# Identifying independent causal cell types for human diseases and risk variants

**DOI:** 10.1101/2024.05.17.24307556

**Authors:** Artem Kim, Zixuan Eleanor Zhang, Come Legros, Zeyun Lu, Adam J. de Smith, Jill E. Moore, Arun Durvasula, Nicholas Mancuso, Steven Gazal

## Abstract

The SNP-heritability of human diseases is extremely enriched in candidate regulatory elements (cREs) from disease-relevant cell types. Critical next steps are to understand whether these enrichments are driven by multiple causal cell types and whether individual variants impact disease risk via a single or multiple of cell types. Here, we propose CT-FM and CT-FM-SNP, 2 methods accounting for cREs shared across cell types to identify independent sets of causal cell types for a trait and its candidate causal variants, respectively. We applied CT-FM to 63 GWAS summary statistics (average *N* = 417K) using 924 cRE annotations, primarily from ENCODE4. CT-FM inferred 79 sets of causal cell types, with corresponding SNP-annotations explaining 39.0 ± 1.8% of trait SNP-heritability. It identified 14 traits with independent causal cell types, uncovering previously unexplored cellular mechanisms in height, schizophrenia and autoimmune diseases. We applied CT-FM-SNP to 39 UK Biobank traits and predicted high-confidence causal cell types for 3,091 candidate causal non-coding SNPs-trait pairs. Our results suggest that most SNPs affect a phenotype via a single set of cell types, whereas pleiotropic SNPs might target different cell types depending on the phenotype context. Altogether, CT-FM and CT-FM-SNP shed light on how genetic variants act collectively and individually at the cellular level to affect disease risk.

## Supplementary Table for "Identifying independent causal cell types for human diseases and risk variants" (part 1 of 3)

### Sheet: S1
Table S1. Overview of 924 CTS-SNP annotations used in this study. For each annotation, we report its total genome coverage, the dataset and the corresponding biological group and cell type.
Celltype	Coverage (bp)	Source	Group	Annotation name
Adipocyte	61563209	ENCODE4	Connective tissue	ENCFF776FME_connective_tissue_adipocyte
Adipocyte	44758572	ENCODE4	Connective tissue	ENCFF968LWB_connective_tissue_adipocyte
Adipocyte	40250209	CATlas	Connective tissue	Zhang_Adipocyte
Adult glutamatergic neurons	49358746	CATlas	Nervous	Zhang_Glutamatergic_1
Adult glutamatergic neurons	41216930	CATlas	Nervous	Zhang_Glutamatergic_2
aimnotic epithelial cell	64931868	ENCODE4	Embryonic	ENCFF720ZBZ_epithelium_extraembryonic_component_placenta_amniotic_epithelial_cell
aimnotic stem cell	49347480	ENCODE4	Embryonic	ENCFF435BEW_connective_tissue_extraembryonic_component_amniotic_stem_cell
Airway Goblet Cell	33747329	CATlas	Respiratory	Zhang_Airway_Goblet
Alveolar Capillary Endothelial Cell	21510646	CATlas	Respiratory	Zhang_Alveolar_Cap_Endo
Alveolar cell type 1	40471876	CATlas	Respiratory	Zhang_Alveolar_Type_1
Alveolar cell type 2	42565068	CATlas	Respiratory	Zhang_Alveolar_Type_2
Alveolar cell type 2 immune	31610040	CATlas	Respiratory	Zhang_Alveolar_Type_2_Immune
Astrocyte	12468304	ABC model	Nervous	astrocyte.ENCODE
Astrocyte	45192836	ENCODE4	Nervous	ENCFF713HCD_ENCFF630TBW_ENCFF812BUV_brain_astrocyte_of_the_cerebellum
Astrocyte	58024355	ENCODE4	Nervous	ENCFF858YJD_ENCFF684KJG_ENCFF387GYF_spinal_cord_astrocyte_of_the_spinal_cord
Astrocyte	5360155	ENCODE4	Nervous	ENCFF926MIK_ENCFF153BJG_ENCFF751GCN_ENCFF569HGW_brain_spinal_cord_astrocyte
Astrocyte	61669746	ENCODE4	Nervous	ENCFF947PKH_brain_astrocyte_of_the_hippocampus
Astrocyte	59862773	ENCODE4	Nervous	ENCFF963PFR_ENCFF577BWJ_ENCFF643ZMC_ENCFF714NPP_brain_spinal_cord_astrocyte
Astrocyte	21093273	CATlas	Nervous	Zhang_Astrocyte_1
Astrocyte	4967963	CATlas	Nervous	Zhang_Astrocyte_2
Astrocyte	37228424	CATlas	Nervous	Zhang_Fetal_Astrocyte_1
Astrocyte	28062822	CATlas	Nervous	Zhang_Fetal_Astrocyte_2
Astrocyte	25975466	CATlas	Nervous	Zhang_Fetal_Astrocyte_3
Astrocyte	22900452	CATlas	Nervous	Zhang_Fetal_Astrocyte_4
Astrocyte	6647573	CATlas	Nervous	Zhang_Fetal_Astrocyte_5
B cells	17706707	ABC model	Blood/Immune	B_cell.ENCODE
B cells	20230051	ABC model	Blood/Immune	CD19.positive_B_cell.Roadmap
B cells	28559387	ENCODE4	Blood/Immune	ENCFF022RWR_ENCFF674NLG_blood_bodily_fluid_naive_B_cell
B cells	22973966	ENCODE4	Blood/Immune	ENCFF035DJL_blood_bodily_fluid_B_cell
B cells	40954759	ENCODE4	Blood/Immune	ENCFF081XPP_ENCFF920IQC_blood_bodily_fluid_stimulated_activated_naive_B_cell
B cells	30554172	ENCODE4	Blood/Immune	ENCFF086TUD_blood_bodily_fluid_stimulated_activated_naive_B_cell
B cells	44933663	ENCODE4	Blood/Immune	ENCFF134KAD_blood_bodily_fluid_B_cell
B cells	25784525	ENCODE4	Blood/Immune	ENCFF207ATZ_ENCFF067FAK_ENCFF901BFR_blood_bodily_fluid_naive_B_cell
B cells	42460161	ENCODE4	Blood/Immune	ENCFF221BVQ_ENCFF202XZK_blood_bodily_fluid_naive_B_cell
B cells	21986722	ENCODE4	Blood/Immune	ENCFF230LAU_ENCFF044RVB_ENCFF632AAY_blood_bodily_fluid_activated_B_cell
B cells	29070754	ENCODE4	Blood/Immune	ENCFF286HTZ_blood_bodily_fluid_memory_B_cell
B cells	54448241	ENCODE4	Blood/Immune	ENCFF302CQX_ENCFF672SYY_blood_bodily_fluid_stimulated_activated_naive_B_cell
B cells	29941731	ENCODE4	Blood/Immune	ENCFF310ZPG_ENCFF837WOY_ENCFF926THG_blood_bodily_fluid_naive_B_cell
B cells	37520329	ENCODE4	Blood/Immune	ENCFF342IAV_ENCFF692PQC_ENCFF464STM_blood_bodily_fluid_naive_B_cell
B cells	34900871	ENCODE4	Blood/Immune	ENCFF359NSV_ENCFF263PCC_blood_bodily_fluid_IgD_negative_memory_B_cell
B cells	20785830	ENCODE4	Blood/Immune	ENCFF429CVH_ENCFF061VAL_ENCFF573FQS_blood_bodily_fluid_B_cell
B cells	42527099	ENCODE4	Blood/Immune	ENCFF431VVA_ENCFF819LAM_blood_bodily_fluid_IgD_negative_memory_B_cell
B cells	43504461	ENCODE4	Blood/Immune	ENCFF452URQ_ENCFF917JIG_blood_bodily_fluid_B_cell
B cells	27796223	ENCODE4	Blood/Immune	ENCFF466KLK_blood_bodily_fluid_naive_B_cell
B cells	32546167	ENCODE4	Blood/Immune	ENCFF483CTC_ENCFF623DFW_ENCFF256LPT_blood_bodily_fluid_naive_B_cell
B cells	32783520	ENCODE4	Blood/Immune	ENCFF500QFS_ENCFF165CYH_ENCFF228CYK_blood_bodily_fluid_memory_B_cell
B cells	43675788	ENCODE4	Blood/Immune	ENCFF514MWD_ENCFF116HTK_blood_bodily_fluid_IgD_negative_memory_B_cell
B cells	36162085	ENCODE4	Blood/Immune	ENCFF580UOH_ENCFF748EFD_ENCFF626IVN_blood_bodily_fluid_naive_B_cell
B cells	50875521	ENCODE4	Blood/Immune	ENCFF617BRH_ENCFF509YJB_blood_bodily_fluid_IgD_negative_memory_B_cell
B cells	51094408	ENCODE4	Blood/Immune	ENCFF651MOI_ENCFF547IQF_blood_bodily_fluid_IgD_negative_memory_B_cell
B cells	34928664	ENCODE4	Blood/Immune	ENCFF682CXH_blood_bodily_fluid_B_cell
B cells	31847888	ENCODE4	Blood/Immune	ENCFF791QXM_blood_bodily_fluid_B_cell
B cells	31084403	ENCODE4	Blood/Immune	ENCFF832BVB_ENCFF350OLM_ENCFF781ZDY_blood_bodily_fluid_B_cell
B cells	31752488	ENCODE4	Blood/Immune	ENCFF957XPY_ENCFF780NTN_ENCFF515AFJ_blood_bodily_fluid_naive_B_cell
B cells	30875058	ENCODE4	Blood/Immune	ENCFF993MFJ_ENCFF807GVN_ENCFF089VAB_blood_bodily_fluid_B_cell
B cells	29070752	CATlas	Blood/Immune	Zhang_Fetal_B_Lymphocyte_1_SPIB
B cells	21599343	CATlas	Blood/Immune	Zhang_Fetal_B_Lymphocyte_2_CXCR5
B cells	18382898	CATlas	Blood/Immune	Zhang_Fetal_B_Lymphocyte_3_NPY
B cells	18657791	CATlas	Blood/Immune	Zhang_Memory_B
B cells	24291557	CATlas	Blood/Immune	Zhang_Plasma_B
Basal Epidermal (Skin)	16160961	CATlas	Connective tissue	Zhang_Skin_Basal_Epidermal
Bipolar neurons	24245115	ABC model	Nervous	bipolar_neuron_from_iPSC.ENCODE
Bipolar neurons	50271098	ENCODE4	Nervous	ENCFF386FNE_ENCFF768NPJ_ENCFF435NQW_ENCFF541XGP_brain_ear_eye_spinal_cord_bipolar_neuron
Blood Brain Barrier Endothelial Cell	9635403	CATlas	Cardiovascular	Zhang_BBB_Endothelial
Blood vessel, pulmonary	31112848	ENCODE4	Cardiovascular	ENCFF019DLM_arterial_blood_vessel_blood_vessel_epithelium_vasculature_pulmonary_artery_endothelial_cell
Bone marrow CMPs	38562762	ENCODE4	Blood/Immune	ENCFF026IDC_bone_element_bone_marrow_common_myeloid_progenitor_CD34_positive
Bone marrow CMPs	34678977	ENCODE4	Blood/Immune	ENCFF202UGT_bone_element_bone_marrow_common_myeloid_progenitor_CD34_positive
Bone marrow CMPs	35852584	ENCODE4	Blood/Immune	ENCFF335ADL_bone_element_bone_marrow_common_myeloid_progenitor_CD34_positive
Bone marrow CMPs	45142921	ENCODE4	Blood/Immune	ENCFF411LUQ_ENCFF057OQQ_bone_element_bone_marrow_common_myeloid_progenitor_CD34_positive
Bone marrow CMPs	36498473	ENCODE4	Blood/Immune	ENCFF416AAY_ENCFF939CFQ_bone_element_bone_marrow_common_myeloid_progenitor_CD34_positive
Bone marrow CMPs	55901718	ENCODE4	Blood/Immune	ENCFF526CFK_bone_element_bone_marrow_common_myeloid_progenitor_CD34_positive
Bone marrow CMPs	36690384	ENCODE4	Blood/Immune	ENCFF581ADV_bone_element_bone_marrow_common_myeloid_progenitor_CD34_positive
Bone marrow CMPs	37601956	ENCODE4	Blood/Immune	ENCFF617GYK_ENCFF588MYC_bone_element_bone_marrow_common_myeloid_progenitor_CD34_positive
Bone marrow CMPs	60435351	ENCODE4	Blood/Immune	ENCFF850RIV_ENCFF156DEQ_ENCFF064JOI_bone_element_bone_marrow_common_myeloid_progenitor_CD34_positive
Bone marrow CMPs	34316056	ENCODE4	Blood/Immune	ENCFF857XDF_bone_element_bone_marrow_common_myeloid_progenitor_CD34_positive
Bone marrow CMPs	41822498	ENCODE4	Blood/Immune	ENCFF861NNR_ENCFF457WMD_ENCFF871ZFZ_bone_element_bone_marrow_common_myeloid_progenitor_CD34_positive
Bone marrow CMPs	42316742	ENCODE4	Blood/Immune	ENCFF891WPM_bone_element_bone_marrow_common_myeloid_progenitor_CD34_positive
Bone marrow CMPs	36969074	ENCODE4	Blood/Immune	ENCFF972XXJ_bone_element_bone_marrow_common_myeloid_progenitor_CD34_positive
Bone marrow CMPs	38957817	ENCODE4	Blood/Immune	ENCFF993LPG_bone_element_bone_marrow_common_myeloid_progenitor_CD34_positive
Bone marrow stromal cells	49994886	ENCODE4	Connective tissue	ENCFF106CGJ_bone_element_bone_marrow_connective_tissue_stromal_cell_of_bone_marrow
Brain epithelium choroid plexus	64268725	ENCODE4	Nervous	ENCFF237KVM_ENCFF738STL_ENCFF438ZPS_brain_epithelium_vasculature_choroid_plexus_epithelial_cell
Brain microvascular endothelium	49661751	ENCODE4	Cardiovascular	ENCFF472WAW_ENCFF559ALK_ENCFF575FKS_ENCFF176ELT_blood_vessel_brain_epithelium_vasculature_brain_microvascular_endothelial_cell
bronchial epithelium	64064416	ENCODE4	Respiratory	ENCFF514SPT_ENCFF167ZCR_ENCFF365EIN_bronchus_epithelium_lung_bronchial_epithelial_cell
bronchial epithelium	39466073	ENCODE4	Respiratory	ENCFF638VPH_bronchus_epithelium_lung_bronchial_epithelial_cell
Cardiac muscle cells	13476822	ABC model	Cardiovascular	cardiac_muscle_cell.ENCODE
Cardiac muscle cells	32808105	ENCODE4	Cardiovascular	ENCFF146ETF_ENCFF178RJC_heart_musculature_of_body_cardiac_muscle_cell
Cardiac muscle cells	43135071	ENCODE4	Cardiovascular	ENCFF648XPS_ENCFF207MNM_ENCFF485DKZ_ENCFF466BIT_heart_musculature_of_body_cardiac_muscle_cell
Cardiac muscle cells	62284216	ENCODE4	Cardiovascular	ENCFF724UXE_ENCFF045KEG_ENCFF193CJN_heart_musculature_of_body_cardiac_muscle_cell
Cardiomyocytes	44785966	CATlas	Cardiovascular	Zhang_A_Cardiomyocyte
Cardiomyocytes	43263932	CATlas	Cardiovascular	Zhang_Fetal_A_Cardiomyocyte
Cardiomyocytes	55407132	CATlas	Cardiovascular	Zhang_Fetal_V_Cardiomyocyte
Cardiomyocytes	49929137	CATlas	Cardiovascular	Zhang_V_Cardiomyocyte
cardiovascular progenitor	41740993	ENCODE4	Embryonic	ENCFF516JHB_ENCFF337QRM_NA_cardiovascular_progenitor_cell
CD34+ Cells	16193599	ABC model	Blood/Immune	CD34.positive_mobilized.Roadmap
CD4+ T cells	10005037	ABC model	Blood/Immune	CD4.positive_helper_T_cell.Corces2016
CD4+ T cells	14064372	ABC model	Blood/Immune	CD4.positive_helper_T_cell.ENCODE
CD4+ T cells	23206427	ENCODE4	Blood/Immune	ENCFF004FDW_blood_bodily_fluid_activated_CD4_positive_alpha_beta_T_cell
CD4+ T cells	37867978	ENCODE4	Blood/Immune	ENCFF014IBC_ENCFF131HJZ_ENCFF412CXE_blood_bodily_fluid_CD4_positive_alpha_beta_memory_T_cell
CD4+ T cells	20624768	ENCODE4	Blood/Immune	ENCFF016SWR_blood_bodily_fluid_stimulated_activated_CD4_positive_alpha_beta_T_cell
CD4+ T cells	24209163	ENCODE4	Blood/Immune	ENCFF018LAK_ENCFF526YYM_ENCFF556OOW_blood_bodily_fluid_naive_thymus_derived_CD4_positive_alpha_beta_T_cell
CD4+ T cells	34035868	ENCODE4	Blood/Immune	ENCFF027TXS_ENCFF101SNA_blood_bodily_fluid_CD4_positive_alpha_beta_memory_T_cell
CD4+ T cells	20940785	ENCODE4	Blood/Immune	ENCFF029XBE_blood_bodily_fluid_CD4_positive_alpha_beta_T_cell
CD4+ T cells	48956160	ENCODE4	Blood/Immune	ENCFF032HUK_ENCFF185MAH_blood_bodily_fluid_effector_memory_CD4_positive_alpha_beta_T_cell
CD4+ T cells	45225813	ENCODE4	Blood/Immune	ENCFF032VQN_blood_bodily_fluid_activated_CD4_positive_alpha_beta_T_cell
CD4+ T cells	21249297	ENCODE4	Blood/Immune	ENCFF042RAY_blood_bodily_fluid_CD4_positive_CD25_positive_alpha_beta_regulatory_T_cell
CD4+ T cells	31851871	ENCODE4	Blood/Immune	ENCFF044PUS_blood_bodily_fluid_CD4_positive_alpha_beta_T_cell
CD4+ T cells	23483448	ENCODE4	Blood/Immune	ENCFF047FBN_blood_bodily_fluid_stimulated_activated_CD4_positive_alpha_beta_T_cell
CD4+ T cells	21287229	ENCODE4	Blood/Immune	ENCFF062VIQ_blood_bodily_fluid_stimulated_activated_CD4_positive_alpha_beta_T_cell
CD4+ T cells	24604173	ENCODE4	Blood/Immune	ENCFF073UAS_blood_bodily_fluid_activated_CD4_positive_alpha_beta_T_cell
CD4+ T cells	22829985	ENCODE4	Blood/Immune	ENCFF074ZSQ_blood_bodily_fluid_stimulated_activated_CD4_positive_alpha_beta_T_cell
CD4+ T cells	37067289	ENCODE4	Blood/Immune	ENCFF078XQO_blood_bodily_fluid_naive_thymus_derived_CD4_positive_alpha_beta_T_cell
CD4+ T cells	21853534	ENCODE4	Blood/Immune	ENCFF087ERU_blood_bodily_fluid_stimulated_activated_CD4_positive_alpha_beta_T_cell
CD4+ T cells	27192885	ENCODE4	Blood/Immune	ENCFF110YMH_blood_bodily_fluid_naive_thymus_derived_CD4_positive_alpha_beta_T_cell
CD4+ T cells	23750843	ENCODE4	Blood/Immune	ENCFF131POA_NA_central_memory_CD4_positive_alpha_beta_T_cell
CD4+ T cells	54376086	ENCODE4	Blood/Immune	ENCFF134OLO_ENCFF902LSI_blood_bodily_fluid_naive_thymus_derived_CD4_positive_alpha_beta_T_cell
CD4+ T cells	17061315	ENCODE4	Blood/Immune	ENCFF136ORD_ENCFF766FGE_blood_bodily_fluid_activated_naive_CD4_positive_alpha_beta_T_cell
CD4+ T cells	56007669	ENCODE4	Blood/Immune	ENCFF147IYE_ENCFF888NJV_blood_bodily_fluid_activated_naive_CD4_positive_alpha_beta_T_cell
CD4+ T cells	22493446	ENCODE4	Blood/Immune	ENCFF151NIC_NA_effector_CD4_positive_alpha_beta_T_cell
CD4+ T cells	26889195	ENCODE4	Blood/Immune	ENCFF151XQY_blood_bodily_fluid_stimulated_activated_CD4_positive_alpha_beta_T_cell
CD4+ T cells	51147089	ENCODE4	Blood/Immune	ENCFF158WCY_ENCFF653TLI_blood_bodily_fluid_CD4_positive_alpha_beta_memory_T_cell
CD4+ T cells	21237867	ENCODE4	Blood/Immune	ENCFF159JDQ_blood_bodily_fluid_activated_CD4_positive_alpha_beta_T_cell
CD4+ T cells	34499697	ENCODE4	Blood/Immune	ENCFF174GJX_blood_bodily_fluid_stimulated_activated_CD4_positive_alpha_beta_T_cell
CD4+ T cells	17497902	ENCODE4	Blood/Immune	ENCFF174QMV_blood_bodily_fluid_stimulated_activated_CD4_positive_alpha_beta_T_cell
CD4+ T cells	30066577	ENCODE4	Blood/Immune	ENCFF175MGD_blood_bodily_fluid_CD4_positive_alpha_beta_memory_T_cell
CD4+ T cells	27444682	ENCODE4	Blood/Immune	ENCFF176HTM_blood_bodily_fluid_stimulated_activated_CD4_positive_alpha_beta_T_cell
CD4+ T cells	38852928	ENCODE4	Blood/Immune	ENCFF176YTF_ENCFF291NFC_ENCFF958HFA_blood_bodily_fluid_naive_thymus_derived_CD4_positive_alpha_beta_T_cell
CD4+ T cells	16217681	ENCODE4	Blood/Immune	ENCFF180JWH_blood_bodily_fluid_activated_CD4_positive_alpha_beta_T_cell
CD4+ T cells	39916135	ENCODE4	Blood/Immune	ENCFF181ZVA_blood_bodily_fluid_CD4_positive_alpha_beta_T_cell
CD4+ T cells	38944864	ENCODE4	Blood/Immune	ENCFF189SHD_blood_bodily_fluid_CD4_positive_alpha_beta_T_cell
CD4+ T cells	25574842	ENCODE4	Blood/Immune	ENCFF196VNL_blood_bodily_fluid_activated_CD4_positive_alpha_beta_T_cell
CD4+ T cells	43454264	ENCODE4	Blood/Immune	ENCFF197MIF_blood_bodily_fluid_activated_CD4_positive_alpha_beta_T_cell
CD4+ T cells	26258417	ENCODE4	Blood/Immune	ENCFF200ERT_blood_bodily_fluid_stimulated_activated_CD4_positive_alpha_beta_T_cell
CD4+ T cells	21081760	ENCODE4	Blood/Immune	ENCFF203AEJ_blood_bodily_fluid_stimulated_activated_CD4_positive_alpha_beta_T_cell
CD4+ T cells	26613973	ENCODE4	Blood/Immune	ENCFF212LAY_ENCFF556AWF_ENCFF868GED_blood_bodily_fluid_stimulated_activated_CD4_positive_alpha_beta_memory_T_cell
CD4+ T cells	28473465	ENCODE4	Blood/Immune	ENCFF229FLG_ENCFF800EYR_ENCFF692UGR_blood_bodily_fluid_stimulated_activated_naive_CD4_positive_alpha_beta_T_cell
CD4+ T cells	28305282	ENCODE4	Blood/Immune	ENCFF238HIW_blood_bodily_fluid_activated_naive_CD4_positive_alpha_beta_T_cell
CD4+ T cells	41430776	ENCODE4	Blood/Immune	ENCFF240PRJ_blood_bodily_fluid_activated_CD4_positive_alpha_beta_T_cell
CD4+ T cells	22066800	ENCODE4	Blood/Immune	ENCFF240ZBU_blood_bodily_fluid_effector_memory_CD4_positive_alpha_beta_T_cell
CD4+ T cells	31488036	ENCODE4	Blood/Immune	ENCFF253YZY_blood_bodily_fluid_CD4_positive_alpha_beta_T_cell
CD4+ T cells	40492531	ENCODE4	Blood/Immune	ENCFF258IVA_blood_bodily_fluid_CD4_positive_alpha_beta_T_cell
CD4+ T cells	18668042	ENCODE4	Blood/Immune	ENCFF275AAG_blood_bodily_fluid_naive_thymus_derived_CD4_positive_alpha_beta_T_cell
CD4+ T cells	26088498	ENCODE4	Blood/Immune	ENCFF288CFM_blood_bodily_fluid_CD4_positive_alpha_beta_T_cell
CD4+ T cells	30603424	ENCODE4	Blood/Immune	ENCFF289RUM_blood_bodily_fluid_CD4_positive_alpha_beta_T_cell
CD4+ T cells	60111576	ENCODE4	Blood/Immune	ENCFF295CPY_ENCFF694IFY_blood_bodily_fluid_CD4_positive_alpha_beta_T_cell
CD4+ T cells	37790083	ENCODE4	Blood/Immune	ENCFF296NOR_blood_bodily_fluid_CD4_positive_alpha_beta_T_cell
CD4+ T cells	44504159	ENCODE4	Blood/Immune	ENCFF301LEA_blood_bodily_fluid_activated_CD4_positive_alpha_beta_T_cell
CD4+ T cells	17535472	ENCODE4	Blood/Immune	ENCFF307HLE_ENCFF979YMP_blood_bodily_fluid_CD4_positive_CD25_positive_alpha_beta_regulatory_T_cell
CD4+ T cells	20873561	ENCODE4	Blood/Immune	ENCFF309FFC_NA_central_memory_CD4_positive_alpha_beta_T_cell
CD4+ T cells	31430074	ENCODE4	Blood/Immune	ENCFF310DYF_blood_bodily_fluid_stimulated_activated_CD4_positive_alpha_beta_T_cell
CD4+ T cells	21710785	ENCODE4	Blood/Immune	ENCFF311NAL_blood_bodily_fluid_activated_naive_CD4_positive_alpha_beta_T_cell
CD4+ T cells	33902047	ENCODE4	Blood/Immune	ENCFF312YZU_blood_bodily_fluid_activated_naive_CD4_positive_alpha_beta_T_cell
CD4+ T cells	27143931	ENCODE4	Blood/Immune	ENCFF336XYP_blood_bodily_fluid_activated_CD4_positive_alpha_beta_T_cell
CD4+ T cells	29456561	ENCODE4	Blood/Immune	ENCFF355HKW_blood_bodily_fluid_stimulated_activated_CD4_positive_alpha_beta_T_cell
CD4+ T cells	43433776	ENCODE4	Blood/Immune	ENCFF363IZB_ENCFF591RWC_ENCFF256WHR_blood_bodily_fluid_CD4_positive_alpha_beta_T_cell
CD4+ T cells	41145049	ENCODE4	Blood/Immune	ENCFF363TNK_ENCFF937IOV_blood_bodily_fluid_CD4_positive_CD25_positive_alpha_beta_regulatory_T_cell
CD4+ T cells	33214515	ENCODE4	Blood/Immune	ENCFF369FTG_blood_bodily_fluid_CD4_positive_alpha_beta_T_cell
CD4+ T cells	22470195	ENCODE4	Blood/Immune	ENCFF369LDM_blood_bodily_fluid_stimulated_activated_CD4_positive_alpha_beta_T_cell
CD4+ T cells	27164867	ENCODE4	Blood/Immune	ENCFF369VAF_blood_bodily_fluid_stimulated_activated_CD4_positive_alpha_beta_T_cell
CD4+ T cells	13964918	ENCODE4	Blood/Immune	ENCFF376LFQ_NA_effector_CD4_positive_alpha_beta_T_cell
CD4+ T cells	20104080	ENCODE4	Blood/Immune	ENCFF378RZS_blood_bodily_fluid_stimulated_activated_CD4_positive_alpha_beta_T_cell
CD4+ T cells	22902279	ENCODE4	Blood/Immune	ENCFF380MCL_blood_bodily_fluid_activated_effector_memory_CD4_positive_alpha_beta_T_cell
CD4+ T cells	33928485	ENCODE4	Blood/Immune	ENCFF390FDZ_ENCFF693ZQV_ENCFF566WWM_blood_bodily_fluid_naive_thymus_derived_CD4_positive_alpha_beta_T_cell
CD4+ T cells	22509380	ENCODE4	Blood/Immune	ENCFF393YDE_blood_bodily_fluid_activated_naive_CD4_positive_alpha_beta_T_cell
CD4+ T cells	26278403	ENCODE4	Blood/Immune	ENCFF398ODB_blood_bodily_fluid_CD4_positive_CD25_positive_alpha_beta_regulatory_T_cell
CD4+ T cells	25737270	ENCODE4	Blood/Immune	ENCFF399QIW_ENCFF219MXS_ENCFF436NYF_blood_bodily_fluid_naive_thymus_derived_CD4_positive_alpha_beta_T_cell
CD4+ T cells	29413113	ENCODE4	Blood/Immune	ENCFF406WIO_blood_bodily_fluid_CD4_positive_CD25_positive_alpha_beta_regulatory_T_cell
CD4+ T cells	16798282	ENCODE4	Blood/Immune	ENCFF408JGY_blood_bodily_fluid_CD4_positive_CD25_positive_alpha_beta_regulatory_T_cell
CD4+ T cells	29708882	ENCODE4	Blood/Immune	ENCFF410WKA_blood_bodily_fluid_stimulated_activated_CD4_positive_alpha_beta_T_cell
CD4+ T cells	25413505	ENCODE4	Blood/Immune	ENCFF414WEG_blood_bodily_fluid_activated_CD4_positive_alpha_beta_T_cell
CD4+ T cells	28790428	ENCODE4	Blood/Immune	ENCFF421EVN_blood_bodily_fluid_stimulated_activated_CD4_positive_alpha_beta_T_cell
CD4+ T cells	31783824	ENCODE4	Blood/Immune	ENCFF427BWF_blood_bodily_fluid_CD4_positive_alpha_beta_T_cell
CD4+ T cells	40833858	ENCODE4	Blood/Immune	ENCFF440EMT_ENCFF999RBA_blood_bodily_fluid_CD4_positive_CD25_positive_alpha_beta_regulatory_T_cell
CD4+ T cells	34383751	ENCODE4	Blood/Immune	ENCFF443UTC_ENCFF447EBX_ENCFF458MRS_blood_bodily_fluid_activated_naive_CD4_positive_alpha_beta_T_cell
CD4+ T cells	24222324	ENCODE4	Blood/Immune	ENCFF448DQY_blood_bodily_fluid_stimulated_activated_CD4_positive_alpha_beta_T_cell
CD4+ T cells	26767737	ENCODE4	Blood/Immune	ENCFF469QBP_blood_bodily_fluid_CD4_positive_alpha_beta_T_cell
CD4+ T cells	24144999	ENCODE4	Blood/Immune	ENCFF472RBD_ENCFF689AWS_ENCFF926THY_blood_bodily_fluid_naive_thymus_derived_CD4_positive_alpha_beta_T_cell
CD4+ T cells	25222236	ENCODE4	Blood/Immune	ENCFF473DSI_blood_bodily_fluid_stimulated_activated_CD4_positive_alpha_beta_T_cell
CD4+ T cells	28074802	ENCODE4	Blood/Immune	ENCFF473VAY_blood_bodily_fluid_activated_CD4_positive_alpha_beta_T_cell
CD4+ T cells	22272759	ENCODE4	Blood/Immune	ENCFF481RXU_blood_bodily_fluid_activated_CD4_positive_alpha_beta_T_cell
CD4+ T cells	37816652	ENCODE4	Blood/Immune	ENCFF491SMQ_blood_bodily_fluid_CD4_positive_alpha_beta_T_cell
CD4+ T cells	22288649	ENCODE4	Blood/Immune	ENCFF495OBX_blood_bodily_fluid_activated_CD4_positive_alpha_beta_T_cell
CD4+ T cells	28584789	ENCODE4	Blood/Immune	ENCFF510AEM_blood_bodily_fluid_activated_CD4_positive_alpha_beta_T_cell
CD4+ T cells	34584769	ENCODE4	Blood/Immune	ENCFF518FWN_blood_bodily_fluid_CD4_positive_alpha_beta_T_cell
CD4+ T cells	21142488	ENCODE4	Blood/Immune	ENCFF520YEZ_ENCFF888BMF_ENCFF702OCF_blood_bodily_fluid_CD4_positive_alpha_beta_memory_T_cell
CD4+ T cells	20671554	ENCODE4	Blood/Immune	ENCFF526ZOQ_blood_bodily_fluid_activated_effector_memory_CD4_positive_alpha_beta_T_cell
CD4+ T cells	20160829	ENCODE4	Blood/Immune	ENCFF537HTG_ENCFF881YDJ_ENCFF757ACV_blood_bodily_fluid_naive_thymus_derived_CD4_positive_alpha_beta_T_cell
CD4+ T cells	25454716	ENCODE4	Blood/Immune	ENCFF540DAA_blood_bodily_fluid_activated_effector_memory_CD4_positive_alpha_beta_T_cell
CD4+ T cells	50589016	ENCODE4	Blood/Immune	ENCFF543UQM_ENCFF116PKI_blood_bodily_fluid_naive_thymus_derived_CD4_positive_alpha_beta_T_cell
CD4+ T cells	31294783	ENCODE4	Blood/Immune	ENCFF553GQP_blood_bodily_fluid_naive_thymus_derived_CD4_positive_alpha_beta_T_cell
CD4+ T cells	21293991	ENCODE4	Blood/Immune	ENCFF586UHW_blood_bodily_fluid_stimulated_activated_CD4_positive_alpha_beta_T_cell
CD4+ T cells	20479111	ENCODE4	Blood/Immune	ENCFF594BXK_blood_bodily_fluid_activated_CD4_positive_CD25_positive_alpha_beta_regulatory_T_cell
CD4+ T cells	30237869	ENCODE4	Blood/Immune	ENCFF599VAD_blood_bodily_fluid_naive_thymus_derived_CD4_positive_alpha_beta_T_cell
CD4+ T cells	33130397	ENCODE4	Blood/Immune	ENCFF600IHC_ENCFF546IYU_ENCFF151LJA_blood_bodily_fluid_activated_CD4_positive_alpha_beta_T_cell
CD4+ T cells	27020817	ENCODE4	Blood/Immune	ENCFF603TWW_blood_bodily_fluid_stimulated_activated_CD4_positive_alpha_beta_T_cell
CD4+ T cells	28124751	ENCODE4	Blood/Immune	ENCFF612AIR_ENCFF846OSF_blood_bodily_fluid_CD4_positive_CD25_positive_alpha_beta_regulatory_T_cell
CD4+ T cells	20304190	ENCODE4	Blood/Immune	ENCFF613RDW_blood_bodily_fluid_naive_thymus_derived_CD4_positive_alpha_beta_T_cell
CD4+ T cells	17942897	ENCODE4	Connective tissue	ENCFF627GLJ_blood_bodily_fluid_stimulated_activated_CD4_positive_alpha_beta_T_cell
CD4+ T cells	23591291	ENCODE4	Blood/Immune	ENCFF627YJN_blood_bodily_fluid_CD4_positive_alpha_beta_T_cell
CD4+ T cells	32871655	ENCODE4	Blood/Immune	ENCFF635EBG_blood_bodily_fluid_activated_CD4_positive_alpha_beta_T_cell
CD4+ T cells	22982137	ENCODE4	Blood/Immune	ENCFF640BEZ_blood_bodily_fluid_stimulated_activated_CD4_positive_alpha_beta_T_cell
CD4+ T cells	30400879	ENCODE4	Blood/Immune	ENCFF663KDS_ENCFF128WCS_ENCFF383YEO_blood_bodily_fluid_stimulated_activated_CD4_positive_alpha_beta_T_cell
CD4+ T cells	29108661	ENCODE4	Blood/Immune	ENCFF676INB_ENCFF766SYL_ENCFF932GWQ_blood_bodily_fluid_naive_thymus_derived_CD4_positive_alpha_beta_T_cell
CD4+ T cells	34947063	ENCODE4	Blood/Immune	ENCFF679QBE_blood_bodily_fluid_stimulated_activated_CD4_positive_alpha_beta_T_cell
CD4+ T cells	38440806	ENCODE4	Blood/Immune	ENCFF683LUG_blood_bodily_fluid_naive_thymus_derived_CD4_positive_alpha_beta_T_cell
CD4+ T cells	35883469	ENCODE4	Blood/Immune	ENCFF685YHE_ENCFF721IBM_ENCFF010SJK_blood_bodily_fluid_activated_CD4_positive_alpha_beta_T_cell
CD4+ T cells	22978324	ENCODE4	Blood/Immune	ENCFF692GFN_blood_bodily_fluid_effector_memory_CD4_positive_alpha_beta_T_cell
CD4+ T cells	30182185	ENCODE4	Blood/Immune	ENCFF697IRZ_blood_bodily_fluid_stimulated_activated_CD4_positive_alpha_beta_T_cell
CD4+ T cells	47283500	ENCODE4	Blood/Immune	ENCFF709FUJ_blood_bodily_fluid_CD4_positive_CD25_positive_alpha_beta_regulatory_T_cell
CD4+ T cells	23155240	ENCODE4	Blood/Immune	ENCFF712XRP_blood_bodily_fluid_stimulated_activated_CD4_positive_alpha_beta_T_cell
CD4+ T cells	24656123	ENCODE4	Blood/Immune	ENCFF719PPB_blood_bodily_fluid_activated_CD4_positive_alpha_beta_T_cell
CD4+ T cells	37937757	ENCODE4	Blood/Immune	ENCFF726SZQ_blood_bodily_fluid_CD4_positive_CD25_positive_alpha_beta_regulatory_T_cell
CD4+ T cells	36313720	ENCODE4	Blood/Immune	ENCFF731DST_ENCFF691SRQ_ENCFF467TIK_blood_bodily_fluid_naive_thymus_derived_CD4_positive_alpha_beta_T_cell
CD4+ T cells	28467996	ENCODE4	Blood/Immune	ENCFF745JTE_blood_bodily_fluid_stimulated_activated_CD4_positive_alpha_beta_T_cell
CD4+ T cells	23593348	ENCODE4	Blood/Immune	ENCFF751MKF_blood_bodily_fluid_stimulated_activated_CD4_positive_alpha_beta_T_cell
CD4+ T cells	21944833	ENCODE4	Blood/Immune	ENCFF753JMD_ENCFF059IYG_ENCFF427RME_blood_bodily_fluid_CD4_positive_alpha_beta_T_cell
CD4+ T cells	24481495	ENCODE4	Blood/Immune	ENCFF765JZP_blood_bodily_fluid_stimulated_activated_CD4_positive_alpha_beta_T_cell
CD4+ T cells	22139444	ENCODE4	Blood/Immune	ENCFF774EDF_blood_bodily_fluid_CD4_positive_CD25_positive_alpha_beta_regulatory_T_cell
CD4+ T cells	17098240	ENCODE4	Blood/Immune	ENCFF781KCY_blood_bodily_fluid_stimulated_activated_CD4_positive_alpha_beta_T_cell
CD4+ T cells	23639202	ENCODE4	Blood/Immune	ENCFF782QST_blood_bodily_fluid_stimulated_activated_CD4_positive_alpha_beta_T_cell
CD4+ T cells	27132412	ENCODE4	Blood/Immune	ENCFF784UWL_blood_bodily_fluid_stimulated_activated_CD4_positive_alpha_beta_T_cell
CD4+ T cells	37563702	ENCODE4	Blood/Immune	ENCFF785GPW_ENCFF089MQX_ENCFF621DMX_blood_bodily_fluid_naive_thymus_derived_CD4_positive_alpha_beta_T_cell
CD4+ T cells	25554678	ENCODE4	Blood/Immune	ENCFF788MVG_blood_bodily_fluid_stimulated_activated_CD4_positive_alpha_beta_T_cell
CD4+ T cells	26656131	ENCODE4	Blood/Immune	ENCFF789HOF_blood_bodily_fluid_stimulated_activated_CD4_positive_alpha_beta_T_cell
CD4+ T cells	26506855	ENCODE4	Blood/Immune	ENCFF790XQN_blood_bodily_fluid_naive_thymus_derived_CD4_positive_alpha_beta_T_cell
CD4+ T cells	34768715	ENCODE4	Blood/Immune	ENCFF797CNF_ENCFF267TXG_ENCFF435QDZ_blood_bodily_fluid_CD4_positive_alpha_beta_memory_T_cell
CD4+ T cells	44416995	ENCODE4	Blood/Immune	ENCFF806NHY_blood_bodily_fluid_CD4_positive_CD25_positive_alpha_beta_regulatory_T_cell
CD4+ T cells	37207626	ENCODE4	Blood/Immune	ENCFF807MRC_blood_bodily_fluid_CD4_positive_alpha_beta_T_cell
CD4+ T cells	46463436	ENCODE4	Blood/Immune	ENCFF811QOJ_ENCFF329UOR_blood_bodily_fluid_CD4_positive_CD25_positive_alpha_beta_regulatory_T_cell
CD4+ T cells	26754883	ENCODE4	Blood/Immune	ENCFF811SHY_blood_bodily_fluid_stimulated_activated_CD4_positive_alpha_beta_T_cell
CD4+ T cells	34833870	ENCODE4	Blood/Immune	ENCFF813XWD_blood_bodily_fluid_CD4_positive_alpha_beta_T_cell
CD4+ T cells	35590112	ENCODE4	Blood/Immune	ENCFF814BAJ_blood_bodily_fluid_CD4_positive_alpha_beta_T_cell
CD4+ T cells	59047208	ENCODE4	Blood/Immune	ENCFF816CVK_ENCFF639YOF_blood_bodily_fluid_naive_thymus_derived_CD4_positive_alpha_beta_T_cell
CD4+ T cells	33473983	ENCODE4	Blood/Immune	ENCFF816PGR_blood_bodily_fluid_activated_CD4_positive_alpha_beta_T_cell
CD4+ T cells	35798689	ENCODE4	Blood/Immune	ENCFF819JGV_blood_bodily_fluid_activated_naive_CD4_positive_alpha_beta_T_cell
CD4+ T cells	20166482	ENCODE4	Blood/Immune	ENCFF836VOQ_blood_bodily_fluid_activated_CD4_positive_CD25_positive_alpha_beta_regulatory_T_cell
CD4+ T cells	23394885	ENCODE4	Blood/Immune	ENCFF839IEW_blood_bodily_fluid_CD4_positive_alpha_beta_T_cell
CD4+ T cells	33100016	ENCODE4	Blood/Immune	ENCFF843VVV_ENCFF916NRZ_ENCFF289NXD_blood_bodily_fluid_activated_CD4_positive_alpha_beta_memory_T_cell
CD4+ T cells	29978566	ENCODE4	Blood/Immune	ENCFF844WLY_blood_bodily_fluid_CD4_positive_alpha_beta_T_cell
CD4+ T cells	29289256	ENCODE4	Blood/Immune	ENCFF845MYW_blood_bodily_fluid_stimulated_activated_CD4_positive_alpha_beta_T_cell
CD4+ T cells	24828061	ENCODE4	Blood/Immune	ENCFF848AKF_blood_bodily_fluid_activated_CD4_positive_alpha_beta_T_cell
CD4+ T cells	50196576	ENCODE4	Blood/Immune	ENCFF856USO_ENCFF893MAP_blood_bodily_fluid_CD4_positive_alpha_beta_memory_T_cell
CD4+ T cells	22239284	ENCODE4	Blood/Immune	ENCFF860DNN_blood_bodily_fluid_stimulated_activated_CD4_positive_alpha_beta_T_cell
CD4+ T cells	50399981	ENCODE4	Blood/Immune	ENCFF868CTT_ENCFF606OFL_blood_bodily_fluid_CD4_positive_alpha_beta_memory_T_cell
CD4+ T cells	23389937	ENCODE4	Blood/Immune	ENCFF869HAF_blood_bodily_fluid_CD4_positive_alpha_beta_T_cell
CD4+ T cells	18127716	ENCODE4	Blood/Immune	ENCFF871CWE_blood_bodily_fluid_effector_memory_CD4_positive_alpha_beta_T_cell
CD4+ T cells	34991559	ENCODE4	Blood/Immune	ENCFF879QTR_ENCFF715NMW_ENCFF165YML_blood_bodily_fluid_CD4_positive_alpha_beta_memory_T_cell
CD4+ T cells	23246090	ENCODE4	Blood/Immune	ENCFF883CMH_blood_bodily_fluid_stimulated_activated_CD4_positive_alpha_beta_T_cell
CD4+ T cells	24383606	ENCODE4	Blood/Immune	ENCFF883QIZ_blood_bodily_fluid_stimulated_activated_CD4_positive_alpha_beta_T_cell
CD4+ T cells	35467591	ENCODE4	Blood/Immune	ENCFF886OZI_ENCFF095LZE_ENCFF170RKK_blood_bodily_fluid_naive_thymus_derived_CD4_positive_alpha_beta_T_cell
CD4+ T cells	36551332	ENCODE4	Blood/Immune	ENCFF892JDN_blood_bodily_fluid_CD4_positive_alpha_beta_T_cell
CD4+ T cells	39553290	ENCODE4	Blood/Immune	ENCFF893FCB_ENCFF380KOQ_blood_bodily_fluid_CD4_positive_CD25_positive_alpha_beta_regulatory_T_cell
CD4+ T cells	21360204	ENCODE4	Blood/Immune	ENCFF893HGX_blood_bodily_fluid_CD4_positive_alpha_beta_memory_T_cell
CD4+ T cells	38447901	ENCODE4	Blood/Immune	ENCFF894IKL_ENCFF202ADM_ENCFF776XVZ_blood_bodily_fluid_CD4_positive_alpha_beta_memory_T_cell
CD4+ T cells	27989088	ENCODE4	Blood/Immune	ENCFF896QGC_blood_bodily_fluid_stimulated_activated_CD4_positive_alpha_beta_T_cell
CD4+ T cells	27107443	ENCODE4	Blood/Immune	ENCFF905PYG_blood_bodily_fluid_CD4_positive_alpha_beta_T_cell
CD4+ T cells	38310806	ENCODE4	Blood/Immune	ENCFF909CMG_blood_bodily_fluid_CD4_positive_alpha_beta_T_cell
CD4+ T cells	25347334	ENCODE4	Blood/Immune	ENCFF935MLV_blood_bodily_fluid_stimulated_activated_CD4_positive_alpha_beta_T_cell
CD4+ T cells	33501827	ENCODE4	Blood/Immune	ENCFF945VXT_blood_bodily_fluid_stimulated_activated_CD4_positive_alpha_beta_T_cell
CD4+ T cells	27889405	ENCODE4	Blood/Immune	ENCFF950JCQ_blood_bodily_fluid_stimulated_activated_CD4_positive_alpha_beta_T_cell
CD4+ T cells	32478113	ENCODE4	Blood/Immune	ENCFF950TCX_blood_bodily_fluid_activated_naive_CD4_positive_alpha_beta_T_cell
CD4+ T cells	27826778	ENCODE4	Blood/Immune	ENCFF956YKS_blood_bodily_fluid_CD4_positive_alpha_beta_T_cell
CD4+ T cells	26018572	ENCODE4	Blood/Immune	ENCFF959XPY_blood_bodily_fluid_stimulated_activated_CD4_positive_alpha_beta_T_cell
CD4+ T cells	30101689	ENCODE4	Blood/Immune	ENCFF968KNN_blood_bodily_fluid_stimulated_activated_CD4_positive_alpha_beta_T_cell
CD4+ T cells	26046550	ENCODE4	Blood/Immune	ENCFF970MLX_blood_bodily_fluid_activated_CD4_positive_alpha_beta_T_cell
CD4+ T cells	45547215	ENCODE4	Blood/Immune	ENCFF975SNY_ENCFF373LYP_blood_bodily_fluid_CD4_positive_alpha_beta_memory_T_cell
CD4+ T cells	40902174	ENCODE4	Blood/Immune	ENCFF980OLF_blood_bodily_fluid_CD4_positive_alpha_beta_T_cell
CD4+ T cells	24049255	ENCODE4	Blood/Immune	ENCFF994FRW_blood_bodily_fluid_stimulated_activated_CD4_positive_alpha_beta_T_cell
CD4+ T cells	20372905	CATlas	Blood/Immune	Zhang_T_lymphocyte_2_CD4
CD8+ T cells	9627890	ABC model	Blood/Immune	CD8.positive_alpha.beta_T_cell.Corces2016
CD8+ T cells	18501607	ABC model	Blood/Immune	CD8.positive_alpha.beta_T_cell.ENCODE
CD8+ T cells	22071348	ENCODE4	Blood/Immune	ENCFF007DTX_blood_bodily_fluid_activated_CD8_positive_alpha_beta_memory_T_cell
CD8+ T cells	21060597	ENCODE4	Blood/Immune	ENCFF017ULV_blood_bodily_fluid_stimulated_activated_CD8_positive_alpha_beta_memory_T_cell
CD8+ T cells	20639113	ENCODE4	Blood/Immune	ENCFF023ZYD_ENCFF191JSX_ENCFF644QSV_NA_central_memory_CD8_positive_alpha_beta_T_cell
CD8+ T cells	25637833	ENCODE4	Blood/Immune	ENCFF028LAC_blood_bodily_fluid_stimulated_activated_effector_memory_CD8_positive_alpha_beta_T_cell
CD8+ T cells	25598987	ENCODE4	Blood/Immune	ENCFF034DRR_ENCFF417TJV_ENCFF339WFQ_blood_bodily_fluid_stimulated_activated_CD8_positive_alpha_beta_memory_T_cell
CD8+ T cells	24213531	ENCODE4	Blood/Immune	ENCFF040POR_blood_bodily_fluid_stimulated_activated_naive_CD8_positive_alpha_beta_T_cell
CD8+ T cells	17399354	ENCODE4	Blood/Immune	ENCFF050YCQ_blood_bodily_fluid_activated_naive_CD8_positive_alpha_beta_T_cell
CD8+ T cells	21022574	ENCODE4	Blood/Immune	ENCFF052TCE_blood_bodily_fluid_stimulated_activated_CD8_positive_alpha_beta_memory_T_cell
CD8+ T cells	20936266	ENCODE4	Blood/Immune	ENCFF056BEG_blood_bodily_fluid_activated_CD8_positive_alpha_beta_memory_T_cell
CD8+ T cells	26364771	ENCODE4	Blood/Immune	ENCFF057LCQ_ENCFF579KFE_ENCFF810PFO_blood_bodily_fluid_effector_memory_CD8_positive_alpha_beta_T_cell
CD8+ T cells	25581406	ENCODE4	Blood/Immune	ENCFF058QST_blood_bodily_fluid_stimulated_activated_CD8_positive_alpha_beta_memory_T_cell
CD8+ T cells	39109774	ENCODE4	Blood/Immune	ENCFF086RNS_ENCFF926DTJ_ENCFF830BQT_blood_bodily_fluid_naive_thymus_derived_CD8_positive_alpha_beta_T_cell
CD8+ T cells	37601235	ENCODE4	Blood/Immune	ENCFF088QWN_ENCFF191RTJ_ENCFF926KJX_blood_bodily_fluid_naive_thymus_derived_CD8_positive_alpha_beta_T_cell
CD8+ T cells	19541956	ENCODE4	Blood/Immune	ENCFF098QPB_ENCFF341PJV_ENCFF938RJM_blood_bodily_fluid_CD8_positive_alpha_beta_memory_T_cell
CD8+ T cells	24967278	ENCODE4	Blood/Immune	ENCFF117UBS_blood_bodily_fluid_stimulated_activated_CD8_positive_alpha_beta_memory_T_cell
CD8+ T cells	20784699	ENCODE4	Blood/Immune	ENCFF125BPF_blood_bodily_fluid_stimulated_activated_CD8_positive_alpha_beta_memory_T_cell
CD8+ T cells	52023587	ENCODE4	Blood/Immune	ENCFF157BRH_ENCFF415QNO_blood_bodily_fluid_naive_thymus_derived_CD8_positive_alpha_beta_T_cell
CD8+ T cells	20311719	ENCODE4	Blood/Immune	ENCFF162YDK_blood_bodily_fluid_activated_CD8_positive_alpha_beta_memory_T_cell
CD8+ T cells	28554147	ENCODE4	Blood/Immune	ENCFF166XFX_blood_bodily_fluid_activated_CD8_positive_alpha_beta_memory_T_cell
CD8+ T cells	18951402	ENCODE4	Blood/Immune	ENCFF191OBG_blood_bodily_fluid_activated_CD8_positive_alpha_beta_memory_T_cell
CD8+ T cells	20635680	ENCODE4	Blood/Immune	ENCFF192OTX_blood_bodily_fluid_stimulated_activated_CD8_positive_alpha_beta_memory_T_cell
CD8+ T cells	22587852	ENCODE4	Blood/Immune	ENCFF199TWN_blood_bodily_fluid_stimulated_activated_CD8_positive_alpha_beta_memory_T_cell
CD8+ T cells	21306160	ENCODE4	Blood/Immune	ENCFF201XEO_blood_bodily_fluid_naive_thymus_derived_CD8_positive_alpha_beta_T_cell
CD8+ T cells	41771325	ENCODE4	Blood/Immune	ENCFF206QOX_ENCFF797TAU_blood_bodily_fluid_naive_thymus_derived_CD8_positive_alpha_beta_T_cell
CD8+ T cells	16404429	ENCODE4	Blood/Immune	ENCFF211IRR_blood_bodily_fluid_activated_CD8_positive_alpha_beta_memory_T_cell
CD8+ T cells	29947096	ENCODE4	Blood/Immune	ENCFF220PZT_ENCFF044NRE_ENCFF109ZZY_blood_bodily_fluid_effector_memory_CD8_positive_alpha_beta_T_cell
CD8+ T cells	39581570	ENCODE4	Blood/Immune	ENCFF240SXY_ENCFF697UUG_blood_bodily_fluid_CD8_positive_alpha_beta_memory_T_cell
CD8+ T cells	21211096	ENCODE4	Blood/Immune	ENCFF243CAS_blood_bodily_fluid_activated_CD8_positive_alpha_beta_memory_T_cell
CD8+ T cells	20638923	ENCODE4	Blood/Immune	ENCFF245YIL_blood_bodily_fluid_CD8_positive_alpha_beta_memory_T_cell
CD8+ T cells	32169084	ENCODE4	Blood/Immune	ENCFF259VQH_blood_bodily_fluid_CD8_positive_alpha_beta_T_cell
CD8+ T cells	19563440	ENCODE4	Blood/Immune	ENCFF278LCZ_blood_bodily_fluid_stimulated_activated_CD8_positive_alpha_beta_memory_T_cell
CD8+ T cells	17585877	ENCODE4	Blood/Immune	ENCFF298DPU_NA_central_memory_CD8_positive_alpha_beta_T_cell
CD8+ T cells	22668643	ENCODE4	Blood/Immune	ENCFF301BBT_blood_bodily_fluid_stimulated_activated_CD8_positive_alpha_beta_memory_T_cell
CD8+ T cells	30267369	ENCODE4	Blood/Immune	ENCFF310XQG_blood_bodily_fluid_CD8_positive_alpha_beta_memory_T_cell
CD8+ T cells	21530698	ENCODE4	Blood/Immune	ENCFF314PGJ_blood_bodily_fluid_activated_CD8_positive_alpha_beta_memory_T_cell
CD8+ T cells	43143047	ENCODE4	Blood/Immune	ENCFF320MFJ_ENCFF401CHO_blood_bodily_fluid_stimulated_activated_effector_memory_CD8_positive_alpha_beta_T_cell
CD8+ T cells	29600195	ENCODE4	Blood/Immune	ENCFF326EII_blood_bodily_fluid_CD8_positive_alpha_beta_T_cell
CD8+ T cells	25778112	ENCODE4	Blood/Immune	ENCFF330JQQ_blood_bodily_fluid_stimulated_activated_CD8_positive_alpha_beta_memory_T_cell
CD8+ T cells	18870503	ENCODE4	Blood/Immune	ENCFF371TES_blood_bodily_fluid_CD8_positive_alpha_beta_T_cell
CD8+ T cells	43867281	ENCODE4	Blood/Immune	ENCFF392GLN_ENCFF311WDO_blood_bodily_fluid_CD8_positive_alpha_beta_memory_T_cell
CD8+ T cells	45453446	ENCODE4	Blood/Immune	ENCFF403ISY_ENCFF376ATD_blood_bodily_fluid_CD8_positive_alpha_beta_memory_T_cell
CD8+ T cells	21607093	ENCODE4	Blood/Immune	ENCFF413ADP_blood_bodily_fluid_stimulated_activated_CD8_positive_alpha_beta_memory_T_cell
CD8+ T cells	23372165	ENCODE4	Blood/Immune	ENCFF424FVD_blood_bodily_fluid_activated_CD8_positive_alpha_beta_memory_T_cell
CD8+ T cells	26570031	ENCODE4	Blood/Immune	ENCFF427WCT_blood_bodily_fluid_stimulated_activated_effector_memory_CD8_positive_alpha_beta_T_cell
CD8+ T cells	31355323	ENCODE4	Blood/Immune	ENCFF441IWW_blood_bodily_fluid_activated_naive_CD8_positive_alpha_beta_T_cell
CD8+ T cells	52982409	ENCODE4	Blood/Immune	ENCFF447SLB_ENCFF104SXO_blood_bodily_fluid_naive_thymus_derived_CD8_positive_alpha_beta_T_cell
CD8+ T cells	46118348	ENCODE4	Blood/Immune	ENCFF454FEA_ENCFF431SOK_blood_bodily_fluid_CD8_positive_alpha_beta_memory_T_cell
CD8+ T cells	20581482	ENCODE4	Blood/Immune	ENCFF461MVZ_blood_bodily_fluid_stimulated_activated_CD8_positive_alpha_beta_memory_T_cell
CD8+ T cells	58925246	ENCODE4	Blood/Immune	ENCFF483GED_ENCFF525DJA_blood_bodily_fluid_activated_naive_CD8_positive_alpha_beta_T_cell
CD8+ T cells	33204021	ENCODE4	Blood/Immune	ENCFF485ZYC_blood_bodily_fluid_stimulated_activated_naive_CD8_positive_alpha_beta_T_cell
CD8+ T cells	33254137	ENCODE4	Blood/Immune	ENCFF486IBK_blood_bodily_fluid_CD8_positive_alpha_beta_T_cell
CD8+ T cells	24079496	ENCODE4	Blood/Immune	ENCFF492QZP_blood_bodily_fluid_CD8_positive_alpha_beta_T_cell
CD8+ T cells	31364980	ENCODE4	Blood/Immune	ENCFF495UDL_blood_bodily_fluid_CD8_positive_alpha_beta_T_cell
CD8+ T cells	22508134	ENCODE4	Blood/Immune	ENCFF512INR_blood_bodily_fluid_stimulated_activated_CD8_positive_alpha_beta_memory_T_cell
CD8+ T cells	21898440	ENCODE4	Blood/Immune	ENCFF523KXW_blood_bodily_fluid_CD8_positive_alpha_beta_T_cell
CD8+ T cells	19739919	ENCODE4	Blood/Immune	ENCFF544VJL_blood_bodily_fluid_stimulated_activated_CD8_positive_alpha_beta_memory_T_cell
CD8+ T cells	23157955	ENCODE4	Blood/Immune	ENCFF561UGF_blood_bodily_fluid_stimulated_activated_CD8_positive_alpha_beta_memory_T_cell
CD8+ T cells	37914299	ENCODE4	Blood/Immune	ENCFF563KPE_ENCFF373EXM_ENCFF724WVZ_blood_bodily_fluid_naive_thymus_derived_CD8_positive_alpha_beta_T_cell
CD8+ T cells	29582795	ENCODE4	Blood/Immune	ENCFF593NJY_ENCFF409QDV_blood_bodily_fluid_CD8_positive_alpha_beta_memory_T_cell
CD8+ T cells	29108097	ENCODE4	Blood/Immune	ENCFF596NYW_blood_bodily_fluid_stimulated_activated_CD8_positive_alpha_beta_memory_T_cell
CD8+ T cells	37621709	ENCODE4	Blood/Immune	ENCFF602LTQ_ENCFF599ITG_ENCFF135PTF_blood_bodily_fluid_activated_CD8_positive_alpha_beta_T_cell
CD8+ T cells	31442230	ENCODE4	Blood/Immune	ENCFF606BET_ENCFF517KZR_ENCFF334PSV_blood_bodily_fluid_CD8_positive_alpha_beta_memory_T_cell
CD8+ T cells	37657868	ENCODE4	Blood/Immune	ENCFF611GRL_blood_bodily_fluid_CD8_positive_alpha_beta_memory_T_cell
CD8+ T cells	19930578	ENCODE4	Blood/Immune	ENCFF617ISJ_blood_bodily_fluid_naive_thymus_derived_CD8_positive_alpha_beta_T_cell
CD8+ T cells	30209955	ENCODE4	Blood/Immune	ENCFF621ZNM_ENCFF406HAS_ENCFF519AHX_blood_bodily_fluid_stimulated_activated_CD8_positive_alpha_beta_T_cell
CD8+ T cells	21912320	ENCODE4	Connective tissue	ENCFF641UWX_ENCFF507AEW_ENCFF272WIY_blood_bodily_fluid_CD8_positive_alpha_beta_T_cell
CD8+ T cells	36994379	ENCODE4	Blood/Immune	ENCFF652KLR_blood_bodily_fluid_CD8_positive_alpha_beta_memory_T_cell
CD8+ T cells	19846005	ENCODE4	Blood/Immune	ENCFF678ORF_blood_bodily_fluid_stimulated_activated_CD8_positive_alpha_beta_memory_T_cell
CD8+ T cells	20826936	ENCODE4	Blood/Immune	ENCFF685XGL_blood_bodily_fluid_stimulated_activated_CD8_positive_alpha_beta_memory_T_cell
CD8+ T cells	7094156	ENCODE4	Blood/Immune	ENCFF690UGP_blood_bodily_fluid_CD8_positive_alpha_beta_T_cell
CD8+ T cells	25897805	ENCODE4	Blood/Immune	ENCFF704KAB_blood_bodily_fluid_stimulated_activated_CD8_positive_alpha_beta_memory_T_cell
CD8+ T cells	33479198	ENCODE4	Blood/Immune	ENCFF707PGX_blood_bodily_fluid_activated_naive_CD8_positive_alpha_beta_T_cell
CD8+ T cells	20545173	ENCODE4	Blood/Immune	ENCFF709RSH_blood_bodily_fluid_activated_CD8_positive_alpha_beta_memory_T_cell
CD8+ T cells	30362822	ENCODE4	Blood/Immune	ENCFF710XDE_ENCFF006ONU_ENCFF169ABO_blood_bodily_fluid_stimulated_activated_naive_CD8_positive_alpha_beta_T_cell
CD8+ T cells	23965632	ENCODE4	Blood/Immune	ENCFF725EMR_ENCFF088GSF_ENCFF665JYB_blood_bodily_fluid_naive_thymus_derived_CD8_positive_alpha_beta_T_cell
CD8+ T cells	57508146	ENCODE4	Blood/Immune	ENCFF746DNB_ENCFF377XTR_blood_bodily_fluid_activated_naive_CD8_positive_alpha_beta_T_cell
CD8+ T cells	20491137	ENCODE4	Blood/Immune	ENCFF748VLP_blood_bodily_fluid_stimulated_activated_CD8_positive_alpha_beta_memory_T_cell
CD8+ T cells	22853937	ENCODE4	Blood/Immune	ENCFF762HKP_blood_bodily_fluid_activated_CD8_positive_alpha_beta_memory_T_cell
CD8+ T cells	21485997	ENCODE4	Blood/Immune	ENCFF773HCD_blood_bodily_fluid_stimulated_activated_CD8_positive_alpha_beta_memory_T_cell
CD8+ T cells	27465254	ENCODE4	Blood/Immune	ENCFF793HOD_blood_bodily_fluid_stimulated_activated_CD8_positive_alpha_beta_memory_T_cell
CD8+ T cells	26473919	ENCODE4	Blood/Immune	ENCFF799XYA_blood_bodily_fluid_activated_CD8_positive_alpha_beta_memory_T_cell
CD8+ T cells	43814750	ENCODE4	Blood/Immune	ENCFF800AIM_ENCFF220LVT_ENCFF966FLQ_blood_bodily_fluid_CD8_positive_alpha_beta_T_cell
CD8+ T cells	23893779	ENCODE4	Blood/Immune	ENCFF802FLJ_blood_bodily_fluid_activated_CD8_positive_alpha_beta_memory_T_cell
CD8+ T cells	21937337	ENCODE4	Blood/Immune	ENCFF811VKO_ENCFF766SOD_ENCFF697SJL_blood_bodily_fluid_naive_thymus_derived_CD8_positive_alpha_beta_T_cell
CD8+ T cells	49939662	ENCODE4	Blood/Immune	ENCFF817YEB_ENCFF006ULZ_blood_bodily_fluid_naive_thymus_derived_CD8_positive_alpha_beta_T_cell
CD8+ T cells	55775954	ENCODE4	Blood/Immune	ENCFF830VDQ_ENCFF828MOZ_blood_bodily_fluid_stimulated_activated_naive_CD8_positive_alpha_beta_T_cell
CD8+ T cells	19389499	ENCODE4	Blood/Immune	ENCFF841DAP_blood_bodily_fluid_stimulated_activated_CD8_positive_alpha_beta_memory_T_cell
CD8+ T cells	33289304	ENCODE4	Blood/Immune	ENCFF848KXX_blood_bodily_fluid_naive_thymus_derived_CD8_positive_alpha_beta_T_cell
CD8+ T cells	15808082	ENCODE4	Blood/Immune	ENCFF864EOB_ENCFF730FHG_ENCFF721OCD_blood_bodily_fluid_naive_thymus_derived_CD8_positive_alpha_beta_T_cell
CD8+ T cells	34561408	ENCODE4	Blood/Immune	ENCFF886SZK_ENCFF665FQE_ENCFF191NJM_blood_bodily_fluid_stimulated_activated_naive_CD8_positive_alpha_beta_T_cell
CD8+ T cells	22062758	ENCODE4	Blood/Immune	ENCFF887FZH_blood_bodily_fluid_CD8_positive_alpha_beta_memory_T_cell
CD8+ T cells	24014540	ENCODE4	Blood/Immune	ENCFF887WPH_blood_bodily_fluid_stimulated_activated_CD8_positive_alpha_beta_memory_T_cell
CD8+ T cells	36241307	ENCODE4	Blood/Immune	ENCFF892ETR_blood_bodily_fluid_CD8_positive_alpha_beta_T_cell
CD8+ T cells	27682083	ENCODE4	Blood/Immune	ENCFF907EIG_blood_bodily_fluid_naive_thymus_derived_CD8_positive_alpha_beta_T_cell
CD8+ T cells	25446873	ENCODE4	Blood/Immune	ENCFF934ESI_ENCFF274VIH_ENCFF616UIE_blood_bodily_fluid_naive_thymus_derived_CD8_positive_alpha_beta_T_cell
CD8+ T cells	38378919	ENCODE4	Blood/Immune	ENCFF938MFJ_blood_bodily_fluid_CD8_positive_alpha_beta_T_cell
CD8+ T cells	20454325	ENCODE4	Blood/Immune	ENCFF945YKN_blood_bodily_fluid_stimulated_activated_CD8_positive_alpha_beta_memory_T_cell
CD8+ T cells	22211425	ENCODE4	Blood/Immune	ENCFF948OGL_blood_bodily_fluid_stimulated_activated_CD8_positive_alpha_beta_memory_T_cell
CD8+ T cells	60011625	ENCODE4	Blood/Immune	ENCFF977OWA_ENCFF594SKK_blood_bodily_fluid_activated_naive_CD8_positive_alpha_beta_T_cell
CD8+ T cells	23294839	ENCODE4	Blood/Immune	ENCFF990VDF_blood_bodily_fluid_stimulated_activated_CD8_positive_alpha_beta_memory_T_cell
CD8+ T cells	18453055	ENCODE4	Blood/Immune	ENCFF991DNH_blood_bodily_fluid_CD8_positive_alpha_beta_T_cell
CD8+ T cells	24123322	CATlas	Blood/Immune	Zhang_T_Lymphocyte_1_CD8
chondrocyte	6787717	ENCODE4	Connective tissue	ENCFF807AUZ_ENCFF466YVQ_ENCFF317LGP_ENCFF044ORH_connective_tissue_chondrocyte
ciliary epithelial cell	45708521	ENCODE4	Connective tissue	ENCFF431XMC_epithelium_non_pigmented_ciliary_epithelial_cell
Cilliated Cell	17105669	CATlas	Respiratory	Zhang_Cilliated
Club Cell	25931801	CATlas	Respiratory	Zhang_Club
Colon Epithelial Cell	42148409	CATlas	Digestive	Zhang_Colon_Epithelial_1
Colon Epithelial Cell	25033523	CATlas	Digestive	Zhang_Colon_Epithelial_2
Colon Epithelial Cell	22009790	CATlas	Digestive	Zhang_Colon_Epithelial_3
Colonic Goblet Cell	35682196	CATlas	Digestive	Zhang_Colon_Goblet
connective tissue,penis	38752372	ENCODE4	Connective tissue	ENCFF768KOM_ENCFF631GKD_ENCFF573RGJ_connective_tissue_penis_skin_of_body_BJ
connective tisue,body muscle	39893338	ENCODE4	Connective tissue	ENCFF110QOO_ENCFF810CJQ_ENCFF996IKY_connective_tissue_musculature_of_body_SJCRH30
connective tisue,penis	64165964	ENCODE4	Reproductive	ENCFF078BRY_connective_tissue_penis_EH
Coronary artery smooth muscle cell	8510194	ABC model	Cardiovascular	coronary_artery_smooth_muscle_cell.Miller2016
Cortical Epithelial-like	28577589	CATlas	Blood/Immune	Zhang_Cortical_Epithelial
Dendritic cells	37980424	ENCODE4	Blood/Immune	ENCFF300TPQ_ENCFF942NBZ_blood_bodily_fluid_dendritic_cell
Dendritic cells	49849734	ENCODE4	Blood/Immune	ENCFF389RQE_blood_bodily_fluid_CD1c_positive_myeloid_dendritic_cell
Dermis blood vessel endothelium	55351396	ENCODE4	Cardiovascular	ENCFF241BAF_blood_vessel_epithelium_skin_of_body_vasculature_dermis_blood_vessel_endothelial_cell
Dermis blood vessel endothelium	58939058	ENCODE4	Cardiovascular	ENCFF300EKW_blood_vessel_epithelium_skin_of_body_vasculature_dermis_blood_vessel_endothelial_cell
Dermis blood vessel endothelium	40731164	ENCODE4	Cardiovascular	ENCFF532TGN_blood_vessel_epithelium_skin_of_body_vasculature_dermis_blood_vessel_endothelial_cell
Dermis blood vessel endothelium	34225717	ENCODE4	Cardiovascular	ENCFF728MWG_blood_vessel_epithelium_skin_of_body_vasculature_dermis_blood_vessel_endothelial_cell
Eccrine Epidermal (Skin)	16769001	CATlas	Connective tissue	Zhang_Skin_Eccrine_Epidermal
Embryonic ectodermal cells	51734479	ENCODE4	Embryonic	ENCFF008WQX_ENCFF994HCY_embryo_ectodermal_cell
Embryonic ELF1	42225258	ENCODE4	Embryonic	ENCFF103BBE_embryo_ELF_1
Embryonic endodermal cells	64297011	ENCODE4	Embryonic	ENCFF084BWL_ENCFF156YLW_embryo_endodermal_cell
Embryonic endodermal cells	19438033	ENCODE4	Connective tissue	ENCFF642DIW_ENCFF040CKW_ENCFF466QNQ_embryo_endodermal_cell
Embryonic endodermal cells	33772927	ENCODE4	Embryonic	ENCFF909KVS_ENCFF300WXD_ENCFF504UNY_ENCFF976GAM_embryo_endodermal_cell
Embryonic mesodermal cells	61148528	ENCODE4	Embryonic	ENCFF100WFU_ENCFF832ZCY_ENCFF052XMR_embryo_mesendoderm
Embryonic neural crest cell	21138450	ENCODE4	Nervous	ENCFF592CNZ_ENCFF346DEM_ENCFF192FOK_embryo_neural_crest_cell
Endocardial Cell	24792294	CATlas	Cardiovascular	Zhang_Endocardial
Endothelial (Exocrine Tissues)	19356602	CATlas	Cardiovascular	Zhang_Endothelial_Exocrine
Endothelial general	32637498	CATlas	Cardiovascular	Zhang_Endothelial_General_1
Endothelial general	27207526	CATlas	Cardiovascular	Zhang_Endothelial_General_2
Endothelial general	22391864	CATlas	Cardiovascular	Zhang_Endothelial_General_3
Endothelial hepatic	35603991	CATlas	Digestive	Zhang_Fetal_Endothelial_Hepatic_1
Endothelial hepatic	24158708	CATlas	Digestive	Zhang_Fetal_Endothelial_Hepatic_2
Endothelial myocardial	33557902	CATlas	Cardiovascular	Zhang_Endothelial_Myocardial
Enteric Neuron	15458546	CATlas	Digestive	Zhang_Enteric_Neuron
Enterochromaffin Cell	15280843	CATlas	Digestive	Zhang_Enterochromaffin
Enterocyte	37649823	CATlas	Digestive	Zhang_Enterocyte
Enterocyte	49101467	CATlas	Digestive	Zhang_Fetal_Enterocyte_1
Enterocyte	47052608	CATlas	Digestive	Zhang_Fetal_Enterocyte_2
Enterocyte	40037018	CATlas	Digestive	Zhang_Fetal_Enterocyte_3
epicardium mesothelial cell	16334894	ENCODE4	Cardiovascular	ENCFF447YDA_ENCFF712FDJ_ENCFF109WCV_ENCFF962LOU_epithelium_heart_pericardium_mesothelial_cell_of_epicardium
Epithelium endothelial cell	31627578	ENCODE4	Cardiovascular	ENCFF706PFS_ENCFF543KTX_ENCFF708DDX_ENCFF084YDG_epithelium_endothelial_cell
Erythroblasts	8849525	ABC model	Blood/Immune	erythroblast.Corces2016
Erythroblasts	25462091	CATlas	Blood/Immune	Zhang_Fetal_Erythroblast_1
Erythroblasts	21940636	CATlas	Blood/Immune	Zhang_Fetal_Erythroblast_2
Erythroblasts	33942244	CATlas	Blood/Immune	Zhang_Fetal_Erythroblast_3
Erythroblasts	13957434	CATlas	Blood/Immune	Zhang_Fetal_Erythroblast_4
Erythroblasts	10500010	CATlas	Blood/Immune	Zhang_Fetal_Erythroblast_5
Esophageal Epithelial Cell	62463201	ENCODE4	Digestive	ENCFF915KQY_ENCFF541YOS_ENCFF906XOP_epithelium_esophagus_epithelial_cell_of_esophagus
Esophageal Epithelial Cell	65149495	CATlas	Digestive	Zhang_Esophageal_Epithelial
Fetal Adrenal Chromaffin Cell	42669514	CATlas	Digestive	Zhang_Fetal_Chromaffin
Fetal Adrenal Cortical Cell	54262681	CATlas	Digestive	Zhang_Fetal_Adrenal_Cortical
Fetal adrenal neuron	49567105	CATlas	Digestive	Zhang_Fetal_Adrenal_Neuron
Fetal Adrenal Sympathoblasts	14627347	CATlas	Embryonic	Zhang_Fetal_Sympathoblast
Fetal Alveolar cell	32449385	CATlas	Respiratory	Zhang_Fetal_Alveolar_Cap_Endo
Fetal Alveolar cell	54354744	CATlas	Respiratory	Zhang_Fetal_Alveolar_Epithelial_1
Fetal Alveolar cell	3064420	CATlas	Respiratory	Zhang_Fetal_Alveolar_Epithelial_2
Fetal CD4+ T cells	31769505	CATlas	Blood/Immune	Zhang_Fetal_T_Lymphocyte_1_CD4
Fetal CD4+ T cells (Cytotoxic)	22497938	CATlas	Blood/Immune	Zhang_Fetal_T_Lymphocyte_2_Cytotoxic
Fetal Cholangiocytes	13799616	CATlas	Digestive	Zhang_Fetal_Cholangiocyte
Fetal Cilliated Epithelial Cell	44510718	CATlas	Respiratory	Zhang_Fetal_Cilliated
Fetal Endocardial Cell	30797447	CATlas	Cardiovascular	Zhang_Fetal_Endocardial
Fetal Endothelial (General)	44144263	CATlas	Cardiovascular	Zhang_Fetal_Endothelial_General_1
Fetal Endothelial (General)	36199116	CATlas	Cardiovascular	Zhang_Fetal_Endothelial_General_2
Fetal Endothelial (General)	21986685	CATlas	Cardiovascular	Zhang_Fetal_Endothelial_General_3
Fetal Enteric Glia	24364956	CATlas	Digestive	Zhang_Fetal_Enteric_Glia
Fetal Enteric Neuron	35394345	CATlas	Digestive	Zhang_Fetal_Enteric_Neuron
Fetal Enteroendocrine	13391610	CATlas	Digestive	Zhang_Fetal_Enteroendocrine
Fetal Excitatory Neurons	24098966	ENCODE4	Nervous	ENCFF269VAY_ENCFF346LEZ_ENCFF118OBT_ENCFF536VOI_NA_excitatory_neuron
Fetal Excitatory Neurons	26879217	CATlas	Nervous	Zhang_Fetal_Excitatory_Neuron_10
Fetal Excitatory Neurons	8416827	CATlas	Nervous	Zhang_Fetal_Excitatory_Neuron_11
Fetal Excitatory Neurons	7710517	CATlas	Nervous	Zhang_Fetal_Excitatory_Neuron_12
Fetal Excitatory Neurons	43666635	CATlas	Nervous	Zhang_Fetal_Excitatory_Neuron_1
Fetal Excitatory Neurons	23402166	CATlas	Nervous	Zhang_Fetal_Excitatory_Neuron_2
Fetal Excitatory Neurons	33828160	CATlas	Nervous	Zhang_Fetal_Excitatory_Neuron_3
Fetal Excitatory Neurons	33850160	CATlas	Nervous	Zhang_Fetal_Excitatory_Neuron_4
Fetal Excitatory Neurons	27292968	CATlas	Nervous	Zhang_Fetal_Excitatory_Neuron_5
Fetal Excitatory Neurons	22917825	CATlas	Nervous	Zhang_Fetal_Excitatory_Neuron_6
Fetal Excitatory Neurons	25360926	CATlas	Nervous	Zhang_Fetal_Excitatory_Neuron_7
Fetal Excitatory Neurons	17826532	CATlas	Nervous	Zhang_Fetal_Excitatory_Neuron_8
Fetal Excitatory Neurons	38728624	CATlas	Nervous	Zhang_Fetal_Excitatory_Neuron_9
Fetal Fibroblast (Splenic)	25810630	CATlas	Blood/Immune	Zhang_Fetal_Fibro_Splenic
Fetal Gastric Goblet Cell	36471474	CATlas	Digestive	Zhang_Fetal_Gastri_Goblet
Fetal Goblet Cell	18895726	CATlas	Digestive	Zhang_Fetal_Goblet
Fetal Hematopoeitic Stem Cell	21693383	CATlas	Embryonic	Zhang_Fetal_Hematopoeitic_Stem
Fetal Hepatic Stellate Cell	19869359	CATlas	Digestive	Zhang_Fetal_Stellate
Fetal Inhibitory Neurons	34549848	CATlas	Nervous	Zhang_Fetal_Inhibitory_Neuron_1
Fetal Inhibitory Neurons	17831632	CATlas	Nervous	Zhang_Fetal_Inhibitory_Neuron_2
Fetal Inhibitory Neurons	9188808	CATlas	Nervous	Zhang_Fetal_Inhibitory_Neuron_3
Fetal Inhibitory Neurons	7863591	CATlas	Nervous	Zhang_Fetal_Inhibitory_Neuron_4
Fetal Inhibitory Neurons	9601741	CATlas	Nervous	Zhang_Fetal_Inhibitory_Neuron_5
Fetal Lymphatic Endothelial Cell	27978663	CATlas	Blood/Immune	Zhang_Fetal_Lymphatic
Fetal Mesangial Cell	40722155	CATlas	Digestive	Zhang_Fetal_Mesangial_1
Fetal Mesangial Cell	34351478	CATlas	Digestive	Zhang_Fetal_Mesangial_2
Fetal Mesothelial Cell	16341378	CATlas	Connective tissue	Zhang_Fetal_Mesothelial
Fetal Metanephric Cell	46962262	CATlas	Digestive	Zhang_Fetal_Metanephric
Fetal Oligodendrocyte Progenitor	11569978	CATlas	Nervous	Zhang_Fetal_Oligo_Progenitor_2
Fetal Pancreatic Acinar Cell	24579377	CATlas	Others	Zhang_Fetal_Acinar_1
Fetal Pancreatic Acinar Cell	35776589	CATlas	Others	Zhang_Fetal_Acinar_2
Fetal Pancreatic Ductal Cell	29873792	CATlas	Digestive	Zhang_Fetal_Ductal
Fetal Pancreatic Islet Cell	23046927	CATlas	Others	Zhang_Fetal_Islet
Fetal Parietal,Chief Cell	13991277	CATlas	Digestive	Zhang_Fetal_ParietalChief
Fetal photoreceptor	34913719	CATlas	Nervous	Zhang_Fetal_Photoreceptor
Fetal Placental Endothelial Cell	16451608	CATlas	Cardiovascular	Zhang_Fetal_Endothelial_Placental
Fetal Placental Fibroblast	40831836	CATlas	Connective tissue	Zhang_Fetal_Fibro_Placental_1
Fetal Placental Fibroblast	6349322	CATlas	Connective tissue	Zhang_Fetal_Fibro_Placental_2
Fetal Placental neuron	16920197	CATlas	Nervous	Zhang_Fetal_Placental_Neuron
Fetal Pulmonary Neuroendocrine Cell	13678034	CATlas	Respiratory	Zhang_Fetal_Pulmonary_Neuroendocrine
Fetal Schwann Cell	28049493	CATlas	Nervous	Zhang_Fetal_Schwann_General
Fetal Syncitiotrophoblast,Cytotrophoblast,Trophoblast Giant	51973707	CATlas	Embryonic	Zhang_Fetal_SyncitioCytotrophoblast
Fetal T Lymphocyte 3 (IL2+)	21221368	CATlas	Blood/Immune	Zhang_Fetal_T_Lymphocyte_3_IL2
Fetal T Lymphocyte 4 (FASLG+)	6761607	CATlas	Blood/Immune	Zhang_Fetal_T_Lymphocyte_4_FASLG
Fetal Thymocyte	37538931	CATlas	Blood/Immune	Zhang_Fetal_Thymocyte
Fetal Ureteric Bud Cell	39049397	CATlas	Digestive	Zhang_Fetal_Ureteric_Bud
Fibroblast	27532214	CATlas	Digestive	Zhang_Fibro_Liver_Adrenal
Fibroblast (Epithelial)	32972398	CATlas	Connective tissue	Zhang_Fibro_Epithelial
Fibroblast (Peripheral Nerve)	26332631	CATlas	Nervous	Zhang_Fibro_Nerve
Fibroblast (Sk Muscle Associated)	33915211	CATlas	Connective tissue	Zhang_Fetal_Fibro_Muscle_1
Fibroblast (Sk Muscle Associated)	25640811	CATlas	Connective tissue	Zhang_Fibro_Muscle
Fibroblast of skin	46782891	ENCODE4	Connective tissue	ENCFF786SQQ_ENCFF836LQZ_ENCFF233THH_connective_tissue_skin_of_body_AG09309
Fibroblast of skin	40033173	ENCODE4	Connective tissue	ENCFF979FLI_connective_tissue_skin_of_body_AG08395
Fibroblasts	20643120	ABC model	Connective tissue	fibroblast_of_arm.ENCODE
Fibroblasts	14356994	ABC model	Connective tissue	fibroblast_of_dermis.Roadmap
Fibroblasts	12653990	ABC model	Respiratory	fibroblast_of_lung.Roadmap
Fibroblasts	14532659	ABC model	Connective tissue	foreskin_fibroblast.Roadmap
Fibroblasts	16979759	ABC model	Connective tissue	osteoblast.ENCODE
Fibroblasts	56011059	ENCODE4	Connective tissue	ENCFF022BVH_ENCFF944PFM_ENCFF047ISZ_connective_tissue_penis_skin_of_body_foreskin_fibroblast
Fibroblasts	61171145	ENCODE4	Connective tissue	ENCFF027NBT_skin_of_body_fibroblast_of_skin_of_right_biceps
Fibroblasts	59948148	ENCODE4	Cardiovascular	ENCFF070KKO_ENCFF288WIX_ENCFF240OTM_arterial_blood_vessel_blood_vessel_connective_tissue_vasculature_fibroblast_of_pulmonary_artery
Fibroblasts	42901785	ENCODE4	Connective tissue	ENCFF113OUE_connective_tissue_skin_of_body_fibroblast_of_skin_of_abdomen
Fibroblasts	37828840	ENCODE4	Connective tissue	ENCFF125WTJ_connective_tissue_skin_of_body_fibroblast_of_dermis
Fibroblasts	54658633	ENCODE4	Cardiovascular	ENCFF129UGV_connective_tissue_heart_cardiac_fibroblast
Fibroblasts	55107073	ENCODE4	Others	ENCFF165UJO_ENCFF183MQW_breast_fibroblast_of_breast
Fibroblasts	63550825	ENCODE4	Embryonic	ENCFF168WLU_ENCFF053DKP_ENCFF666CXN_connective_tissue_extraembryonic_component_placenta_fibroblast_of_villous_mesenchyme
Fibroblasts	45388657	ENCODE4	Connective tissue	ENCFF186DYG_connective_tissue_skin_of_body_fibroblast_of_upper_back_skin
Fibroblasts	34703154	ENCODE4	Embryonic	ENCFF220VQO_ENCFF394XIU_embryo_mesodermal_cell
Fibroblasts	55957405	ENCODE4	Others	ENCFF244FXK_ENCFF422UWB_breast_fibroblast_of_breast
Fibroblasts	58590336	ENCODE4	Connective tissue	ENCFF250SQE_skin_of_body_fibroblast_of_skin_of_scalp
Fibroblasts	63739220	ENCODE4	Cardiovascular	ENCFF258OVM_ENCFF453DCX_ENCFF330JYE_connective_tissue_heart_cardiac_fibroblast
Fibroblasts	54522426	ENCODE4	Reproductive	ENCFF261OJD_ENCFF123FVI_ENCFF168UPV_connective_tissue_penis_skin_of_body_foreskin_fibroblast
Fibroblasts	61550091	ENCODE4	Connective tissue	ENCFF329FKR_ENCFF388QVC_ENCFF352ESC_connective_tissue_penis_skin_of_body_foreskin_fibroblast
Fibroblasts	48884611	ENCODE4	Connective tissue	ENCFF352VPU_connective_tissue_mouth_fibroblast_of_gingiva
Fibroblasts	41771095	ENCODE4	Connective tissue	ENCFF355GLM_ENCFF083EZT_ENCFF506VAR_connective_tissue_exocrine_gland_mammary_gland_fibroblast_of_mammary_gland
Fibroblasts	66282740	ENCODE4	Connective tissue	ENCFF361BTT_connective_tissue_skin_of_body_fibroblast_of_dermis
Fibroblasts	57435421	ENCODE4	Connective tissue	ENCFF390NQU_skin_of_body_fibroblast_of_skin_of_right_quadriceps
Fibroblasts	59465715	ENCODE4	Cardiovascular	ENCFF424KBD_ENCFF945XTN_connective_tissue_heart_cardiac_fibroblast
Fibroblasts	50288753	ENCODE4	Connective tissue	ENCFF475BKV_skin_of_body_fibroblast_of_skin_of_left_quadriceps
Fibroblasts	64753646	ENCODE4	Connective tissue	ENCFF500IPG_ENCFF720GFK_connective_tissue_skin_of_body_fibroblast_of_dermis
Fibroblasts	38285655	ENCODE4	Connective tissue	ENCFF626WSE_connective_tissue_lung_fibroblast_of_lung
Fibroblasts	57779800	ENCODE4	Connective tissue	ENCFF640TAP_ENCFF847AMK_ENCFF004BWD_connective_tissue_lung_fibroblast_of_lung
Fibroblasts	61807573	ENCODE4	Connective tissue	ENCFF748IRR_connective_tissue_mouth_fibroblast_of_peridontal_ligament
Fibroblasts	46049538	ENCODE4	Cardiovascular	ENCFF758YZS_ENCFF979EBB_ENCFF674AZI_arterial_blood_vessel_blood_vessel_connective_tissue_vasculature_fibroblast_of_the_aortic_adventitia
Fibroblasts	60187348	ENCODE4	Connective tissue	ENCFF779UTQ_connective_tissue_skin_of_body_fibroblast_of_skin_of_back
Fibroblasts	65687681	ENCODE4	Connective tissue	ENCFF813HTP_ENCFF654UDL_ENCFF141GXC_connective_tissue_lung_fibroblast_of_lung
Fibroblasts	73628644	ENCODE4	Connective tissue	ENCFF883BDY_ENCFF734YQE_ENCFF616VTY_connective_tissue_lung_fibroblast_of_lung
Fibroblasts	51359161	ENCODE4	Connective tissue	ENCFF908RLV_ENCFF509UMN_connective_tissue_penis_skin_of_body_foreskin_fibroblast
Fibroblasts	39962111	ENCODE4	Connective tissue	ENCFF927IVP_connective_tissue_eye_fibroblast_of_the_conjunctiva
Fibroblasts	61881769	ENCODE4	Connective tissue	ENCFF927PNR_ENCFF752EUQ_ENCFF076GOF_connective_tissue_penis_skin_of_body_foreskin_fibroblast
Fibroblasts	47971090	CATlas	Cardiovascular	Zhang_Cardiac_Fibroblast
Fibroblasts	35069952	CATlas	Digestive	Zhang_Chief
Fibroblasts	47011066	CATlas	Cardiovascular	Zhang_Fetal_Cardiac_Fibroblast
Fibroblasts	49344191	CATlas	Connective tissue	Zhang_Fetal_Fibro_General_1
Fibroblasts	34681829	CATlas	Connective tissue	Zhang_Fetal_Fibro_General_2
Fibroblasts	36378252	CATlas	Connective tissue	Zhang_Fetal_Fibro_General_3
Fibroblasts	10173312	CATlas	Connective tissue	Zhang_Fetal_Fibro_General_4
Fibroblasts	10142771	CATlas	Connective tissue	Zhang_Fetal_Fibro_General_5
Fibroblasts	44488286	CATlas	Connective tissue	Zhang_Fetal_Fibro_GI
Fibroblasts	50220034	CATlas	Connective tissue	Zhang_Fibro_General
Fibroblasts	31654972	CATlas	Connective tissue	Zhang_Fibro_GI
Follicular T helper	21386038	ENCODE4	Blood/Immune	ENCFF749YXO_NA_T_follicular_helper_cell
Foveolar Cell	26104226	CATlas	Reproductive	Zhang_Foveolar
GABAergic Neuron	27303838	CATlas	Nervous	Zhang_GABA_1
GABAergic Neuron	25762902	CATlas	Nervous	Zhang_GABA_2
gamma delta T cells	23850321	ENCODE4	Blood/Immune	ENCFF109KJR_blood_bodily_fluid_activated_gamma_delta_T_cell
gamma delta T cells	23125278	ENCODE4	Blood/Immune	ENCFF671XRX_blood_bodily_fluid_activated_gamma_delta_T_cell
Gastric Neuroendocrine Cell	21930404	CATlas	Digestive	Zhang_Gastric_Neuroendocrine
Granular Epidermal (Skin)	22441811	CATlas	Connective tissue	Zhang_Skin_Granular_Epidermal
heart ventricle	7652441	ABC model	Cardiovascular	heart_ventricle.ENCODE
Hepatoblast	46722997	CATlas	Digestive	Zhang_Fetal_Hepatoblast
Hepatocytes	17060527	ABC model	Digestive	hepatocyte.ENCODE
Hepatocytes	46112971	ENCODE4	Digestive	ENCFF902EEH_ENCFF137IUT_ENCFF347LDC_ENCFF491FMJ_endocrine_gland_epithelium_exocrine_gland_liver_hepatocyte
Hepatocytes	44915042	CATlas	Digestive	Zhang_Hepatocyte
HMPs	32605965	ENCODE4	Blood/Immune	ENCFF028ZFZ_blood_bodily_fluid_hematopoietic_multipotent_progenitor_cell
HMPs	39943896	ENCODE4	Blood/Immune	ENCFF141GMK_blood_bodily_fluid_hematopoietic_multipotent_progenitor_cell
HMPs	21009628	ENCODE4	Blood/Immune	ENCFF271NTU_blood_bodily_fluid_hematopoietic_multipotent_progenitor_cell
HMPs	32705126	ENCODE4	Blood/Immune	ENCFF322YXK_blood_bodily_fluid_hematopoietic_multipotent_progenitor_cell
HMPs	27066470	ENCODE4	Blood/Immune	ENCFF338HAQ_blood_bodily_fluid_hematopoietic_multipotent_progenitor_cell
HMPs	31090256	ENCODE4	Blood/Immune	ENCFF567PRD_blood_bodily_fluid_hematopoietic_multipotent_progenitor_cell
HMPs	45727116	ENCODE4	Blood/Immune	ENCFF624CCK_blood_bodily_fluid_hematopoietic_multipotent_progenitor_cell
HMPs	46984598	ENCODE4	Blood/Immune	ENCFF633NER_blood_bodily_fluid_hematopoietic_multipotent_progenitor_cell
HMPs	51923249	ENCODE4	Blood/Immune	ENCFF644AXQ_blood_bodily_fluid_hematopoietic_multipotent_progenitor_cell
HMPs	48892557	ENCODE4	Blood/Immune	ENCFF648LHT_blood_bodily_fluid_hematopoietic_multipotent_progenitor_cell
HMPs	24193787	ENCODE4	Blood/Immune	ENCFF746ODB_blood_bodily_fluid_hematopoietic_multipotent_progenitor_cell
HMPs	31177796	ENCODE4	Blood/Immune	ENCFF841CYA_blood_bodily_fluid_hematopoietic_multipotent_progenitor_cell
Keratinocyte	13793206	ABC model	Connective tissue	keratinocyte.Roadmap
Keratinocyte	39322368	ENCODE4	Connective tissue	ENCFF494IGD_ENCFF719EBT_ENCFF443TJZ_ENCFF638DZB_epithelium_skin_of_body_keratinocyte
Keratinocyte	54099688	ENCODE4	Reproductive	ENCFF569MJW_ENCFF557STL_epithelium_penis_skin_of_body_foreskin_keratinocyte
Keratinocyte	59160390	ENCODE4	Reproductive	ENCFF675CBC_ENCFF340UKM_epithelium_penis_skin_of_body_foreskin_keratinocyte
Keratinocyte	31294700	ENCODE4	Connective tissue	ENCFF839EGC_epithelium_skin_of_body_keratinocyte
Keratinocyte	62767483	ENCODE4	Connective tissue	ENCFF910KFI_ENCFF487DOQ_epithelium_penis_skin_of_body_foreskin_keratinocyte
Keratinocyte	31455116	CATlas	Connective tissue	Zhang_Keratinocyte_1
Keratinocyte	17260432	CATlas	Connective tissue	Zhang_Keratinocyte_2
Kidney capillary endothelial cell	49323418	ENCODE4	Digestive	ENCFF504BVV_blood_vessel_epithelium_kidney_vasculature_kidney_capillary_endothelial_cell
Kidney epithelium	41461905	ENCODE4	Digestive	ENCFF203ZGZ_epithelium_kidney_kidney_glomerular_epithelial_cell
Kidney epithelium	44743812	ENCODE4	Digestive	ENCFF236NPL_ENCFF786SRS_ENCFF518OZL_epithelium_kidney_kidney_epithelial_cell
Kidney epithelium	38543919	ENCODE4	Digestive	ENCFF299RIU_epithelium_kidney_HK_2
Kidney epithelium	50647953	ENCODE4	Digestive	ENCFF687AAQ_epithelium_kidney_glomerular_visceral_epithelial_cell
Kidney epithelium	42558513	ENCODE4	Digestive	ENCFF836MHB_ENCFF223PYO_ENCFF874ELT_epithelium_kidney_epithelial_cell_of_proximal_tubule
Kidney epithelium	59212478	ENCODE4	Digestive	ENCFF995SHL_epithelium_kidney_kidney_tubule_cell
kidney gomerukar endothelium	37741920	ENCODE4	Digestive	ENCFF529OOQ_epithelium_kidney_vasculature_glomerular_endothelial_cell
kidney tubule cell	49500642	ENCODE4	Digestive	ENCFF445HCH_epithelium_kidney_kidney_tubule_cell
Liver hepatic stellate cell	35815313	ENCODE4	Connective tissue	ENCFF679SRM_connective_tissue_endocrine_gland_exocrine_gland_liver_hepatic_stellate_cell
lung cancer epithelium	85493070	ENCODE4	Respiratory	ENCFF068LDW_ENCFF367MFD_ENCFF334OFY_lung_A549
Lung IMR 90	56779443	ENCODE4	Connective tissue	ENCFF971HXR_ENCFF376ZIM_ENCFF699OAR_ENCFF105FHL_connective_tissue_lung_IMR_90
Lung microvascular endothelium	53209662	ENCODE4	Respiratory	ENCFF561TJC_blood_vessel_epithelium_lung_vasculature_lung_microvascular_endothelial_cell
Lung microvascular endothelium	50238085	ENCODE4	Respiratory	ENCFF902EBP_blood_vessel_epithelium_lung_vasculature_lung_microvascular_endothelial_cell
Luteal Cell (Ovarian)	21892681	CATlas	Reproductive	Zhang_Luteal
Lymphatic Endothelial Cell	28704331	CATlas	Blood/Immune	Zhang_Lymphatic
Lymphatic vessel cells	52411475	ENCODE4	Cardiovascular	ENCFF543IKD_epithelium_lymphatic_vessel_skin_of_body_vasculature_dermis_microvascular_lymphatic_vessel_endothelial_cell
Lymphatic vessel cells	39017172	ENCODE4	Cardiovascular	ENCFF871HUQ_epithelium_lymphatic_vessel_skin_of_body_vasculature_dermis_microvascular_lymphatic_vessel_endothelial_cell
Macrophages	54233858	ENCODE4	Blood/Immune	ENCFF255BJE_blood_bodily_fluid_suppressor_macrophage
Macrophages	58287895	ENCODE4	Blood/Immune	ENCFF400WNU_blood_bodily_fluid_suppressor_macrophage
Macrophages	54757172	ENCODE4	Blood/Immune	ENCFF469BIK_blood_bodily_fluid_suppressor_macrophage
Macrophages	47395355	ENCODE4	Blood/Immune	ENCFF703OAE_blood_bodily_fluid_suppressor_macrophage
Macrophages	50312961	ENCODE4	Blood/Immune	ENCFF738EVM_blood_bodily_fluid_inflammatory_macrophage
Macrophages	53813989	ENCODE4	Blood/Immune	ENCFF866KDT_blood_bodily_fluid_inflammatory_macrophage
Macrophages	51421132	ENCODE4	Blood/Immune	ENCFF926JZL_blood_bodily_fluid_inflammatory_macrophage
Macrophages	32615857	CATlas	Blood/Immune	Zhang_Fetal_Macrophage_General_1
Macrophages	25158192	CATlas	Blood/Immune	Zhang_Fetal_Macrophage_General_2
Macrophages	24391106	CATlas	Blood/Immune	Zhang_Fetal_Macrophage_General_3
Macrophages	22795028	CATlas	Blood/Immune	Zhang_Fetal_Macrophage_General_4
Macrophages	38311514	CATlas	Digestive	Zhang_Fetal_Macrophage_Hepatic_1
Macrophages	27718557	CATlas	Digestive	Zhang_Fetal_Macrophage_Hepatic_2
Macrophages	30236236	CATlas	Digestive	Zhang_Fetal_Macrophage_Hepatic_3
Macrophages	36634168	CATlas	Blood/Immune	Zhang_Fetal_Macrophage_Placental
Macrophages	42346793	CATlas	Blood/Immune	Zhang_Macrophage_General
Macrophages	43811666	CATlas	Blood/Immune	Zhang_Macrophage_Gen_or_Alv
Mammary epithelium	15089445	ABC model	Others	mammary_epithelial_cell.Roadmap
Mammary epithelium	75363172	ENCODE4	Others	ENCFF009GAZ_ENCFF425YUM_ENCFF804LBC_epithelium_exocrine_gland_mammary_gland_mammary_epithelial_cell
Mammary epithelium	39574678	ENCODE4	Others	ENCFF124CPB_epithelium_exocrine_gland_mammary_gland_myoepithelial_cell_of_mammary_gland
Mammary epithelium	59212649	ENCODE4	Others	ENCFF230JUW_epithelium_exocrine_gland_mammary_gland_MCF_10A
Mammary epithelium	58052385	ENCODE4	Others	ENCFF251BVR_ENCFF526WUE_epithelium_exocrine_gland_mammary_gland_mammary_epithelial_cell
Mammary epithelium	63284389	ENCODE4	Others	ENCFF407DFN_epithelium_exocrine_gland_mammary_gland_MCF_10A
Mammary epithelium	21328871	ENCODE4	Others	ENCFF552YOG_epithelium_exocrine_gland_mammary_gland_MCF_7
Mammary epithelium	40455538	ENCODE4	Others	ENCFF889GXK_ENCFF083ONY_ENCFF715XOZ_epithelium_exocrine_gland_mammary_gland_mammary_epithelial_cell
Mammary epithelium	39399094	CATlas	Others	Zhang_Mammary_Basal_Epi
Mammary epithelium	39523434	CATlas	Others	Zhang_Mammary_Epithelial
Mammary epithelium	36743708	CATlas	Others	Zhang_Mammary_Luminal_Epi_1
Mammary epithelium	19043307	CATlas	Others	Zhang_Mammary_Luminal_Epi_2
Mammary myoepithelial cell	34471464	ENCODE4	Others	ENCFF609VLF_epithelium_exocrine_gland_mammary_gland_myoepithelial_cell_of_mammary_gland
Megakaryocyte	11136055	ABC model	Blood/Immune	megakaryocyte.erythroid_progenitor.Corces2016
Megakaryocyte	27057871	CATlas	Blood/Immune	Zhang_Fetal_Megakaryocyte
Melanocyte	52760347	ENCODE4	Reproductive	ENCFF226ROM_ENCFF261DSX_ENCFF848DAV_penis_foreskin_melanocyte
Melanocyte	23006143	ENCODE4	Connective tissue	ENCFF321TEC_epithelium_skin_of_body_epidermal_melanocyte
Melanocyte	43489211	ENCODE4	Reproductive	ENCFF368SOB_ENCFF168ZYA_penis_foreskin_melanocyte
Melanocyte	51809059	ENCODE4	Reproductive	ENCFF846SFT_ENCFF337BET_penis_foreskin_melanocyte
Melanocyte	17298024	CATlas	Connective tissue	Zhang_Melanocyte
Mesenchymal stem cell	37454300	ENCODE4	Embryonic	ENCFF067QRI_connective_tissue_extraembryonic_component_dedifferentiated_amniotic_fluid_mesenchymal_stem_cell
Mesenchymal stem cell	59689926	ENCODE4	Connective tissue	ENCFF387STL_ENCFF414WEV_ENCFF160ZUW_connective_tissue_mesenchymal_stem_cell
Mesenchymal stem cell	41860405	ENCODE4	Connective tissue	ENCFF611HLU_connective_tissue_mesenchymal_stem_cell
Mesodermal cell	62438308	ENCODE4	Embryonic	ENCFF166WND_ENCFF376TDW_embryo_mesodermal_cell
Mesothelial Cell	41371350	CATlas	Connective tissue	Zhang_Mesothelial
Microglia	19139281	CATlas	Nervous	Zhang_Microglia
Mononuclear Phagocytes	16991946	ABC model	Blood/Immune	CD14.positive_monocyte.ENCODE
Mononuclear Phagocytes	8814819	ABC model	Blood/Immune	CD14.positive_monocyte.Novakovic2016
Mononuclear Phagocytes	14542652	ABC model	Blood/Immune	CD14.positive_monocytes.Roadmap
Mononuclear Phagocytes	8884854	ABC model	Blood/Immune	CD14.positive_monocyte_treated_with_BG_1h.Novakovic2016
Mononuclear Phagocytes	9218424	ABC model	Blood/Immune	CD14.positive_monocyte_treated_with_BG_4h.Novakovic2016
Mononuclear Phagocytes	9218961	ABC model	Blood/Immune	CD14.positive_monocyte_treated_with_BG_d1.Novakovic2016
Mononuclear Phagocytes	8987927	ABC model	Blood/Immune	CD14.positive_monocyte_treated_with_BG_d6.Novakovic2016
Mononuclear Phagocytes	9845839	ABC model	Blood/Immune	CD14.positive_monocyte_treated_with_LPS_1h.Novakovic2016
Mononuclear Phagocytes	9118661	ABC model	Blood/Immune	CD14.positive_monocyte_treated_with_LPS_4h.Novakovic2016
Mononuclear Phagocytes	8947351	ABC model	Blood/Immune	CD14.positive_monocyte_treated_with_LPS_d1.Novakovic2016
Mononuclear Phagocytes	8211953	ABC model	Blood/Immune	CD14.positive_monocyte_treated_with_LPS_d6.Novakovic2016
Mononuclear Phagocytes	9093442	ABC model	Blood/Immune	CD14.positive_monocyte_treated_with_RPMI_1h.Novakovic2016
Mononuclear Phagocytes	9226369	ABC model	Blood/Immune	CD14.positive_monocyte_treated_with_RPMI_4h.Novakovic2016
Mononuclear Phagocytes	9008057	ABC model	Blood/Immune	CD14.positive_monocyte_treated_with_RPMI_d1.Novakovic2016
Mononuclear Phagocytes	8263287	ABC model	Blood/Immune	CD14.positive_monocyte_treated_with_RPMI_d6.Novakovic2016
Mononuclear Phagocytes	9637803	ABC model	Blood/Immune	dendritic_cell_treated_with_Lipopolysaccharide_0_ng.mL_for_0_hour.Garber2017
Mononuclear Phagocytes	9469298	ABC model	Blood/Immune	dendritic_cell_treated_with_Lipopolysaccharide_100_ng.mL_for_1_hour.Garber2017
Mononuclear Phagocytes	11433634	ABC model	Blood/Immune	dendritic_cell_treated_with_Lipopolysaccharide_100_ng.mL_for_2_hour.Garber2017
Mononuclear Phagocytes	11121923	ABC model	Blood/Immune	dendritic_cell_treated_with_Lipopolysaccharide_100_ng.mL_for_30_minute.Garber2017
Mononuclear Phagocytes	10200035	ABC model	Blood/Immune	dendritic_cell_treated_with_Lipopolysaccharide_100_ng.mL_for_4_hour.Garber2017
Mononuclear Phagocytes	11016399	ABC model	Blood/Immune	dendritic_cell_treated_with_Lipopolysaccharide_100_ng.mL_for_6_hour.Garber2017
Mononuclear Phagocytes	50106644	ENCODE4	Blood/Immune	ENCFF090HMA_ENCFF523ZCA_blood_bodily_fluid_CD14_positive_monocyte
Mononuclear Phagocytes	32767271	ENCODE4	Blood/Immune	ENCFF123VGW_ENCFF739LQS_blood_bodily_fluid_CD14_positive_monocyte
Mononuclear Phagocytes	27121164	ENCODE4	Blood/Immune	ENCFF175KKW_blood_bodily_fluid_mononuclear_cell
Mononuclear Phagocytes	39352523	ENCODE4	Blood/Immune	ENCFF297LZZ_ENCFF716ZMD_blood_bodily_fluid_CD14_positive_monocyte
Mononuclear Phagocytes	50393177	ENCODE4	Blood/Immune	ENCFF311TAY_blood_bodily_fluid_neutrophil
Mononuclear Phagocytes	17312206	ENCODE4	Blood/Immune	ENCFF334MJA_ENCFF127TFL_ENCFF779ZLB_blood_bodily_fluid_CD14_positive_monocyte
Mononuclear Phagocytes	36050936	ENCODE4	Blood/Immune	ENCFF336XON_blood_bodily_fluid_neutrophil
Mononuclear Phagocytes	30029244	ENCODE4	Blood/Immune	ENCFF353UAY_blood_bodily_fluid_CD14_positive_monocyte
Mononuclear Phagocytes	39949938	ENCODE4	Blood/Immune	ENCFF389PZY_ENCFF587XGD_ENCFF184NWF_ENCFF496PSJ_blood_bodily_fluid_CD14_positive_monocyte
Mononuclear Phagocytes	36394191	ENCODE4	Blood/Immune	ENCFF412XPV_ENCFF171ZHJ_blood_bodily_fluid_CD14_positive_monocyte
Mononuclear Phagocytes	42265946	ENCODE4	Blood/Immune	ENCFF414KJQ_ENCFF839BEU_blood_bodily_fluid_CD14_positive_monocyte
Mononuclear Phagocytes	43371815	ENCODE4	Blood/Immune	ENCFF459WKU_ENCFF116NCG_blood_bodily_fluid_CD14_positive_monocyte
Mononuclear Phagocytes	39541724	ENCODE4	Blood/Immune	ENCFF572CMJ_blood_bodily_fluid_CD14_positive_monocyte
Mononuclear Phagocytes	46340409	ENCODE4	Blood/Immune	ENCFF588KRS_ENCFF518PSI_blood_bodily_fluid_peripheral_blood_mononuclear_cell
Mononuclear Phagocytes	22228029	ENCODE4	Blood/Immune	ENCFF608PTO_blood_bodily_fluid_CD14_positive_monocyte
Mononuclear Phagocytes	46901653	ENCODE4	Blood/Immune	ENCFF677KJI_ENCFF093NHZ_blood_bodily_fluid_peripheral_blood_mononuclear_cell
Mononuclear Phagocytes	47575756	ENCODE4	Blood/Immune	ENCFF685DZI_ENCFF300LXQ_blood_bodily_fluid_neutrophil
Mononuclear Phagocytes	15272003	ENCODE4	Blood/Immune	ENCFF755OEB_blood_bodily_fluid_peripheral_blood_mononuclear_cell
Mononuclear Phagocytes	47972754	ENCODE4	Blood/Immune	ENCFF783FUP_ENCFF091GNW_blood_bodily_fluid_CD14_positive_monocyte
Mononuclear Phagocytes	63212325	ENCODE4	Blood/Immune	ENCFF790FMB_ENCFF749RKS_blood_bodily_fluid_CD14_positive_monocyte
Mononuclear Phagocytes	39923183	ENCODE4	Blood/Immune	ENCFF881YUR_blood_bodily_fluid_CD14_positive_monocyte
Mononuclear Phagocytes	30967630	ENCODE4	Blood/Immune	ENCFF986YFL_ENCFF646TTB_blood_bodily_fluid_peripheral_blood_mononuclear_cell
Mononuclear Phagocytes	24025235	CATlas	Blood/Immune	Zhang_Mast
Motor Neuron	68129041	ENCODE4	Nervous	ENCFF125KUI_ENCFF843YIN_brain_spinal_cord_motor_neuron
Motor Neuron	48408278	ENCODE4	Nervous	ENCFF145CKE_ENCFF223GDQ_brain_spinal_cord_motor_neuron
Motor Neuron	61841155	ENCODE4	Nervous	ENCFF177MAG_ENCFF878HSW_brain_spinal_cord_motor_neuron
Motor Neuron	48684694	ENCODE4	Nervous	ENCFF214GOQ_ENCFF579WQH_brain_spinal_cord_motor_neuron
Motor Neuron	62170958	ENCODE4	Nervous	ENCFF435JQR_ENCFF985ZFD_brain_spinal_cord_motor_neuron
Motor Neuron	62464421	ENCODE4	Nervous	ENCFF672CVM_ENCFF638FPK_brain_spinal_cord_motor_neuron
Myoblast	17033931	ABC model	Connective tissue	myotube_originated_from_skeletal_muscle_myoblast.Roadmap
Myoblast	12221151	ABC model	Connective tissue	skeletal_muscle_myoblast.Roadmap
Myoblast	67628255	ENCODE4	Connective tissue	ENCFF149ERN_musculature_of_body_skeletal_muscle_myoblast
Myoblast	40492221	ENCODE4	Cardiovascular	ENCFF285XVJ_ENCFF877TVP_heart_musculature_of_body_cardiac_myoblast
Myoblast	81578223	ENCODE4	Connective tissue	ENCFF577LEK_ENCFF203CVC_ENCFF755CPB_musculature_of_body_skeletal_muscle_myoblast
Myocyte	48716089	ENCODE4	Connective tissue	ENCFF932RDX_musculature_of_body_myocyte
Myocyte	48028273	CATlas	Connective tissue	Zhang_Fetal_Skeletal_Myocyte_1
Myocyte	15583666	CATlas	Connective tissue	Zhang_Fetal_Skeletal_Myocyte_2
Myocyte	21044403	CATlas	Connective tissue	Zhang_Fetal_Skeletal_Myocyte_3
Myocyte	26550167	CATlas	Connective tissue	Zhang_Type_II_Skeletal_Myocyte
Myocyte	31870526	CATlas	Connective tissue	Zhang_Type_I_Skeletal_Myocyte
Myoepithelial (Skin)	19361759	CATlas	Connective tissue	Zhang_Myoepithelial
myotube	82472528	ENCODE4	Connective tissue	ENCFF127SRZ_ENCFF532FVC_ENCFF450CWJ_musculature_of_body_myotube
myotube	46418071	ENCODE4	Connective tissue	ENCFF594BSS_musculature_of_body_myotube
Neural progenitors	81967923	ENCODE4	Nervous	ENCFF034NYB_ENCFF630UZH_ENCFF900FBY_NA_neural_progenitor_cell
Neural progenitors	40257553	ENCODE4	Nervous	ENCFF286QGB_ENCFF835JIA_ENCFF618RAO_ENCFF700SCP_NA_neural_progenitor_cell
Neural progenitors	25342673	ENCODE4	Nervous	ENCFF453BOK_NA_ecto_neural_progenitor_cell
Neuroepithelial stem cells	59158783	ENCODE4	Nervous	ENCFF633ZGH_ENCFF127GNC_embryo_epithelium_neuroepithelial_stem_cell
Neuron	35755561	ENCODE4	Nervous	ENCFF684OYD_NA_neuron
Neuronal stem cells	39429881	ENCODE4	Nervous	ENCFF287XRW_ENCFF872FDO_ENCFF110SOE_embryo_neuronal_stem_cell
Neuronal stem cells	33460608	ENCODE4	Nervous	ENCFF679ECN_embryo_neuronal_stem_cell
NK cell	18139101	ABC model	Blood/Immune	CD56.positive_natural_killer_cells.Roadmap
NK cell	9873995	ABC model	Blood/Immune	natural_killer_cell.Corces2016
NK cell	34774936	ENCODE4	Blood/Immune	ENCFF022MAM_ENCFF222VSV_ENCFF377NQI_bone_element_bone_marrow_lymph_node_spleen_thymus_immature_natural_killer_cell
NK cell	44898268	ENCODE4	Blood/Immune	ENCFF101AWQ_bone_element_bone_marrow_lymph_node_spleen_thymus_immature_natural_killer_cell
NK cell	34486035	ENCODE4	Blood/Immune	ENCFF114PBW_blood_bodily_fluid_natural_killer_cell
NK cell	15459825	ENCODE4	Blood/Immune	ENCFF119DCK_blood_bodily_fluid_natural_killer_cell
NK cell	61552671	ENCODE4	Blood/Immune	ENCFF207RGC_ENCFF240ZJY_blood_bodily_fluid_natural_killer_cell
NK cell	9216789	ENCODE4	Connective tissue	ENCFF226FAT_ENCFF582GHH_ENCFF441MGU_ENCFF897TLT_bone_element_connective_tissue_osteocyte
NK cell	41624595	ENCODE4	Blood/Immune	ENCFF228HDN_blood_bodily_fluid_natural_killer_cell
NK cell	51204088	ENCODE4	Blood/Immune	ENCFF254QZL_ENCFF862SBF_bone_element_bone_marrow_lymph_node_spleen_thymus_immature_natural_killer_cell
NK cell	17268051	ENCODE4	Blood/Immune	ENCFF308ZZS_blood_bodily_fluid_natural_killer_cell
NK cell	24782485	ENCODE4	Blood/Immune	ENCFF342GNP_ENCFF029NUW_ENCFF956EMA_blood_bodily_fluid_natural_killer_cell
NK cell	60215892	ENCODE4	Blood/Immune	ENCFF408GEO_ENCFF447DVQ_blood_bodily_fluid_natural_killer_cell
NK cell	21503956	ENCODE4	Blood/Immune	ENCFF444IFX_ENCFF070QLD_ENCFF802MJK_blood_bodily_fluid_natural_killer_cell
NK cell	27766923	ENCODE4	Blood/Immune	ENCFF463QOD_ENCFF077KMI_ENCFF608XPJ_blood_bodily_fluid_natural_killer_cell
NK cell	37023886	ENCODE4	Blood/Immune	ENCFF470KIN_ENCFF698IBI_ENCFF028QQB_bone_element_bone_marrow_lymph_node_spleen_thymus_immature_natural_killer_cell
NK cell	36839236	ENCODE4	Blood/Immune	ENCFF932AQG_ENCFF934KNB_ENCFF463VKU_bone_element_bone_marrow_lymph_node_spleen_thymus_immature_natural_killer_cell
NK cell	57714270	ENCODE4	Blood/Immune	ENCFF934TRW_ENCFF689NDO_bone_element_bone_marrow_lymph_node_spleen_thymus_immature_natural_killer_cell
NK cell	25559645	ENCODE4	Blood/Immune	ENCFF987GHG_ENCFF185BYZ_bone_element_bone_marrow_lymph_node_spleen_thymus_immature_natural_killer_cell
NK cell	18590386	CATlas	Blood/Immune	Zhang_Natural_Killer_T
Oligodendrocyte	23543599	CATlas	Nervous	Zhang_Oligodendrocyte
Oligodendrocyte Precursor	24248114	CATlas	Nervous	Zhang_Oligo_Precursor
Osteoblasts	17142459	ENCODE4	Connective tissue	ENCFF418OBI_ENCFF103MXT_ENCFF185GGC_connective_tissue_osteoblast
Osteoblasts	39159327	ENCODE4	Connective tissue	ENCFF837VDG_connective_tissue_osteoblast
Pancreas progenitors	21792418	ENCODE4	Others	ENCFF865UWE_ENCFF165GJZ_ENCFF201DRD_ENCFF559SRW_endocrine_gland_pancreas_progenitor_cell_of_endocrine_pancreas
Pancreatic Acinar Cell	35339969	CATlas	Others	Zhang_Acinar
Pancreatic alpha cells	48062702	CATlas	Others	Zhang_Alpha_1
Pancreatic alpha cells	35427837	CATlas	Others	Zhang_Alpha_2
Pancreatic beta cells	48188133	CATlas	Others	Zhang_Beta_1
Pancreatic beta cells	47847855	CATlas	Others	Zhang_Beta_2
Pancreatic Delta/Gamma cells	44277447	CATlas	Others	Zhang_DeltaGamma
Pancreatic Ductal Cell	30485460	CATlas	Others	Zhang_Ductal
pancreatic epithelial cell	12081296	ENCODE4	Others	ENCFF647HDA_ENCFF530MCT_ENCFF370QKJ_ENCFF973VNM_endocrine_gland_epithelium_pancreas_type_B_pancreatic_cell
pancreatic epithelial cell	35428259	ENCODE4	Others	ENCFF857RXA_ENCFF756NMQ_ENCFF493AZX_ENCFF004ITE_epithelium_pancreas_Panc1
Pancreatic islet precursors	28574049	ENCODE4	Others	ENCFF080RXM_pancreas_islet_precursor_cell
Paneth Cell	18349769	CATlas	Digestive	Zhang_Paneth
Parietal Cell	33386949	CATlas	Digestive	Zhang_Parietal
Pericyte	35251614	ENCODE4	Nervous	ENCFF866JBL_brain_connective_tissue_brain_pericyte
Pericyte	36914689	CATlas	Cardiovascular	Zhang_Cardiac_Pericyte_1
Pericyte	24447354	CATlas	Cardiovascular	Zhang_Cardiac_Pericyte_2
Pericyte	19303468	CATlas	Cardiovascular	Zhang_Cardiac_Pericyte_3
Pericyte	13476932	CATlas	Cardiovascular	Zhang_Cardiac_Pericyte_4
Pericyte	21909414	CATlas	Blood/Immune	Zhang_Pericyte_General_1
Pericyte	24549140	CATlas	Blood/Immune	Zhang_Pericyte_General_2
Pericyte	30641384	CATlas	Blood/Immune	Zhang_Pericyte_General_3
Pericyte	19992173	CATlas	Blood/Immune	Zhang_Pericyte_General_4
Pericyte	27016965	CATlas	Blood/Immune	Zhang_Pericyte_Muscularis
Peripheral Nerve Stromal	25868062	CATlas	Nervous	Zhang_Nerve_Stromal
Prostate cancer cell line	57620954	ENCODE4	Reproductive	ENCFF231PXF_connective_tissue_penis_ELR
Prostate cancer cell line	21410300	ENCODE4	Reproductive	ENCFF255VLG_prostate_gland_LNCAP
Prostate cancer cell line	22617415	ENCODE4	Reproductive	ENCFF857BSR_prostate_gland_LNCAP
Prostate gland epithelium	10738658	ABC model	Reproductive	epithelial_cell_of_prostate.ENCODE
Prostate gland epithelium	85459073	ENCODE4	Reproductive	ENCFF010HOO_ENCFF354RCZ_epithelium_prostate_gland_epithelial_cell_of_prostate
Prostate gland epithelium	29501648	ENCODE4	Reproductive	ENCFF060GSU_ENCFF744OPP_epithelium_prostate_gland_RWPE2
Prostate gland epithelium	39558812	ENCODE4	Others	ENCFF127HBC_epithelium_prostate_gland_epithelial_cell_of_prostate
Prostate gland epithelium	38801695	ENCODE4	Reproductive	ENCFF194NJI_ENCFF728IVS_ENCFF599XVV_epithelium_uterus_HeLa_S3
Prostate gland epithelium	57069261	ENCODE4	Reproductive	ENCFF226UYQ_ENCFF478SCD_prostate_gland_C4_2B
Prostate gland epithelium	75584480	ENCODE4	Reproductive	ENCFF450QIY_ENCFF328ACZ_epithelium_prostate_gland_VCaP
Radial glial cells	41776998	ENCODE4	Nervous	ENCFF631FWF_NA_mid_neurogenesis_radial_glial_cells
Radial glial cells	38289315	ENCODE4	Nervous	ENCFF986LEV_embryo_radial_glial_cell
renal cortical epithelial cell	61280209	ENCODE4	Digestive	ENCFF874JLE_epithelium_kidney_renal_cortical_epithelial_cell
Retinal epithelium	46107442	ENCODE4	Others	ENCFF972BYK_ENCFF748JVS_ENCFF313KFS_epithelium_eye_retinal_pigment_epithelial_cell
Retinal Neuron	38950724	CATlas	Nervous	Zhang_Fetal_Retinal_Neuron
Retinal Pigment	64682044	ENCODE4	Others	ENCFF329KZI_epithelium_eye_iris_pigment_epithelial_cell
Retinal Pigment	22942944	CATlas	Nervous	Zhang_Fetal_Retinal_Pigment
Retinal Progenitor	51549896	CATlas	Nervous	Zhang_Fetal_Retinal_Progenitor_1
Retinal Progenitor	22783724	CATlas	Nervous	Zhang_Fetal_Retinal_Progenitor_2
Satellite cell	40286151	ENCODE4	Connective tissue	ENCFF981RTA_musculature_of_body_skeletal_muscle_satellite_cell
Satellite cell	31855034	CATlas	Connective tissue	Zhang_Fetal_Satellite_1
Satellite cell	18192418	CATlas	Connective tissue	Zhang_Fetal_Satellite_2
Satellite Cell	20723373	CATlas	Connective tissue	Zhang_Satellite
Schwann Cell (General)	33186614	CATlas	Nervous	Zhang_Schwann_General
skeletal musle (body musculature)	48719986	ENCODE4	Connective tissue	ENCFF534KRC_ENCFF895ZZX_musculature_of_body_skeletal_muscle_cell
Small Intestinal Goblet Cell	28241522	CATlas	Digestive	Zhang_SI_Goblet
Smooth Muscle (Colon)	31077811	CATlas	Digestive	Zhang_Sm_Ms_Colon_1
Smooth Muscle (Colon)	26934649	CATlas	Digestive	Zhang_Sm_Ms_Colon_2
Smooth Muscle (Esophageal Mucosal)	20934214	CATlas	Digestive	Zhang_Sm_Ms_Mucosal
Smooth Muscle (Esophageal Muscularis)	38993896	CATlas	Digestive	Zhang_Sm_Ms_Muscularis_1
Smooth Muscle (Esophageal Muscularis)	35360592	CATlas	Digestive	Zhang_Sm_Ms_Muscularis_2
Smooth Muscle (Esophageal Muscularis)	36473806	CATlas	Digestive	Zhang_Sm_Ms_Muscularis_3
Smooth Muscle (GE Junction)	29549073	CATlas	Digestive	Zhang_Sm_Ms_GE_junction
Smooth Muscle (General Gastrointestinal)	26763850	CATlas	Digestive	Zhang_Sm_Ms_GI
Smooth Muscle (General)	13964156	CATlas	Digestive	Zhang_Sm_Ms_General
Smooth Muscle (Uterine)	24659883	CATlas	Reproductive	Zhang_Sm_Ms_Uterine
Smooth Muscle (Vaginal)	15183049	CATlas	Reproductive	Zhang_Sm_Ms_Vaginal
Smooth musle (body musculature)	97891183	ENCODE4	Connective tissue	ENCFF216WFR_ENCFF118JRY_ENCFF475BOH_musculature_of_body_smooth_muscle_cell
stimulated memory B cells	54840185	ENCODE4	Blood/Immune	ENCFF027BYQ_ENCFF115FLM_blood_bodily_fluid_stimulated_activated_memory_B_cell
T cells	21282526	ABC model	Blood/Immune	CD3.positive_T_cell.Roadmap
T cells	27672265	ABC model	Blood/Immune	T.cell.ENCODE
T cells	21832598	ENCODE4	Blood/Immune	ENCFF009GSJ_blood_bodily_fluid_T_cell
T cells	24391821	ENCODE4	Blood/Immune	ENCFF011IOW_blood_bodily_fluid_T_cell
T cells	62969279	ENCODE4	Blood/Immune	ENCFF060VND_ENCFF233LPC_blood_bodily_fluid_activated_T_cell
T cells	36602956	ENCODE4	Blood/Immune	ENCFF071AFK_blood_bodily_fluid_T_cell
T cells	18834073	ENCODE4	Blood/Immune	ENCFF091ALI_blood_bodily_fluid_T_cell
T cells	21965022	ENCODE4	Blood/Immune	ENCFF118VBY_blood_bodily_fluid_T_cell
T cells	32940540	ENCODE4	Blood/Immune	ENCFF142QXQ_blood_bodily_fluid_activated_T_cell
T cells	23173312	ENCODE4	Blood/Immune	ENCFF142VCT_blood_bodily_fluid_T_cell
T cells	28633543	ENCODE4	Blood/Immune	ENCFF147PAF_blood_bodily_fluid_activated_T_cell
T cells	23541445	ENCODE4	Blood/Immune	ENCFF156UHI_blood_bodily_fluid_T_cell
T cells	16486744	ENCODE4	Blood/Immune	ENCFF162UOX_blood_bodily_fluid_T_cell
T cells	19527326	ENCODE4	Blood/Immune	ENCFF165MKR_blood_bodily_fluid_T_cell
T cells	22121238	ENCODE4	Blood/Immune	ENCFF176BTL_blood_bodily_fluid_T_cell
T cells	21496639	ENCODE4	Blood/Immune	ENCFF182EUF_blood_bodily_fluid_T_cell
T cells	25945204	ENCODE4	Blood/Immune	ENCFF186BOY_blood_bodily_fluid_T_cell
T cells	16780117	ENCODE4	Blood/Immune	ENCFF233JIA_blood_bodily_fluid_activated_T_cell
T cells	25851564	ENCODE4	Blood/Immune	ENCFF278AJU_blood_bodily_fluid_T_cell
T cells	24907832	ENCODE4	Blood/Immune	ENCFF300VIJ_blood_bodily_fluid_T_cell
T cells	26446310	ENCODE4	Blood/Immune	ENCFF319JVY_blood_bodily_fluid_T_cell
T cells	22952091	ENCODE4	Blood/Immune	ENCFF344QUF_blood_bodily_fluid_T_cell
T cells	38055693	ENCODE4	Blood/Immune	ENCFF356TWG_blood_bodily_fluid_activated_T_cell
T cells	20542191	ENCODE4	Blood/Immune	ENCFF370PCW_blood_bodily_fluid_T_cell
T cells	25582399	ENCODE4	Blood/Immune	ENCFF372KSU_blood_bodily_fluid_T_cell
T cells	29955238	ENCODE4	Blood/Immune	ENCFF378HTI_blood_bodily_fluid_T_cell
T cells	22233806	ENCODE4	Blood/Immune	ENCFF409IUG_blood_bodily_fluid_T_cell
T cells	22753379	ENCODE4	Blood/Immune	ENCFF422IHL_blood_bodily_fluid_T_cell
T cells	21738279	ENCODE4	Blood/Immune	ENCFF451BTR_blood_bodily_fluid_T_cell
T cells	41491665	ENCODE4	Blood/Immune	ENCFF461UYC_blood_bodily_fluid_T_cell
T cells	34019588	ENCODE4	Blood/Immune	ENCFF470NUO_ENCFF540TKM_ENCFF643EGV_blood_bodily_fluid_T_cell
T cells	27148338	ENCODE4	Blood/Immune	ENCFF477BAL_blood_bodily_fluid_T_cell
T cells	25132844	ENCODE4	Blood/Immune	ENCFF499NHY_ENCFF560YNU_ENCFF787PDH_blood_bodily_fluid_T_cell
T cells	23243263	ENCODE4	Blood/Immune	ENCFF501FTF_blood_bodily_fluid_T_cell
T cells	19297706	ENCODE4	Blood/Immune	ENCFF505ELW_blood_bodily_fluid_T_cell
T cells	17154954	ENCODE4	Blood/Immune	ENCFF505HUJ_blood_bodily_fluid_T_cell
T cells	17087253	ENCODE4	Blood/Immune	ENCFF506DVU_ENCFF863YFO_ENCFF906URN_blood_bodily_fluid_T_cell
T cells	18760612	ENCODE4	Blood/Immune	ENCFF527XWY_blood_bodily_fluid_T_cell
T cells	20831140	ENCODE4	Blood/Immune	ENCFF540HZY_blood_bodily_fluid_T_cell
T cells	19712594	ENCODE4	Blood/Immune	ENCFF561DSL_blood_bodily_fluid_T_cell
T cells	18329969	ENCODE4	Blood/Immune	ENCFF565PXG_blood_bodily_fluid_T_cell
T cells	25545147	ENCODE4	Blood/Immune	ENCFF571GCP_blood_bodily_fluid_T_cell
T cells	22935926	ENCODE4	Blood/Immune	ENCFF609DSZ_blood_bodily_fluid_T_cell
T cells	26957868	ENCODE4	Blood/Immune	ENCFF635ZUA_blood_bodily_fluid_T_cell
T cells	18741686	ENCODE4	Blood/Immune	ENCFF639VUL_blood_bodily_fluid_T_cell
T cells	20683799	ENCODE4	Blood/Immune	ENCFF647HQN_blood_bodily_fluid_T_cell
T cells	19338416	ENCODE4	Blood/Immune	ENCFF653BKY_blood_bodily_fluid_T_cell
T cells	27278787	ENCODE4	Blood/Immune	ENCFF667QSN_blood_bodily_fluid_T_cell
T cells	20462957	ENCODE4	Blood/Immune	ENCFF719ZZK_blood_bodily_fluid_T_cell
T cells	26475962	ENCODE4	Blood/Immune	ENCFF724QAK_blood_bodily_fluid_activated_T_cell
T cells	22287801	ENCODE4	Blood/Immune	ENCFF726ANV_blood_bodily_fluid_T_cell
T cells	23217920	ENCODE4	Blood/Immune	ENCFF731KOK_blood_bodily_fluid_activated_T_cell
T cells	27273557	ENCODE4	Blood/Immune	ENCFF731MVA_blood_bodily_fluid_T_cell
T cells	35472588	ENCODE4	Blood/Immune	ENCFF738EYR_blood_bodily_fluid_T_cell
T cells	23090280	ENCODE4	Blood/Immune	ENCFF743OIJ_blood_bodily_fluid_T_cell
T cells	22534567	ENCODE4	Blood/Immune	ENCFF751PBQ_ENCFF896VDJ_ENCFF787LLC_blood_bodily_fluid_T_cell
T cells	21750348	ENCODE4	Blood/Immune	ENCFF753PTI_blood_bodily_fluid_T_cell
T cells	28315723	ENCODE4	Blood/Immune	ENCFF788LCO_blood_bodily_fluid_activated_T_cell
T cells	19201490	ENCODE4	Blood/Immune	ENCFF789RFF_blood_bodily_fluid_T_cell
T cells	22912655	ENCODE4	Blood/Immune	ENCFF806SGH_blood_bodily_fluid_activated_T_cell
T cells	21490406	ENCODE4	Blood/Immune	ENCFF814CKW_blood_bodily_fluid_T_cell
T cells	28643113	ENCODE4	Blood/Immune	ENCFF829JMH_blood_bodily_fluid_T_cell
T cells	25050790	ENCODE4	Blood/Immune	ENCFF851EQR_blood_bodily_fluid_activated_T_cell
T cells	23090113	ENCODE4	Blood/Immune	ENCFF878FQR_blood_bodily_fluid_T_cell
T cells	17548966	ENCODE4	Blood/Immune	ENCFF888RPS_blood_bodily_fluid_T_cell
T cells	33269074	ENCODE4	Blood/Immune	ENCFF913TXQ_blood_bodily_fluid_activated_T_cell
T cells	21971917	ENCODE4	Blood/Immune	ENCFF914OKV_blood_bodily_fluid_T_cell
T cells	61453976	ENCODE4	Blood/Immune	ENCFF940OQY_ENCFF356ZKI_blood_bodily_fluid_activated_T_cell
T cells	24525059	ENCODE4	Blood/Immune	ENCFF950WGH_blood_bodily_fluid_T_cell
T cells	17567864	ENCODE4	Blood/Immune	ENCFF956GKK_blood_bodily_fluid_T_cell
T cells	33621814	ENCODE4	Blood/Immune	ENCFF997BFO_ENCFF597DCN_ENCFF486UEU_blood_bodily_fluid_activated_T_cell
T cells	21378392	CATlas	Blood/Immune	Zhang_Naive_T
Th1	13617600	ENCODE4	Blood/Immune	ENCFF043TCU_blood_bodily_fluid_T_helper_1_cell
Th1	20540543	ENCODE4	Blood/Immune	ENCFF141RPA_blood_bodily_fluid_activated_T_helper_1_cell
Th1	39306361	ENCODE4	Blood/Immune	ENCFF156FHK_blood_bodily_fluid_T_helper_1_cell
Th1	21689113	ENCODE4	Blood/Immune	ENCFF328WBJ_blood_bodily_fluid_activated_T_helper_1_cell
Th1	15697557	ENCODE4	Blood/Immune	ENCFF329PET_blood_bodily_fluid_activated_T_helper_1_cell
Th1	42375130	ENCODE4	Blood/Immune	ENCFF387DGS_blood_bodily_fluid_T_helper_1_cell
Th1	14894243	ENCODE4	Blood/Immune	ENCFF512RKL_blood_bodily_fluid_T_helper_1_cell
Th1	21079899	ENCODE4	Blood/Immune	ENCFF683GNU_blood_bodily_fluid_T_helper_1_cell
Th1	21080913	ENCODE4	Blood/Immune	ENCFF771ULB_blood_bodily_fluid_T_helper_1_cell
Th1	52300938	ENCODE4	Blood/Immune	ENCFF807SHG_ENCFF503ZDS_blood_bodily_fluid_T_helper_1_cell
Th1	18226043	ENCODE4	Blood/Immune	ENCFF863OLH_blood_bodily_fluid_T_helper_1_cell
Th1	31218042	ENCODE4	Blood/Immune	ENCFF863TXC_blood_bodily_fluid_T_helper_1_cell
Th1	25825029	ENCODE4	Blood/Immune	ENCFF906SNG_blood_bodily_fluid_T_helper_1_cell
Th1	26192686	ENCODE4	Blood/Immune	ENCFF964VUC_ENCFF621UOH_ENCFF288VHI_blood_bodily_fluid_activated_T_helper_1_cell
Th17	55564871	ENCODE4	Blood/Immune	ENCFF060YXX_ENCFF200AOX_blood_bodily_fluid_activated_T_helper_17_cell
Th17	21904954	ENCODE4	Blood/Immune	ENCFF113ELV_blood_bodily_fluid_T_helper_17_cell
Th17	31507934	ENCODE4	Blood/Immune	ENCFF554LFC_blood_bodily_fluid_T_helper_17_cell
Th17	49940504	ENCODE4	Blood/Immune	ENCFF575MWN_ENCFF209NJW_blood_bodily_fluid_T_helper_17_cell
Th17	20999181	ENCODE4	Blood/Immune	ENCFF797FHU_ENCFF411UVN_ENCFF715NXL_blood_bodily_fluid_T_helper_17_cell
Th17	16400163	ENCODE4	Blood/Immune	ENCFF917NQK_blood_bodily_fluid_T_helper_17_cell
Th17	23673422	ENCODE4	Blood/Immune	ENCFF940NBY_blood_bodily_fluid_T_helper_17_cell
Th17	18165868	ENCODE4	Blood/Immune	ENCFF943ISW_blood_bodily_fluid_T_helper_17_cell
Th2	46191541	ENCODE4	Blood/Immune	ENCFF069CDV_blood_bodily_fluid_T_helper_2_cell
Th2	23185999	ENCODE4	Blood/Immune	ENCFF101VGF_ENCFF293SFN_ENCFF496HBZ_blood_bodily_fluid_activated_T_helper_2_cell
Th2	47021744	ENCODE4	Blood/Immune	ENCFF151ZGR_blood_bodily_fluid_T_helper_2_cell
Th2	15533724	ENCODE4	Blood/Immune	ENCFF198SMG_blood_bodily_fluid_T_helper_2_cell
Th2	19153311	ENCODE4	Blood/Immune	ENCFF334DIH_blood_bodily_fluid_T_helper_2_cell
Th2	29289451	ENCODE4	Blood/Immune	ENCFF502EWY_ENCFF489NSZ_blood_bodily_fluid_T_helper_2_cell
Th2	29713396	ENCODE4	Blood/Immune	ENCFF561ETS_blood_bodily_fluid_T_helper_2_cell
Th2	13288837	ENCODE4	Blood/Immune	ENCFF566TQY_blood_bodily_fluid_T_helper_2_cell
Th2	30053426	ENCODE4	Blood/Immune	ENCFF572PBN_blood_bodily_fluid_T_helper_2_cell
Th2	19818141	ENCODE4	Blood/Immune	ENCFF616EZX_blood_bodily_fluid_T_helper_22_cell
Th2	19371514	ENCODE4	Blood/Immune	ENCFF869VIC_blood_bodily_fluid_T_helper_2_cell
Th22	21691729	ENCODE4	Blood/Immune	ENCFF760FTT_blood_bodily_fluid_activated_T_helper_9_cell
Th9	23255579	ENCODE4	Blood/Immune	ENCFF983OAW_blood_bodily_fluid_T_helper_9_cell
Thyroid Follicular Cell	53087017	CATlas	Reproductive	Zhang_Follicular
Transitional Zone Cortical Cell	33341630	CATlas	Nervous	Zhang_Transitional_Cortical
Treg	37541989	ENCODE4	Blood/Immune	ENCFF308FQH_blood_bodily_fluid_CD4_positive_CD25_positive_alpha_beta_regulatory_T_cell
Treg	50197524	ENCODE4	Blood/Immune	ENCFF520TNH_ENCFF604ZNJ_blood_bodily_fluid_CD4_positive_CD25_positive_alpha_beta_regulatory_T_cell
Trophoblast	16778454	ABC model	Embryonic	trophoblast_cell.ENCODE
Trophoblast	62348694	ENCODE4	Embryonic	ENCFF039CCA_embryo_extraembryonic_component_trophoblast_cell
Trophoblast	57027358	ENCODE4	Embryonic	ENCFF325MYZ_embryo_extraembryonic_component_trophoblast_cell
Trophoblast	48612523	ENCODE4	Embryonic	ENCFF597FNR_embryo_extraembryonic_component_trophoblast_cell
Trophoblast	46877825	ENCODE4	Embryonic	ENCFF843JKM_ENCFF727PNB_ENCFF004BGC_embryo_extraembryonic_component_trophoblast_cell
Trophoblast	70399626	ENCODE4	Embryonic	ENCFF962MQB_embryo_extraembryonic_component_trophoblast_cell
Trophoblast	34506557	CATlas	Embryonic	Zhang_Fetal_Extravillous_Trophoblast
Tuft Cell	15233282	CATlas	Digestive	Zhang_Tuft
Umbilical vein endothelium	17729502	ABC model	Cardiovascular	endothelial_cell_of_umbilical_vein.Roadmap
Umbilical vein endothelium	44500922	ENCODE4	Cardiovascular	ENCFF033TJS_ENCFF105ZMP_blood_vessel_epithelium_extraembryonic_component_placenta_vasculature_vein_endothelial_cell_of_umbilical_vein
Umbilical vein endothelium	74163371	ENCODE4	Cardiovascular	ENCFF399KTR_ENCFF955PAU_ENCFF334OZC_blood_vessel_epithelium_extraembryonic_component_placenta_vasculature_vein_endothelial_cell_of_umbilical_vein
Umbilical vein endothelium	34304239	ENCODE4	Cardiovascular	ENCFF671RMS_ENCFF047DPU_blood_vessel_epithelium_extraembryonic_component_placenta_vasculature_vein_endothelial_cell_of_umbilical_vein
urothelium cell line	32776244	ENCODE4	Digestive	ENCFF692BTV_epithelium_urothelium_cell_line
urothelium cell line	34268954	ENCODE4	Digestive	ENCFF937YXE_epithelium_urothelium_cell_line
Vascular Smooth Muscle	39701722	CATlas	Cardiovascular	Zhang_Vasc_Sm_Muscle_1
Vascular Smooth Muscle	33512237	CATlas	Cardiovascular	Zhang_Vasc_Sm_Muscle_2
vasculature_smooth muscle of the brain	41158307	ENCODE4	Cardiovascular	ENCFF770JQW_vasculature_smooth_muscle_cell_of_the_brain_vasculature
Zona Fasciculata Cortical Cell	28840769	CATlas	Nervous	Zhang_Fasciculata
Zona Glomerulosa Cortical Cell	29625628	CATlas	Reproductive	Zhang_Glomerulosa

### Sheet: S2
Table S2. Overview of GWAS summary statistics of complex traits analyzed in this study. For each trait, we report the source article, average sample size and the heritability Z-Score estimated by LDSC.
Trait	File.name	Paper.Link	Mean.N	h2.Z
Schizophrenia	PASS.Schizophrenia.Trubetskoy2022	https://www.nature.com/articles/s41586-022-04434-5#Abs1	130664	28.3
Depression	PASS.Depression.Howard2019	https://www.nature.com/articles/s41593-018-0326-7#data-availability	500199	24.12
Bipolar disorder (all cases)	PASS.Bipolar_Disorder_ALL.Mullins2021	https://www.nature.com/articles/s41588-021-00857-4	405675	23.53
COPD	PASS.Chronic_Obstructive_Pulmonary_Disease.Consentino2023	https://www.medrxiv.org/content/10.1101/2022.09.12.22279863v1	325027	21.1
Asthma	GBMI.Asthma	https://www.sciencedirect.com/science/article/pii/S2666979X2200204X?via%3Dihub	1344420	18.75
ADHD	PASS.Attention_Deficit_Hyperactivity_Disorder_ADHD.Demontis2023	https://www.nature.com/articles/s41588-022-01285-8	220735	17.43
Atrial Fibrillation	PASS.Atrial_Fibrillation.Nielsen2018	https://www.nature.com/articles/s41588-018-0171-3	1030840	16.77
Glaucoma	PASS.Glaucoma.Craig2020	https://www.nature.com/articles/s41588-019-0556-y	67040	16.64
Insomnia	PASS.Insomnia.Watanabe2022	https://www.nature.com/articles/s41588-022-01124-w	608594	16.24
Coronary Artery Disease (Aragam)	PASS.Coronary_Artery_Disease.Aragam2022	https://www.nature.com/articles/s41588-022-01233-6	1322480	16.14
Hypothyroidism (Self reported)	UKB_460K.disease_HYPOTHYROIDISM_SELF_REP	Price lab summary statistics (https://www.nature.com/articles/s41588-018-0144-6)	459324	15.17
Multiple Sclerosis	PASS.Multiple_Sclerosis.IMSGC2019	https://www.science.org/doi/10.1126/science.aav7188	115803	15.05
Total Hip Replacement	PASS.Total_Hip_Replacement.Boer2021	https://www.cell.com/cell/fulltext/S0092-8674(21)00941-7?_returnURL=https%3A%2F%2Flinkinghub.elsevier.com%2Fretrieve%2Fpii%2FS0092867421009417%3Fshowall%3Dtrue	317466	13.69
Bronchitis, Emphysema, Asthma, Rhinitis, Eczema, Allergy Diagnosed By Doctor	PANUKBB.Blood_Clot_DVT_Bronchitis_Emphysema_Asthma_Rhinitis_Eczema_Allergy_Diagnosed_By_Doctor	https://pan.ukbb.broadinstitute.org	419768	13.36
Type 2 Diabetes	PASS.Type_2_Diabetes.Xue2018	https://www.nature.com/articles/s41467-018-04951-w	573919	13.25
IBD	PASS.Inflammatory_Bowel_Disease.deLange2017	https://www.nature.com/articles/ng.3760	59957	13.19
Rheumatoid Arthritis (Ishigaki)	PASS.Rheumatoid_Arthritis.Ishigaki2022	https://www.nature.com/articles/s41588-022-01213-w#data-availability	97173	12.22
Rheumatoid Arthritis (Saevarsdottir)	PASS.Rheumatoid_Arthritis.Saevarsdottir2022	https://ard.bmj.com/content/81/8/1085.long	1026690	12
Anorexia nervosa	PASS.Anorexia_Nervosa.Watson2019	https://www.nature.com/articles/s41588-019-0439-2	70157	11.5
Prostate Cancer	PASS.Cancer_Prostate.Schumacher2018	https://www.nature.com/articles/s41588-018-0142-8	74849	11
Primary open-angle glaucoma	GBMI.Primary_Apen_Angle_Glaucoma	https://www.sciencedirect.com/science/article/pii/S2666979X2200204X?via%3Dihub	1144540	9.36
Atrial Fibrillation And Flutter	PANUKBB.Atrial_Fibrillation_And_Flutter	https://pan.ukbb.broadinstitute.org	403890	9.32
Varicose veins	PASS.Varicose_Veins.Ahmed2022	https://www.nature.com/articles/s41467-022-30765-y	401656	9.06
Inguinal Hernia	PANUKBB.Inguinal_Hernia	https://pan.ukbb.broadinstitute.org	382422	8.7
Acne vulgaris	PASS.Acne_Vulgaris.TederLaving2023	https://www.nature.com/articles/s41431-023-01326-8	399413	8.53
GGE	PASS.Genetic_Generalized_Epilepsy.Berkovic2022	https://www.medrxiv.org/content/10.1101/2022.06.08.22276120v1.full	23259	8.4
T1D - Type 1 Diabetes	PASS.Type_1_Diabetes.Chiou2021	https://www.nature.com/articles/s41586-021-03552-w#data-availability	511737	7.49
Primary Biliary Cirrhosis	PASS.Primary_Biliary_Cirrhosis.Cordell2015	https://www.nature.com/articles/ncomms9019	13239	5.61
Lupus (SLE)	PASS.Lupus.Bentham2015	https://www.nature.com/articles/ng.3434	14267	4.79
Celiac disease	PASS.Celiac.Dubois2010	https://www.nature.com/articles/ng.543	15283	4.73
BMI	PASS.BMI.Yengo2018	https://academic.oup.com/hmg/article/27/20/3641/5067845?login=true	686181	32.48
COPD - FVC	PASS.Forced_Vital_Capacity.Shrine2023	https://www.nature.com/articles/s41588-023-01314-0#data-availability	580505	32.05
Intelligence	PASS.Intelligence.SavageJansen2018	https://www.nature.com/articles/s41588-018-0152-6	264193	29.05
Diastolic (Blood Pressure)	UKB_460K.bp_DIASTOLICadjMEDz	Price lab summary statistics (https://www.nature.com/articles/s41588-018-0144-6)	422771	27.74
Daytime napping	PASS.Daytime_Napping.Dashti2021	https://www.nature.com/articles/s41467-020-20585-3#data-availability	452633	27.45
Wbc Count	UKB_460K.blood_WHITE_COUNT	Price lab summary statistics (https://www.nature.com/articles/s41588-018-0144-6)	444502	27.39
Height	PASS.Height.Yengo2022	https://www.nature.com/articles/s41586-022-05275-y#data-availability	1556950	26.34
Morning Person	UKB_460K.other_MORNINGPERSON	Price lab summary statistics (https://www.nature.com/articles/s41588-018-0144-6)	410520	24.67
Menarche Age	UKB_460K.repro_MENARCHE_AGE	Price lab summary statistics (https://www.nature.com/articles/s41588-018-0144-6)	242278	24.56
Total Protein	UKB_460K.biochemistry_TotalProtein	Price lab summary statistics (https://www.nature.com/articles/s41588-018-0144-6)	397652	24.15
WHR BMI ratio	UKB_460K.body_WHRadjBMIz	Price lab summary statistics (https://www.nature.com/articles/s41588-018-0144-6)	458417	23.68
Reaction Time	PASS.Reaction_Time.Davies2018	https://www.nature.com/articles/s41467-018-04362-x	300486	22.56
Creatinine	UKB_460K.biochemistry_Creatinine	Price lab summary statistics (https://www.nature.com/articles/s41588-018-0144-6)	434158	21.91
Snoring	PASS.Snoring.Campos2020	https://www.nature.com/articles/s41467-020-14625-1#Abs1	408317	21.79
Rbc Count	UKB_460K.blood_RED_COUNT	Price lab summary statistics (https://www.nature.com/articles/s41588-018-0144-6)	445174	21.78
Heel T-score	UKB_460K.bmd_HEEL_TSCOREz	Price lab summary statistics (https://www.nature.com/articles/s41588-018-0144-6)	445921	20.51
Sleep Duration	PASS.Sleep_Duration.Dashti2019	https://www.nature.com/articles/s41467-019-08917-4	446118	19.67
Maternal Birth Weight	PASS.Maternal_Birth_Weight.Warrington2019	https://www.nature.com/articles/s41588-019-0403-1	208541	19.48
Eosinophil Percentage	PASS.Eosinophil_Percentage.Vuckovic2020	https://www.cell.com/cell/fulltext/S0092-8674(20)30999-5?_returnURL=https%3A%2F%2Flinkinghub.elsevier.com%2Fretrieve%2Fpii%2FS0092867420309995%3Fshowall%3Dtrue	408112	19.03
General Risk Tolerance	PASS.General_Risk_Tolerance.KarlssonLinner2019	https://www.nature.com/articles/s41588-018-0309-3	466570	18.36
Aspartate Aminotransferase	UKB_460K.biochemistry_AspartateAminotransferase	Price lab summary statistics (https://www.nature.com/articles/s41588-018-0144-6)	430982	18.31
Rbc Distribution Width	UKB_460K.blood_RBC_DISTRIB_WIDTH	Price lab summary statistics (https://www.nature.com/articles/s41588-018-0144-6)	442700	17.8
Testosterone Male	UKB_460K.biochemistry_Testosterone_Male	Price lab summary statistics (https://www.nature.com/articles/s41588-018-0144-6)	196813	16.58
Reticulocyte Count	PASS.Reticulocyte_Count.Vuckovic2020	https://www.cell.com/cell/fulltext/S0092-8674(20)30999-5?_returnURL=https%3A%2F%2Flinkinghub.elsevier.com%2Fretrieve%2Fpii%2FS0092867420309995%3Fshowall%3Dtrue	408112	16.37
Platelet Distribution Width	PASS.Platelet_Distribution_Width.Vuckovic2020	https://www.cell.com/cell/fulltext/S0092-8674(20)30999-5?_returnURL=https%3A%2F%2Flinkinghub.elsevier.com%2Fretrieve%2Fpii%2FS0092867420309995%3Fshowall%3Dtrue	408112	15.38
Monocyte Percentage	PASS.Monocyte_Percentage.Vuckovic2020	https://www.cell.com/cell/fulltext/S0092-8674(20)30999-5?_returnURL=https%3A%2F%2Flinkinghub.elsevier.com%2Fretrieve%2Fpii%2FS0092867420309995%3Fshowall%3Dtrue	408112	15.08
Age First Birth	PASS.Age_First_Birth.Barban2016	https://www.nature.com/articles/ng.3698	222037	15.07
Balding	UKB_460K.body_BALDING1	Price lab summary statistics (https://www.nature.com/articles/s41588-018-0144-6)	208336	14.7
Alkaline Phosphatase	UKB_460K.biochemistry_AlkalinePhosphatase	Price lab summary statistics (https://www.nature.com/articles/s41588-018-0144-6)	433862	14.68
Drinks Per Week	PASS.Drinks_Per_Week.Liu2019	https://www.nature.com/articles/s41588-018-0307-5	527298	14.44
Basophil Percentage	PASS.Basophil_Percentage.Vuckovic2020	https://www.cell.com/cell/fulltext/S0092-8674(20)30999-5?_returnURL=https%3A%2F%2Flinkinghub.elsevier.com%2Fretrieve%2Fpii%2FS0092867420309995%3Fshowall%3Dtrue	408112	9.45
Education Years	PASS.Education_Years.Rietveld2013	https://www.science.org/doi/10.1126/science.1235488?url_ver=Z39.88-2003&rfr_id=ori:rid:crossref.org&rfr_dat=cr_pub%20%200pubmed	126559	9.35
LDL	PASS.LDL.Teslovich2010	https://www.nature.com/articles/nature09270	93355	8.83

### Sheet: S3
Table S3. Simulations to assess precision and sensitivity of methods inferring causal cell types.
1 causal annotation
Method	Precision	Precision SE	Sensitivity	Sensitivity SE	F1 score
CT-FM-candidate	0.285625	0.0113176	0.928571	0.0116344	0.43687
CT-FM-high-confidence	0.879121	0.0152825	0.818367	0.017417	0.847657
S-LDSC-candidate	0.0185972	0.00083229	1	0	0.0365154
S-LDSC-topFDR	0.871429	0.0151213	0.871429	0.0151213	0.871429
2 causal annotations
Method	Precision	Precision SE	Sensitivity	Sensitivity SE	F1 score
CT-FM-candidate	0.170468	0.00582681	0.71	0.0143492	0.274927
CT-FM-high-confidence	0.874372	0.0135645	0.522	0.0157961	0.653726
S-LDSC-candidate	0.0212058	0.00066344	1	0	0.0415308
S-LDSC-topFDR	0.864	0.01533	0.432	0.0156645	0.576
3 causal annotations
Method	Precision	Precision SE	Sensitivity	Sensitivity SE	F1 score
CT-FM-candidate	0.161201	0.00456271	0.698	0.0118546	0.261914
CT-FM-high-confidence	0.789683	0.0148219	0.397333	0.0126349	0.528666
S-LDSC-candidate	0.0146162	0.00037462	1	0	0.0288113
S-LDSC-topFDR	0.746	0.0194671	0.248667	0.0111604	0.373

### Sheet: S4
Table S4. Simulations to assess type I error, precision and sensitivity of methods inferring causal cell types of candidate SNPs.
1 causal cell type
Method	Type I Error	Precision	Precision SE	Sensitivity	Sensitivity SE	F1 score
CT-FM-SNP-candidate	0.066272	0.391844	0.000647685	0.890376	0.00062484	0.544194
CT-FM-SNP-high-confidence	0.075456	0.899649	0.000622641	0.838016	0.00073687	0.86774
S-LDSC-SNP-candidate	0.297488	0.0300312	5.92742e-05	0.99594	0.00012718	0.0583044
S-LDSC-SNP-topFDR	0.297488	0.885728	0.000637578	0.882132	0.0006449	0.883926
2 causal cell types
Method	Type I Error	Precision	Precision SE	Sensitivity	Sensitivity SE	F1 score
CT-FM-SNP-candidate	0.109104	0.19998	0.000410357	0.759996	0.000854171	0.316642
CT-FM-SNP-high-confidence	0.114696	0.563258	0.00105208	0.500732	0.000999999	0.530158
S-LDSC-SNP-candidate	0.3063	0.0274452	5.42405e-05	0.996	0.000126238	0.0534184
S-LDSC-SNP-topFDR	0.3063	0.543627	0.000998185	0.541452	0.000996558	0.542537

### Sheet: S5
Table S5. CT-FM results on five blood traits. For each trait, we report the independent causalsets identified by CT-FM and the causal cell types with the corresponding PIP and alpha values as well as Z-scores estimated by S-LDSC. To additionally benchmark CT-FM, we first let vary SuSiE parameters l and n (default values set to L=10; and n=1,190,321 matching the number of SNPs used in S-LDSC model), and observed identical results (i.e., same ICSs and PIP values for each trait).
TRAIT	ICS_Num	Size	annot_name	Celltype	PIP	Alpha	N_SLDSC	Zscore_SLDSC
UKB_460K.blood_LYMPHOCYTE_COUNT	CS1	3	ENCFF147IYE_ENCFF888NJV_blood_bodily_fluid_activated_naive_CD4_positive_alpha_beta_T_cell	CD4+ T cells	0.117899	0.117487	514	8.12391
UKB_460K.blood_LYMPHOCYTE_COUNT	CS1	3	ENCFF295CPY_ENCFF694IFY_blood_bodily_fluid_CD4_positive_alpha_beta_T_cell	CD4+ T cells	0.252312	0.251845	514	8.2872
UKB_460K.blood_LYMPHOCYTE_COUNT	CS1	3	ENCFF977OWA_ENCFF594SKK_blood_bodily_fluid_activated_naive_CD8_positive_alpha_beta_T_cell	CD8+ T cells	0.591837	0.591661	514	8.32607
UKB_460K.blood_MONOCYTE_COUNT	CS1	9	ENCFF123VGW_ENCFF739LQS_blood_bodily_fluid_CD14_positive_monocyte	Mononuclear Phagocytes	0.0368036	0.0368036	124	6.20252
UKB_460K.blood_MONOCYTE_COUNT	CS1	9	ENCFF389PZY_ENCFF587XGD_ENCFF184NWF_ENCFF496PSJ_blood_bodily_fluid_CD14_positive_monocyte	Mononuclear Phagocytes	0.715995	0.715995	124	6.67461
UKB_460K.blood_MONOCYTE_COUNT	CS1	9	ENCFF469BIK_blood_bodily_fluid_suppressor_macrophage	Macrophages	0.0312453	0.0312453	124	6.17543
UKB_460K.blood_MONOCYTE_COUNT	CS1	9	ENCFF572CMJ_blood_bodily_fluid_CD14_positive_monocyte	Mononuclear Phagocytes	0.00718172	0.00718172	124	5.92659
UKB_460K.blood_MONOCYTE_COUNT	CS1	9	ENCFF703OAE_blood_bodily_fluid_suppressor_macrophage	Macrophages	0.0402633	0.0402633	124	6.21734
UKB_460K.blood_MONOCYTE_COUNT	CS1	9	ENCFF738EVM_blood_bodily_fluid_inflammatory_macrophage	Macrophages	0.0728482	0.0728482	124	6.31425
UKB_460K.blood_MONOCYTE_COUNT	CS1	9	ENCFF881YUR_blood_bodily_fluid_CD14_positive_monocyte	Mononuclear Phagocytes	0.0223576	0.0223576	124	6.11967
UKB_460K.blood_MONOCYTE_COUNT	CS1	9	ENCFF926JZL_blood_bodily_fluid_inflammatory_macrophage	Macrophages	0.0188553	0.0188553	124	6.09109
UKB_460K.blood_MONOCYTE_COUNT	CS1	9	Zhang_Macrophage_General	Macrophages	0.0205818	0.0205818	124	6.10581
UKB_460K.blood_RED_COUNT	CS1	4	ENCFF644AXQ_blood_bodily_fluid_hematopoietic_multipotent_progenitor_cell	HMPs	0.691493	0.691493	173	5.85705
UKB_460K.blood_RED_COUNT	CS1	4	erythroblast.Corces2016	Erythroblasts	0.111782	0.111782	173	5.52673
UKB_460K.blood_RED_COUNT	CS1	4	ENCFF633NER_blood_bodily_fluid_hematopoietic_multipotent_progenitor_cell	HMPs	0.0792746	0.0792746	173	5.4622
UKB_460K.blood_RED_COUNT	CS1	4	ENCFF624CCK_blood_bodily_fluid_hematopoietic_multipotent_progenitor_cell	HMPs	0.0458388	0.0458388	173	5.35774
UKB_460K.blood_PLATELET_COUNT	CS1	4	ENCFF202UGT_bone_element_bone_marrow_common_myeloid_progenitor_CD34_positive	Bone marrow CMPs	0.0569214	0.0531177	87	6.85222
UKB_460K.blood_PLATELET_COUNT	CS1	4	ENCFF411LUQ_ENCFF057OQQ_bone_element_bone_marrow_common_myeloid_progenitor_CD34_positive	Bone marrow CMPs	0.150505	0.147092	87	6.97105
UKB_460K.blood_PLATELET_COUNT	CS1	4	ENCFF416AAY_ENCFF939CFQ_bone_element_bone_marrow_common_myeloid_progenitor_CD34_positive	Bone marrow CMPs	0.175504	0.172119	87	7.02176
UKB_460K.blood_PLATELET_COUNT	CS1	4	ENCFF617GYK_ENCFF588MYC_bone_element_bone_marrow_common_myeloid_progenitor_CD34_positive	Bone marrow CMPs	0.598225	0.596848	87	7.14283
UKB_460K.blood_RBC_DISTRIB_WIDTH	CS1	2	ENCFF322YXK_blood_bodily_fluid_hematopoietic_multipotent_progenitor_cell	HMPs	0.869274	0.869274	375	8.81998
UKB_460K.blood_RBC_DISTRIB_WIDTH	CS1	2	ENCFF841CYA_blood_bodily_fluid_hematopoietic_multipotent_progenitor_cell	HMPs	0.118743	0.118743	375	8.58824

### Sheet: S6
Table S6. Initial S-LDSC assocation results for five blood traits. We report S-LDSC results for each of the 924 CTS-SNP annotations for the five blood traits. P values are one-sided.
Name	Coefficient	Coefficient_std_error	Coefficient_P_value	Zscore	TRAIT	FDR	PIP	ID	CS
astrocyte.ENCODE	-2.938e-07	3.146e-07	0.824832	-0.933937	UKB_460K.blood_LYMPHOCYTE_COUNT	1	0	UKB_460K.blood_LYMPHOCYTE_COUNT astrocyte.ENCODE	none
B_cell.ENCODE	7.3213e-07	1.7046e-07	8.7384e-06	4.2949	UKB_460K.blood_LYMPHOCYTE_COUNT	2.4697e-05	0.01601	UKB_460K.blood_LYMPHOCYTE_COUNT B_cell.ENCODE	none
bipolar_neuron_from_iPSC.ENCODE	-3.603e-07	1.1205e-07	0.999349	-3.21568	UKB_460K.blood_LYMPHOCYTE_COUNT	1	0	UKB_460K.blood_LYMPHOCYTE_COUNT bipolar_neuron_from_iPSC.ENCODE	none
cardiac_muscle_cell.ENCODE	1.4805e-07	4.2248e-07	0.363003	0.350443	UKB_460K.blood_LYMPHOCYTE_COUNT	0.56938	0.00021433	UKB_460K.blood_LYMPHOCYTE_COUNT cardiac_muscle_cell.ENCODE	none
CD14.positive_monocyte.ENCODE	4.4244e-07	1.906e-07	0.0101364	2.32126	UKB_460K.blood_LYMPHOCYTE_COUNT	0.0186067	0.00047989	UKB_460K.blood_LYMPHOCYTE_COUNT CD14.positive_monocyte.ENCODE	none
CD14.positive_monocyte.Novakovic2016	3.0392e-07	2.5192e-07	0.113831	1.2064	UKB_460K.blood_LYMPHOCYTE_COUNT	0.194689	0.00023306	UKB_460K.blood_LYMPHOCYTE_COUNT CD14.positive_monocyte.Novakovic2016	none
CD14.positive_monocytes.Roadmap	5.0156e-07	1.9252e-07	0.00458995	2.60528	UKB_460K.blood_LYMPHOCYTE_COUNT	0.0086306	0.00074924	UKB_460K.blood_LYMPHOCYTE_COUNT CD14.positive_monocytes.Roadmap	none
CD14.positive_monocyte_treated_with_BG_1h.Novakovic2016	8.1439e-08	2.3216e-07	0.362872	0.350791	UKB_460K.blood_LYMPHOCYTE_COUNT	0.56938	0.00021685	UKB_460K.blood_LYMPHOCYTE_COUNT CD14.positive_monocyte_treated_with_BG_1h.Novakovic2016	none
CD14.positive_monocyte_treated_with_BG_4h.Novakovic2016	3.6148e-07	2.3332e-07	0.0606593	1.54926	UKB_460K.blood_LYMPHOCYTE_COUNT	0.107517	0.00030725	UKB_460K.blood_LYMPHOCYTE_COUNT CD14.positive_monocyte_treated_with_BG_4h.Novakovic2016	none
CD14.positive_monocyte_treated_with_BG_d1.Novakovic2016	1.6192e-07	2.3395e-07	0.244443	0.692083	UKB_460K.blood_LYMPHOCYTE_COUNT	0.395459	0.00021285	UKB_460K.blood_LYMPHOCYTE_COUNT CD14.positive_monocyte_treated_with_BG_d1.Novakovic2016	none
CD14.positive_monocyte_treated_with_BG_d6.Novakovic2016	-1.079e-07	2.3123e-07	0.679568	-0.46649	UKB_460K.blood_LYMPHOCYTE_COUNT	0.979719	0	UKB_460K.blood_LYMPHOCYTE_COUNT CD14.positive_monocyte_treated_with_BG_d6.Novakovic2016	none
CD14.positive_monocyte_treated_with_LPS_1h.Novakovic2016	2.5231e-07	2.378e-07	0.144349	1.06098	UKB_460K.blood_LYMPHOCYTE_COUNT	0.242852	0.00023315	UKB_460K.blood_LYMPHOCYTE_COUNT CD14.positive_monocyte_treated_with_LPS_1h.Novakovic2016	none
CD14.positive_monocyte_treated_with_LPS_4h.Novakovic2016	9.4092e-08	2.7443e-07	0.36585	0.342866	UKB_460K.blood_LYMPHOCYTE_COUNT	0.572384	0.00022699	UKB_460K.blood_LYMPHOCYTE_COUNT CD14.positive_monocyte_treated_with_LPS_4h.Novakovic2016	none
CD14.positive_monocyte_treated_with_LPS_d1.Novakovic2016	2.2057e-07	2.8828e-07	0.222095	0.765138	UKB_460K.blood_LYMPHOCYTE_COUNT	0.362468	0.00021277	UKB_460K.blood_LYMPHOCYTE_COUNT CD14.positive_monocyte_treated_with_LPS_d1.Novakovic2016	none
CD14.positive_monocyte_treated_with_LPS_d6.Novakovic2016	1.8615e-07	2.7662e-07	0.250497	0.672926	UKB_460K.blood_LYMPHOCYTE_COUNT	0.404549	0.00021287	UKB_460K.blood_LYMPHOCYTE_COUNT CD14.positive_monocyte_treated_with_LPS_d6.Novakovic2016	none
CD14.positive_monocyte_treated_with_RPMI_1h.Novakovic2016	4.0428e-07	2.6619e-07	0.0644099	1.51877	UKB_460K.blood_LYMPHOCYTE_COUNT	0.11373	0.00029118	UKB_460K.blood_LYMPHOCYTE_COUNT CD14.positive_monocyte_treated_with_RPMI_1h.Novakovic2016	none
CD14.positive_monocyte_treated_with_RPMI_4h.Novakovic2016	5.0179e-08	2.1988e-07	0.40974	0.228214	UKB_460K.blood_LYMPHOCYTE_COUNT	0.634105	0.00022476	UKB_460K.blood_LYMPHOCYTE_COUNT CD14.positive_monocyte_treated_with_RPMI_4h.Novakovic2016	none
CD14.positive_monocyte_treated_with_RPMI_d1.Novakovic2016	4.6264e-07	3.441e-07	0.0893954	1.34449	UKB_460K.blood_LYMPHOCYTE_COUNT	0.155186	0.0002584	UKB_460K.blood_LYMPHOCYTE_COUNT CD14.positive_monocyte_treated_with_RPMI_d1.Novakovic2016	none
CD14.positive_monocyte_treated_with_RPMI_d6.Novakovic2016	-1.612e-07	2.4853e-07	0.741694	-0.648577	UKB_460K.blood_LYMPHOCYTE_COUNT	1	0	UKB_460K.blood_LYMPHOCYTE_COUNT CD14.positive_monocyte_treated_with_RPMI_d6.Novakovic2016	none
CD19.positive_B_cell.Roadmap	7.863e-07	1.7873e-07	5.4276e-06	4.3994	UKB_460K.blood_LYMPHOCYTE_COUNT	1.6126e-05	0.0285461	UKB_460K.blood_LYMPHOCYTE_COUNT CD19.positive_B_cell.Roadmap	none
CD34.positive_mobilized.Roadmap	2.0084e-07	1.3789e-07	0.0726352	1.45644	UKB_460K.blood_LYMPHOCYTE_COUNT	0.127766	0.00023243	UKB_460K.blood_LYMPHOCYTE_COUNT CD34.positive_mobilized.Roadmap	none
CD3.positive_T_cell.Roadmap	9.7448e-07	1.7084e-07	5.8461e-09	5.70415	UKB_460K.blood_LYMPHOCYTE_COUNT	4.5115e-08	0.00404436	UKB_460K.blood_LYMPHOCYTE_COUNT CD3.positive_T_cell.Roadmap	none
CD4.positive_helper_T_cell.Corces2016	1.1815e-06	2.6281e-07	3.4681e-06	4.49564	UKB_460K.blood_LYMPHOCYTE_COUNT	1.0861e-05	0.00218651	UKB_460K.blood_LYMPHOCYTE_COUNT CD4.positive_helper_T_cell.Corces2016	none
CD4.positive_helper_T_cell.ENCODE	1.0762e-06	2.0581e-07	8.5284e-08	5.22885	UKB_460K.blood_LYMPHOCYTE_COUNT	4.4167e-07	0.00552467	UKB_460K.blood_LYMPHOCYTE_COUNT CD4.positive_helper_T_cell.ENCODE	none
CD56.positive_natural_killer_cells.Roadmap	7.48e-07	1.641e-07	2.5787e-06	4.55828	UKB_460K.blood_LYMPHOCYTE_COUNT	8.568e-06	0.0023717	UKB_460K.blood_LYMPHOCYTE_COUNT CD56.positive_natural_killer_cells.Roadmap	none
CD8.positive_alpha.beta_T_cell.Corces2016	1.0939e-06	3.1132e-07	0.00022086	3.51382	UKB_460K.blood_LYMPHOCYTE_COUNT	0.00047835	0.00050855	UKB_460K.blood_LYMPHOCYTE_COUNT CD8.positive_alpha.beta_T_cell.Corces2016	none
CD8.positive_alpha.beta_T_cell.ENCODE	8.8384e-07	1.6311e-07	3.0038e-08	5.41858	UKB_460K.blood_LYMPHOCYTE_COUNT	1.7736e-07	0.00459344	UKB_460K.blood_LYMPHOCYTE_COUNT CD8.positive_alpha.beta_T_cell.ENCODE	none
coronary_artery_smooth_muscle_cell.Miller2016	-2.387e-07	2.3601e-07	0.844065	-1.0113	UKB_460K.blood_LYMPHOCYTE_COUNT	1	0	UKB_460K.blood_LYMPHOCYTE_COUNT coronary_artery_smooth_muscle_cell.Miller2016	none
dendritic_cell_treated_with_Lipopolysaccharide_0_ng.mL_for_0_hour.Garber2017	4.1224e-07	2.3019e-07	0.0366568	1.79087	UKB_460K.blood_LYMPHOCYTE_COUNT	0.0658543	0.00033879	UKB_460K.blood_LYMPHOCYTE_COUNT dendritic_cell_treated_with_Lipopolysaccharide_0_ng.mL_for_0_hour.Garber2017	none
dendritic_cell_treated_with_Lipopolysaccharide_100_ng.mL_for_1_hour.Garber2017	1.1516e-07	1.8988e-07	0.272102	0.606468	UKB_460K.blood_LYMPHOCYTE_COUNT	0.437155	0.0002174	UKB_460K.blood_LYMPHOCYTE_COUNT dendritic_cell_treated_with_Lipopolysaccharide_100_ng.mL_for_1_hour.Garber2017	none
dendritic_cell_treated_with_Lipopolysaccharide_100_ng.mL_for_2_hour.Garber2017	4.7203e-07	2.503e-07	0.0296554	1.88588	UKB_460K.blood_LYMPHOCYTE_COUNT	0.0533797	0.0003275	UKB_460K.blood_LYMPHOCYTE_COUNT dendritic_cell_treated_with_Lipopolysaccharide_100_ng.mL_for_2_hour.Garber2017	none
dendritic_cell_treated_with_Lipopolysaccharide_100_ng.mL_for_30_minute.Garber2017	5.7999e-07	2.0073e-07	0.00193004	2.88938	UKB_460K.blood_LYMPHOCYTE_COUNT	0.00371193	0.00165787	UKB_460K.blood_LYMPHOCYTE_COUNT dendritic_cell_treated_with_Lipopolysaccharide_100_ng.mL_for_30_minute.Garber2017	none
dendritic_cell_treated_with_Lipopolysaccharide_100_ng.mL_for_4_hour.Garber2017	5.3344e-07	2.09e-07	0.00535014	2.55234	UKB_460K.blood_LYMPHOCYTE_COUNT	0.00997903	0.00089396	UKB_460K.blood_LYMPHOCYTE_COUNT dendritic_cell_treated_with_Lipopolysaccharide_100_ng.mL_for_4_hour.Garber2017	none
dendritic_cell_treated_with_Lipopolysaccharide_100_ng.mL_for_6_hour.Garber2017	2.3631e-07	1.7345e-07	0.0865359	1.3624	UKB_460K.blood_LYMPHOCYTE_COUNT	0.150504	0.00024035	UKB_460K.blood_LYMPHOCYTE_COUNT dendritic_cell_treated_with_Lipopolysaccharide_100_ng.mL_for_6_hour.Garber2017	none
endothelial_cell_of_umbilical_vein.Roadmap	-1.182e-07	2.7727e-07	0.665103	-0.426431	UKB_460K.blood_LYMPHOCYTE_COUNT	0.964868	0	UKB_460K.blood_LYMPHOCYTE_COUNT endothelial_cell_of_umbilical_vein.Roadmap	none
epithelial_cell_of_prostate.ENCODE	-4.602e-07	2.0363e-07	0.988094	-2.26014	UKB_460K.blood_LYMPHOCYTE_COUNT	1	0	UKB_460K.blood_LYMPHOCYTE_COUNT epithelial_cell_of_prostate.ENCODE	none
erythroblast.Corces2016	3.6454e-08	1.881e-07	0.423165	0.193803	UKB_460K.blood_LYMPHOCYTE_COUNT	0.650537	0.00024589	UKB_460K.blood_LYMPHOCYTE_COUNT erythroblast.Corces2016	none
fibroblast_of_arm.ENCODE	-1.241e-07	2.1643e-07	0.716822	-0.573428	UKB_460K.blood_LYMPHOCYTE_COUNT	1	0	UKB_460K.blood_LYMPHOCYTE_COUNT fibroblast_of_arm.ENCODE	none
fibroblast_of_dermis.Roadmap	4.9174e-09	2.7212e-07	0.492791	0.0180705	UKB_460K.blood_LYMPHOCYTE_COUNT	0.742793	0.00021719	UKB_460K.blood_LYMPHOCYTE_COUNT fibroblast_of_dermis.Roadmap	none
fibroblast_of_lung.Roadmap	-1.513e-07	3.432e-07	0.670367	-0.440927	UKB_460K.blood_LYMPHOCYTE_COUNT	0.967995	0	UKB_460K.blood_LYMPHOCYTE_COUNT fibroblast_of_lung.Roadmap	none
foreskin_fibroblast.Roadmap	-1.544e-07	2.3352e-07	0.745758	-0.6612	UKB_460K.blood_LYMPHOCYTE_COUNT	1	0	UKB_460K.blood_LYMPHOCYTE_COUNT foreskin_fibroblast.Roadmap	none
heart_ventricle.ENCODE	1.2016e-07	5.4313e-07	0.412452	0.221243	UKB_460K.blood_LYMPHOCYTE_COUNT	0.637238	0.00021396	UKB_460K.blood_LYMPHOCYTE_COUNT heart_ventricle.ENCODE	none
hepatocyte.ENCODE	-1.255e-07	1.1334e-07	0.865983	-1.1076	UKB_460K.blood_LYMPHOCYTE_COUNT	1	0	UKB_460K.blood_LYMPHOCYTE_COUNT hepatocyte.ENCODE	none
keratinocyte.Roadmap	-3.067e-07	1.5583e-07	0.975477	-1.96819	UKB_460K.blood_LYMPHOCYTE_COUNT	1	0	UKB_460K.blood_LYMPHOCYTE_COUNT keratinocyte.Roadmap	none
mammary_epithelial_cell.Roadmap	-2.442e-07	1.6281e-07	0.933193	-1.5	UKB_460K.blood_LYMPHOCYTE_COUNT	1	0	UKB_460K.blood_LYMPHOCYTE_COUNT mammary_epithelial_cell.Roadmap	none
megakaryocyte.erythroid_progenitor.Corces2016	2.4874e-07	2.7307e-07	0.181172	0.910909	UKB_460K.blood_LYMPHOCYTE_COUNT	0.299904	0.00021315	UKB_460K.blood_LYMPHOCYTE_COUNT megakaryocyte.erythroid_progenitor.Corces2016	none
myotube_originated_from_skeletal_muscle_myoblast.Roadmap	-2.075e-07	2.3554e-07	0.810827	-0.880947	UKB_460K.blood_LYMPHOCYTE_COUNT	1	0	UKB_460K.blood_LYMPHOCYTE_COUNT myotube_originated_from_skeletal_muscle_myoblast.Roadmap	none
natural_killer_cell.Corces2016	1.1446e-06	3.1079e-07	0.00011525	3.68301	UKB_460K.blood_LYMPHOCYTE_COUNT	0.00025994	0.00126293	UKB_460K.blood_LYMPHOCYTE_COUNT natural_killer_cell.Corces2016	none
osteoblast.ENCODE	1.1614e-07	1.9949e-07	0.280214	0.582206	UKB_460K.blood_LYMPHOCYTE_COUNT	0.449409	0.00021622	UKB_460K.blood_LYMPHOCYTE_COUNT osteoblast.ENCODE	none
skeletal_muscle_myoblast.Roadmap	-4.71e-08	2.5978e-07	0.571932	-0.181294	UKB_460K.blood_LYMPHOCYTE_COUNT	0.853753	0	UKB_460K.blood_LYMPHOCYTE_COUNT skeletal_muscle_myoblast.Roadmap	none
T.cell.ENCODE	8.1435e-07	1.4793e-07	1.8476e-08	5.50483	UKB_460K.blood_LYMPHOCYTE_COUNT	1.1342e-07	0.00164626	UKB_460K.blood_LYMPHOCYTE_COUNT T.cell.ENCODE	none
trophoblast_cell.ENCODE	-3.04e-07	1.2067e-07	0.994124	-2.51948	UKB_460K.blood_LYMPHOCYTE_COUNT	1	0	UKB_460K.blood_LYMPHOCYTE_COUNT trophoblast_cell.ENCODE	none
ENCFF004FDW_blood_bodily_fluid_activated_CD4_positive_alpha_beta_T_cell	1.0319e-06	2.0545e-07	2.5468e-07	5.02275	UKB_460K.blood_LYMPHOCYTE_COUNT	1.1405e-06	0.00050592	UKB_460K.blood_LYMPHOCYTE_COUNT ENCFF004FDW_blood_bodily_fluid_activated_CD4_positive_alpha_beta_T_cell	none
ENCFF007DTX_blood_bodily_fluid_activated_CD8_positive_alpha_beta_memory_T_cell	9.1605e-07	2.4824e-07	0.00011205	3.69017	UKB_460K.blood_LYMPHOCYTE_COUNT	0.00025334	0.00023242	UKB_460K.blood_LYMPHOCYTE_COUNT ENCFF007DTX_blood_bodily_fluid_activated_CD8_positive_alpha_beta_memory_T_cell	none
ENCFF008WQX_ENCFF994HCY_embryo_ectodermal_cell	-2.674e-07	7.4863e-08	0.999823	-3.57241	UKB_460K.blood_LYMPHOCYTE_COUNT	1	0	UKB_460K.blood_LYMPHOCYTE_COUNT ENCFF008WQX_ENCFF994HCY_embryo_ectodermal_cell	none
ENCFF009GAZ_ENCFF425YUM_ENCFF804LBC_epithelium_exocrine_gland_mammary_gland_mammary_epithelial_cell	-1.062e-07	5.7287e-08	0.968072	-1.85318	UKB_460K.blood_LYMPHOCYTE_COUNT	1	0	UKB_460K.blood_LYMPHOCYTE_COUNT ENCFF009GAZ_ENCFF425YUM_ENCFF804LBC_epithelium_exocrine_gland_mammary_gland_mammary_epithelial_cell	none
ENCFF009GSJ_blood_bodily_fluid_T_cell	9.0308e-07	2.1503e-07	1.336e-05	4.19975	UKB_460K.blood_LYMPHOCYTE_COUNT	3.5795e-05	0.00027823	UKB_460K.blood_LYMPHOCYTE_COUNT ENCFF009GSJ_blood_bodily_fluid_T_cell	none
ENCFF010HOO_ENCFF354RCZ_epithelium_prostate_gland_epithelial_cell_of_prostate	-8.465e-08	4.9523e-08	0.956306	-1.70934	UKB_460K.blood_LYMPHOCYTE_COUNT	1	0	UKB_460K.blood_LYMPHOCYTE_COUNT ENCFF010HOO_ENCFF354RCZ_epithelium_prostate_gland_epithelial_cell_of_prostate	none
ENCFF011IOW_blood_bodily_fluid_T_cell	1.107e-06	2.2433e-07	4.0103e-07	4.93487	UKB_460K.blood_LYMPHOCYTE_COUNT	1.6671e-06	0.00052522	UKB_460K.blood_LYMPHOCYTE_COUNT ENCFF011IOW_blood_bodily_fluid_T_cell	none
ENCFF014IBC_ENCFF131HJZ_ENCFF412CXE_blood_bodily_fluid_CD4_positive_alpha_beta_memory_T_cell	1.0711e-06	1.9398e-07	1.6795e-08	5.52162	UKB_460K.blood_LYMPHOCYTE_COUNT	1.0664e-07	0.00035719	UKB_460K.blood_LYMPHOCYTE_COUNT ENCFF014IBC_ENCFF131HJZ_ENCFF412CXE_blood_bodily_fluid_CD4_positive_alpha_beta_memory_T_cell	none
ENCFF016SWR_blood_bodily_fluid_stimulated_activated_CD4_positive_alpha_beta_T_cell	1.0668e-06	2.744e-07	5.0562e-05	3.88788	UKB_460K.blood_LYMPHOCYTE_COUNT	0.00012018	0.0002325	UKB_460K.blood_LYMPHOCYTE_COUNT ENCFF016SWR_blood_bodily_fluid_stimulated_activated_CD4_positive_alpha_beta_T_cell	none
ENCFF017ULV_blood_bodily_fluid_stimulated_activated_CD8_positive_alpha_beta_memory_T_cell	1.1221e-06	1.9006e-07	1.7749e-09	5.90391	UKB_460K.blood_LYMPHOCYTE_COUNT	1.6841e-08	0.00257593	UKB_460K.blood_LYMPHOCYTE_COUNT ENCFF017ULV_blood_bodily_fluid_stimulated_activated_CD8_positive_alpha_beta_memory_T_cell	none
ENCFF018LAK_ENCFF526YYM_ENCFF556OOW_blood_bodily_fluid_naive_thymus_derived_CD4_positive_alpha_beta_T_cell	1.009e-06	3.0668e-07	0.00050072	3.29012	UKB_460K.blood_LYMPHOCYTE_COUNT	0.00104307	0.0002354	UKB_460K.blood_LYMPHOCYTE_COUNT ENCFF018LAK_ENCFF526YYM_ENCFF556OOW_blood_bodily_fluid_naive_thymus_derived_CD4_positive_alpha_beta_T_cell	none
ENCFF019DLM_arterial_blood_vessel_blood_vessel_epithelium_vasculature_pulmonary_artery_endothelial_cell	6.7975e-08	1.9361e-07	0.36276	0.351092	UKB_460K.blood_LYMPHOCYTE_COUNT	0.56938	0.00021359	UKB_460K.blood_LYMPHOCYTE_COUNT ENCFF019DLM_arterial_blood_vessel_blood_vessel_epithelium_vasculature_pulmonary_artery_endothelial_cell	none
ENCFF022BVH_ENCFF944PFM_ENCFF047ISZ_connective_tissue_penis_skin_of_body_foreskin_fibroblast	-6.777e-08	9.3239e-08	0.766339	-0.726844	UKB_460K.blood_LYMPHOCYTE_COUNT	1	0	UKB_460K.blood_LYMPHOCYTE_COUNT ENCFF022BVH_ENCFF944PFM_ENCFF047ISZ_connective_tissue_penis_skin_of_body_foreskin_fibroblast	none
ENCFF022MAM_ENCFF222VSV_ENCFF377NQI_bone_element_bone_marrow_lymph_node_spleen_thymus_immature_natural_killer_cell	9.0746e-07	1.6411e-07	1.6051e-08	5.52957	UKB_460K.blood_LYMPHOCYTE_COUNT	1.0262e-07	0.00226476	UKB_460K.blood_LYMPHOCYTE_COUNT ENCFF022MAM_ENCFF222VSV_ENCFF377NQI_bone_element_bone_marrow_lymph_node_spleen_thymus_immature_natural_killer_cell	none
ENCFF022RWR_ENCFF674NLG_blood_bodily_fluid_naive_B_cell	5.948e-07	1.6259e-07	0.00012694	3.65831	UKB_460K.blood_LYMPHOCYTE_COUNT	0.00028355	0.00091497	UKB_460K.blood_LYMPHOCYTE_COUNT ENCFF022RWR_ENCFF674NLG_blood_bodily_fluid_naive_B_cell	none
ENCFF023ZYD_ENCFF191JSX_ENCFF644QSV_NA_central_memory_CD8_positive_alpha_beta_T_cell	1.1246e-06	2.7929e-07	2.8291e-05	4.02663	UKB_460K.blood_LYMPHOCYTE_COUNT	7.0688e-05	0.00030827	UKB_460K.blood_LYMPHOCYTE_COUNT ENCFF023ZYD_ENCFF191JSX_ENCFF644QSV_NA_central_memory_CD8_positive_alpha_beta_T_cell	none
ENCFF026IDC_bone_element_bone_marrow_common_myeloid_progenitor_CD34_positive	3.0087e-07	1.0566e-07	0.00220355	2.84745	UKB_460K.blood_LYMPHOCYTE_COUNT	0.00422043	0.00044749	UKB_460K.blood_LYMPHOCYTE_COUNT ENCFF026IDC_bone_element_bone_marrow_common_myeloid_progenitor_CD34_positive	none
ENCFF027BYQ_ENCFF115FLM_blood_bodily_fluid_stimulated_activated_memory_B_cell	5.4908e-07	1.0007e-07	2.0458e-08	5.48685	UKB_460K.blood_LYMPHOCYTE_COUNT	1.2476e-07	0.00704501	UKB_460K.blood_LYMPHOCYTE_COUNT ENCFF027BYQ_ENCFF115FLM_blood_bodily_fluid_stimulated_activated_memory_B_cell	none
ENCFF027NBT_skin_of_body_fibroblast_of_skin_of_right_biceps	-8.025e-08	6.5639e-08	0.889253	-1.22257	UKB_460K.blood_LYMPHOCYTE_COUNT	1	0	UKB_460K.blood_LYMPHOCYTE_COUNT ENCFF027NBT_skin_of_body_fibroblast_of_skin_of_right_biceps	none
ENCFF027TXS_ENCFF101SNA_blood_bodily_fluid_CD4_positive_alpha_beta_memory_T_cell	8.7047e-07	1.4802e-07	2.0432e-09	5.88066	UKB_460K.blood_LYMPHOCYTE_COUNT	1.9132e-08	0.00022505	UKB_460K.blood_LYMPHOCYTE_COUNT ENCFF027TXS_ENCFF101SNA_blood_bodily_fluid_CD4_positive_alpha_beta_memory_T_cell	none
ENCFF028LAC_blood_bodily_fluid_stimulated_activated_effector_memory_CD8_positive_alpha_beta_T_cell	9.1942e-07	2.3382e-07	4.2102e-05	3.93211	UKB_460K.blood_LYMPHOCYTE_COUNT	0.00010111	0.00029664	UKB_460K.blood_LYMPHOCYTE_COUNT ENCFF028LAC_blood_bodily_fluid_stimulated_activated_effector_memory_CD8_positive_alpha_beta_T_cell	none
ENCFF028ZFZ_blood_bodily_fluid_hematopoietic_multipotent_progenitor_cell	2.7676e-07	9.566e-08	0.00190664	2.89321	UKB_460K.blood_LYMPHOCYTE_COUNT	0.00367455	0.00063738	UKB_460K.blood_LYMPHOCYTE_COUNT ENCFF028ZFZ_blood_bodily_fluid_hematopoietic_multipotent_progenitor_cell	none
ENCFF029XBE_blood_bodily_fluid_CD4_positive_alpha_beta_T_cell	1.0269e-06	2.3044e-07	4.171e-06	4.45621	UKB_460K.blood_LYMPHOCYTE_COUNT	1.2888e-05	0.0003317	UKB_460K.blood_LYMPHOCYTE_COUNT ENCFF029XBE_blood_bodily_fluid_CD4_positive_alpha_beta_T_cell	none
ENCFF032HUK_ENCFF185MAH_blood_bodily_fluid_effector_memory_CD4_positive_alpha_beta_T_cell	7.6179e-07	1.2149e-07	1.8028e-10	6.27021	UKB_460K.blood_LYMPHOCYTE_COUNT	2.9843e-09	0.00023377	UKB_460K.blood_LYMPHOCYTE_COUNT ENCFF032HUK_ENCFF185MAH_blood_bodily_fluid_effector_memory_CD4_positive_alpha_beta_T_cell	none
ENCFF032VQN_blood_bodily_fluid_activated_CD4_positive_alpha_beta_T_cell	8.2092e-07	1.2202e-07	8.6032e-12	6.72796	UKB_460K.blood_LYMPHOCYTE_COUNT	2.9538e-10	0.0107965	UKB_460K.blood_LYMPHOCYTE_COUNT ENCFF032VQN_blood_bodily_fluid_activated_CD4_positive_alpha_beta_T_cell	none
ENCFF033TJS_ENCFF105ZMP_blood_vessel_epithelium_extraembryonic_component_placenta_vasculature_vein_endothelial_cell_of_umbilical_vein	-7.789e-08	9.3296e-08	0.798092	-0.834825	UKB_460K.blood_LYMPHOCYTE_COUNT	1	0	UKB_460K.blood_LYMPHOCYTE_COUNT ENCFF033TJS_ENCFF105ZMP_blood_vessel_epithelium_extraembryonic_component_placenta_vasculature_vein_endothelial_cell_of_umbilical_vein	none
ENCFF034DRR_ENCFF417TJV_ENCFF339WFQ_blood_bodily_fluid_stimulated_activated_CD8_positive_alpha_beta_memory_T_cell	1.0046e-06	2.0331e-07	3.878e-07	4.94141	UKB_460K.blood_LYMPHOCYTE_COUNT	1.6566e-06	0.00057012	UKB_460K.blood_LYMPHOCYTE_COUNT ENCFF034DRR_ENCFF417TJV_ENCFF339WFQ_blood_bodily_fluid_stimulated_activated_CD8_positive_alpha_beta_memory_T_cell	none
ENCFF034NYB_ENCFF630UZH_ENCFF900FBY_NA_neural_progenitor_cell	-9.757e-08	3.9853e-08	0.992822	-2.44823	UKB_460K.blood_LYMPHOCYTE_COUNT	1	0	UKB_460K.blood_LYMPHOCYTE_COUNT ENCFF034NYB_ENCFF630UZH_ENCFF900FBY_NA_neural_progenitor_cell	none
ENCFF035DJL_blood_bodily_fluid_B_cell	1.9109e-07	9.2409e-08	0.0193278	2.06784	UKB_460K.blood_LYMPHOCYTE_COUNT	0.0350623	0.00041362	UKB_460K.blood_LYMPHOCYTE_COUNT ENCFF035DJL_blood_bodily_fluid_B_cell	none
ENCFF039CCA_embryo_extraembryonic_component_trophoblast_cell	-5.156e-08	5.0387e-08	0.846912	-1.02328	UKB_460K.blood_LYMPHOCYTE_COUNT	1	0	UKB_460K.blood_LYMPHOCYTE_COUNT ENCFF039CCA_embryo_extraembryonic_component_trophoblast_cell	none
ENCFF040POR_blood_bodily_fluid_stimulated_activated_naive_CD8_positive_alpha_beta_T_cell	7.1929e-07	2.3067e-07	0.00090959	3.11827	UKB_460K.blood_LYMPHOCYTE_COUNT	0.0018251	0.00022746	UKB_460K.blood_LYMPHOCYTE_COUNT ENCFF040POR_blood_bodily_fluid_stimulated_activated_naive_CD8_positive_alpha_beta_T_cell	none
ENCFF042RAY_blood_bodily_fluid_CD4_positive_CD25_positive_alpha_beta_regulatory_T_cell	1.1514e-06	2.9079e-07	3.7564e-05	3.95943	UKB_460K.blood_LYMPHOCYTE_COUNT	9.1396e-05	0.00027751	UKB_460K.blood_LYMPHOCYTE_COUNT ENCFF042RAY_blood_bodily_fluid_CD4_positive_CD25_positive_alpha_beta_regulatory_T_cell	none
ENCFF043TCU_blood_bodily_fluid_T_helper_1_cell	7.9059e-07	2.2772e-07	0.00025857	3.47172	UKB_460K.blood_LYMPHOCYTE_COUNT	0.00055742	0.0002647	UKB_460K.blood_LYMPHOCYTE_COUNT ENCFF043TCU_blood_bodily_fluid_T_helper_1_cell	none
ENCFF044PUS_blood_bodily_fluid_CD4_positive_alpha_beta_T_cell	1.2138e-06	2.2905e-07	5.8107e-08	5.29935	UKB_460K.blood_LYMPHOCYTE_COUNT	3.1685e-07	0.0002731	UKB_460K.blood_LYMPHOCYTE_COUNT ENCFF044PUS_blood_bodily_fluid_CD4_positive_alpha_beta_T_cell	none
ENCFF047FBN_blood_bodily_fluid_stimulated_activated_CD4_positive_alpha_beta_T_cell	9.1085e-07	2.0141e-07	3.0565e-06	4.52244	UKB_460K.blood_LYMPHOCYTE_COUNT	9.9069e-06	0.00033732	UKB_460K.blood_LYMPHOCYTE_COUNT ENCFF047FBN_blood_bodily_fluid_stimulated_activated_CD4_positive_alpha_beta_T_cell	none
ENCFF050YCQ_blood_bodily_fluid_activated_naive_CD8_positive_alpha_beta_T_cell	7.8635e-07	1.9055e-07	1.8397e-05	4.12674	UKB_460K.blood_LYMPHOCYTE_COUNT	4.7904e-05	0.00034523	UKB_460K.blood_LYMPHOCYTE_COUNT ENCFF050YCQ_blood_bodily_fluid_activated_naive_CD8_positive_alpha_beta_T_cell	none
ENCFF052TCE_blood_bodily_fluid_stimulated_activated_CD8_positive_alpha_beta_memory_T_cell	1.0233e-06	2.3366e-07	5.9489e-06	4.37945	UKB_460K.blood_LYMPHOCYTE_COUNT	1.7451e-05	0.00034191	UKB_460K.blood_LYMPHOCYTE_COUNT ENCFF052TCE_blood_bodily_fluid_stimulated_activated_CD8_positive_alpha_beta_memory_T_cell	none
ENCFF056BEG_blood_bodily_fluid_activated_CD8_positive_alpha_beta_memory_T_cell	1.0979e-06	2.6703e-07	1.9644e-05	4.11162	UKB_460K.blood_LYMPHOCYTE_COUNT	5.0584e-05	0.00032912	UKB_460K.blood_LYMPHOCYTE_COUNT ENCFF056BEG_blood_bodily_fluid_activated_CD8_positive_alpha_beta_memory_T_cell	none
ENCFF057LCQ_ENCFF579KFE_ENCFF810PFO_blood_bodily_fluid_effector_memory_CD8_positive_alpha_beta_T_cell	1.1049e-06	2.2937e-07	7.2857e-07	4.81703	UKB_460K.blood_LYMPHOCYTE_COUNT	2.8024e-06	0.00068499	UKB_460K.blood_LYMPHOCYTE_COUNT ENCFF057LCQ_ENCFF579KFE_ENCFF810PFO_blood_bodily_fluid_effector_memory_CD8_positive_alpha_beta_T_cell	none
ENCFF058QST_blood_bodily_fluid_stimulated_activated_CD8_positive_alpha_beta_memory_T_cell	8.2014e-07	1.4676e-07	1.1464e-08	5.58831	UKB_460K.blood_LYMPHOCYTE_COUNT	7.9907e-08	0.00132913	UKB_460K.blood_LYMPHOCYTE_COUNT ENCFF058QST_blood_bodily_fluid_stimulated_activated_CD8_positive_alpha_beta_memory_T_cell	none
ENCFF060GSU_ENCFF744OPP_epithelium_prostate_gland_RWPE2	-1.521e-07	7.4209e-08	0.97983	-2.05026	UKB_460K.blood_LYMPHOCYTE_COUNT	1	0	UKB_460K.blood_LYMPHOCYTE_COUNT ENCFF060GSU_ENCFF744OPP_epithelium_prostate_gland_RWPE2	none
ENCFF060VND_ENCFF233LPC_blood_bodily_fluid_activated_T_cell	6.7407e-07	8.9442e-08	2.4151e-14	7.53643	UKB_460K.blood_LYMPHOCYTE_COUNT	2.0353e-12	0.00187739	UKB_460K.blood_LYMPHOCYTE_COUNT ENCFF060VND_ENCFF233LPC_blood_bodily_fluid_activated_T_cell	none
ENCFF060YXX_ENCFF200AOX_blood_bodily_fluid_activated_T_helper_17_cell	7.0997e-07	8.9733e-08	1.267e-15	7.91195	UKB_460K.blood_LYMPHOCYTE_COUNT	2.9362e-13	0.015036	UKB_460K.blood_LYMPHOCYTE_COUNT ENCFF060YXX_ENCFF200AOX_blood_bodily_fluid_activated_T_helper_17_cell	none
ENCFF062VIQ_blood_bodily_fluid_stimulated_activated_CD4_positive_alpha_beta_T_cell	1.2462e-06	2.0612e-07	7.4142e-10	6.04622	UKB_460K.blood_LYMPHOCYTE_COUNT	9.297e-09	0.00159871	UKB_460K.blood_LYMPHOCYTE_COUNT ENCFF062VIQ_blood_bodily_fluid_stimulated_activated_CD4_positive_alpha_beta_T_cell	none
ENCFF067QRI_connective_tissue_extraembryonic_component_dedifferentiated_amniotic_fluid_mesenchymal_stem_cell	-7.863e-08	1.3653e-07	0.717673	-0.575941	UKB_460K.blood_LYMPHOCYTE_COUNT	1	0	UKB_460K.blood_LYMPHOCYTE_COUNT ENCFF067QRI_connective_tissue_extraembryonic_component_dedifferentiated_amniotic_fluid_mesenchymal_stem_cell	none
ENCFF068LDW_ENCFF367MFD_ENCFF334OFY_lung_A549	-6.266e-08	4.5133e-08	0.917492	-1.3884	UKB_460K.blood_LYMPHOCYTE_COUNT	1	0	UKB_460K.blood_LYMPHOCYTE_COUNT ENCFF068LDW_ENCFF367MFD_ENCFF334OFY_lung_A549	none
ENCFF069CDV_blood_bodily_fluid_T_helper_2_cell	6.744e-07	1.1157e-07	7.4763e-10	6.04488	UKB_460K.blood_LYMPHOCYTE_COUNT	9.297e-09	0.00290952	UKB_460K.blood_LYMPHOCYTE_COUNT ENCFF069CDV_blood_bodily_fluid_T_helper_2_cell	none
ENCFF070KKO_ENCFF288WIX_ENCFF240OTM_arterial_blood_vessel_blood_vessel_connective_tissue_vasculature_fibroblast_of_pulmonary_artery	1.4464e-07	1.2534e-07	0.124261	1.15395	UKB_460K.blood_LYMPHOCYTE_COUNT	0.210585	0.0002855	UKB_460K.blood_LYMPHOCYTE_COUNT ENCFF070KKO_ENCFF288WIX_ENCFF240OTM_arterial_blood_vessel_blood_vessel_connective_tissue_vasculature_fibroblast_of_pulmonary_artery	none
ENCFF071AFK_blood_bodily_fluid_T_cell	7.1381e-07	1.7113e-07	1.515e-05	4.1712	UKB_460K.blood_LYMPHOCYTE_COUNT	4.0125e-05	0.00021364	UKB_460K.blood_LYMPHOCYTE_COUNT ENCFF071AFK_blood_bodily_fluid_T_cell	none
ENCFF073UAS_blood_bodily_fluid_activated_CD4_positive_alpha_beta_T_cell	7.9355e-07	1.855e-07	9.4317e-06	4.27794	UKB_460K.blood_LYMPHOCYTE_COUNT	2.6256e-05	0.00028994	UKB_460K.blood_LYMPHOCYTE_COUNT ENCFF073UAS_blood_bodily_fluid_activated_CD4_positive_alpha_beta_T_cell	none
ENCFF074ZSQ_blood_bodily_fluid_stimulated_activated_CD4_positive_alpha_beta_T_cell	1.1157e-06	2.0115e-07	1.455e-08	5.54676	UKB_460K.blood_LYMPHOCYTE_COUNT	9.6343e-08	0.00081641	UKB_460K.blood_LYMPHOCYTE_COUNT ENCFF074ZSQ_blood_bodily_fluid_stimulated_activated_CD4_positive_alpha_beta_T_cell	none
ENCFF078BRY_connective_tissue_penis_EH	-6.749e-08	5.7747e-08	0.878723	-1.16863	UKB_460K.blood_LYMPHOCYTE_COUNT	1	0	UKB_460K.blood_LYMPHOCYTE_COUNT ENCFF078BRY_connective_tissue_penis_EH	none
ENCFF078XQO_blood_bodily_fluid_naive_thymus_derived_CD4_positive_alpha_beta_T_cell	8.872e-07	1.501e-07	1.7052e-09	5.91051	UKB_460K.blood_LYMPHOCYTE_COUNT	1.6639e-08	0.00025979	UKB_460K.blood_LYMPHOCYTE_COUNT ENCFF078XQO_blood_bodily_fluid_naive_thymus_derived_CD4_positive_alpha_beta_T_cell	none
ENCFF080RXM_pancreas_islet_precursor_cell	-3.598e-07	1.0739e-07	0.999596	-3.35023	UKB_460K.blood_LYMPHOCYTE_COUNT	1	0	UKB_460K.blood_LYMPHOCYTE_COUNT ENCFF080RXM_pancreas_islet_precursor_cell	none
ENCFF081XPP_ENCFF920IQC_blood_bodily_fluid_stimulated_activated_naive_B_cell	5.8801e-07	1.1776e-07	2.9683e-07	4.99327	UKB_460K.blood_LYMPHOCYTE_COUNT	1.3041e-06	0.00276884	UKB_460K.blood_LYMPHOCYTE_COUNT ENCFF081XPP_ENCFF920IQC_blood_bodily_fluid_stimulated_activated_naive_B_cell	none
ENCFF084BWL_ENCFF156YLW_embryo_endodermal_cell	-2.143e-07	5.3793e-08	0.999966	-3.98298	UKB_460K.blood_LYMPHOCYTE_COUNT	1	0	UKB_460K.blood_LYMPHOCYTE_COUNT ENCFF084BWL_ENCFF156YLW_embryo_endodermal_cell	none
ENCFF086RNS_ENCFF926DTJ_ENCFF830BQT_blood_bodily_fluid_naive_thymus_derived_CD8_positive_alpha_beta_T_cell	8.5428e-07	1.6329e-07	8.4044e-08	5.23156	UKB_460K.blood_LYMPHOCYTE_COUNT	4.3769e-07	0.00027219	UKB_460K.blood_LYMPHOCYTE_COUNT ENCFF086RNS_ENCFF926DTJ_ENCFF830BQT_blood_bodily_fluid_naive_thymus_derived_CD8_positive_alpha_beta_T_cell	none
ENCFF086TUD_blood_bodily_fluid_stimulated_activated_naive_B_cell	6.7154e-07	1.6042e-07	1.4193e-05	4.18605	UKB_460K.blood_LYMPHOCYTE_COUNT	3.7698e-05	0.00200597	UKB_460K.blood_LYMPHOCYTE_COUNT ENCFF086TUD_blood_bodily_fluid_stimulated_activated_naive_B_cell	none
ENCFF087ERU_blood_bodily_fluid_stimulated_activated_CD4_positive_alpha_beta_T_cell	8.1621e-07	2.3959e-07	0.00032873	3.40673	UKB_460K.blood_LYMPHOCYTE_COUNT	0.00070053	0.00022264	UKB_460K.blood_LYMPHOCYTE_COUNT ENCFF087ERU_blood_bodily_fluid_stimulated_activated_CD4_positive_alpha_beta_T_cell	none
ENCFF088QWN_ENCFF191RTJ_ENCFF926KJX_blood_bodily_fluid_naive_thymus_derived_CD8_positive_alpha_beta_T_cell	9.4669e-07	1.7848e-07	5.6616e-08	5.3041	UKB_460K.blood_LYMPHOCYTE_COUNT	3.124e-07	0.00023481	UKB_460K.blood_LYMPHOCYTE_COUNT ENCFF088QWN_ENCFF191RTJ_ENCFF926KJX_blood_bodily_fluid_naive_thymus_derived_CD8_positive_alpha_beta_T_cell	none
ENCFF090HMA_ENCFF523ZCA_blood_bodily_fluid_CD14_positive_monocyte	3.8652e-07	1.1355e-07	0.0003321	3.40395	UKB_460K.blood_LYMPHOCYTE_COUNT	0.00070448	0.00056394	UKB_460K.blood_LYMPHOCYTE_COUNT ENCFF090HMA_ENCFF523ZCA_blood_bodily_fluid_CD14_positive_monocyte	none
ENCFF091ALI_blood_bodily_fluid_T_cell	1.0954e-06	2.4204e-07	3.0115e-06	4.52558	UKB_460K.blood_LYMPHOCYTE_COUNT	9.7952e-06	0.00038093	UKB_460K.blood_LYMPHOCYTE_COUNT ENCFF091ALI_blood_bodily_fluid_T_cell	none
ENCFF098QPB_ENCFF341PJV_ENCFF938RJM_blood_bodily_fluid_CD8_positive_alpha_beta_memory_T_cell	1.1583e-06	3.182e-07	0.0001362	3.64023	UKB_460K.blood_LYMPHOCYTE_COUNT	0.00030204	0.00024659	UKB_460K.blood_LYMPHOCYTE_COUNT ENCFF098QPB_ENCFF341PJV_ENCFF938RJM_blood_bodily_fluid_CD8_positive_alpha_beta_memory_T_cell	none
ENCFF100WFU_ENCFF832ZCY_ENCFF052XMR_embryo_mesendoderm	-2.415e-07	7.3837e-08	0.999464	-3.27114	UKB_460K.blood_LYMPHOCYTE_COUNT	1	0	UKB_460K.blood_LYMPHOCYTE_COUNT ENCFF100WFU_ENCFF832ZCY_ENCFF052XMR_embryo_mesendoderm	none
ENCFF101AWQ_bone_element_bone_marrow_lymph_node_spleen_thymus_immature_natural_killer_cell	5.2755e-07	8.7288e-08	7.5243e-10	6.04384	UKB_460K.blood_LYMPHOCYTE_COUNT	9.297e-09	0.00060779	UKB_460K.blood_LYMPHOCYTE_COUNT ENCFF101AWQ_bone_element_bone_marrow_lymph_node_spleen_thymus_immature_natural_killer_cell	none
ENCFF101VGF_ENCFF293SFN_ENCFF496HBZ_blood_bodily_fluid_activated_T_helper_2_cell	1.0701e-06	2.7498e-07	4.9806e-05	3.89153	UKB_460K.blood_LYMPHOCYTE_COUNT	0.00011869	0.00024278	UKB_460K.blood_LYMPHOCYTE_COUNT ENCFF101VGF_ENCFF293SFN_ENCFF496HBZ_blood_bodily_fluid_activated_T_helper_2_cell	none
ENCFF103BBE_embryo_ELF_1	-2.716e-07	9.167e-08	0.998475	-2.96259	UKB_460K.blood_LYMPHOCYTE_COUNT	1	0	UKB_460K.blood_LYMPHOCYTE_COUNT ENCFF103BBE_embryo_ELF_1	none
ENCFF106CGJ_bone_element_bone_marrow_connective_tissue_stromal_cell_of_bone_marrow	-5.299e-08	8.3278e-08	0.737713	-0.636309	UKB_460K.blood_LYMPHOCYTE_COUNT	1	0	UKB_460K.blood_LYMPHOCYTE_COUNT ENCFF106CGJ_bone_element_bone_marrow_connective_tissue_stromal_cell_of_bone_marrow	none
ENCFF109KJR_blood_bodily_fluid_activated_gamma_delta_T_cell	1.0106e-06	2.3994e-07	1.2662e-05	4.21189	UKB_460K.blood_LYMPHOCYTE_COUNT	3.4221e-05	0.00029597	UKB_460K.blood_LYMPHOCYTE_COUNT ENCFF109KJR_blood_bodily_fluid_activated_gamma_delta_T_cell	none
ENCFF110QOO_ENCFF810CJQ_ENCFF996IKY_connective_tissue_musculature_of_body_SJCRH30	-1.766e-07	1.0236e-07	0.957737	-1.72501	UKB_460K.blood_LYMPHOCYTE_COUNT	1	0	UKB_460K.blood_LYMPHOCYTE_COUNT ENCFF110QOO_ENCFF810CJQ_ENCFF996IKY_connective_tissue_musculature_of_body_SJCRH30	none
ENCFF110YMH_blood_bodily_fluid_naive_thymus_derived_CD4_positive_alpha_beta_T_cell	1.0524e-06	2.2291e-07	1.1728e-06	4.72111	UKB_460K.blood_LYMPHOCYTE_COUNT	4.2467e-06	0.00022514	UKB_460K.blood_LYMPHOCYTE_COUNT ENCFF110YMH_blood_bodily_fluid_naive_thymus_derived_CD4_positive_alpha_beta_T_cell	none
ENCFF113ELV_blood_bodily_fluid_T_helper_17_cell	1.0623e-06	3.0214e-07	0.00021918	3.51585	UKB_460K.blood_LYMPHOCYTE_COUNT	0.00047582	0.00026332	UKB_460K.blood_LYMPHOCYTE_COUNT ENCFF113ELV_blood_bodily_fluid_T_helper_17_cell	none
ENCFF113OUE_connective_tissue_skin_of_body_fibroblast_of_skin_of_abdomen	-1.632e-07	5.8951e-08	0.997188	-2.76892	UKB_460K.blood_LYMPHOCYTE_COUNT	1	0	UKB_460K.blood_LYMPHOCYTE_COUNT ENCFF113OUE_connective_tissue_skin_of_body_fibroblast_of_skin_of_abdomen	none
ENCFF114PBW_blood_bodily_fluid_natural_killer_cell	1.0015e-06	1.6278e-07	3.821e-10	6.15219	UKB_460K.blood_LYMPHOCYTE_COUNT	5.2867e-09	0.00120317	UKB_460K.blood_LYMPHOCYTE_COUNT ENCFF114PBW_blood_bodily_fluid_natural_killer_cell	none
ENCFF117UBS_blood_bodily_fluid_stimulated_activated_CD8_positive_alpha_beta_memory_T_cell	9.7747e-07	2.0746e-07	1.2294e-06	4.71152	UKB_460K.blood_LYMPHOCYTE_COUNT	4.4344e-06	0.00043232	UKB_460K.blood_LYMPHOCYTE_COUNT ENCFF117UBS_blood_bodily_fluid_stimulated_activated_CD8_positive_alpha_beta_memory_T_cell	none
ENCFF118VBY_blood_bodily_fluid_T_cell	9.904e-07	2.341e-07	1.1653e-05	4.23061	UKB_460K.blood_LYMPHOCYTE_COUNT	3.1678e-05	0.00026964	UKB_460K.blood_LYMPHOCYTE_COUNT ENCFF118VBY_blood_bodily_fluid_T_cell	none
ENCFF119DCK_blood_bodily_fluid_natural_killer_cell	8.0409e-07	1.8848e-07	9.9439e-06	4.26615	UKB_460K.blood_LYMPHOCYTE_COUNT	2.7516e-05	0.00073141	UKB_460K.blood_LYMPHOCYTE_COUNT ENCFF119DCK_blood_bodily_fluid_natural_killer_cell	none
ENCFF123VGW_ENCFF739LQS_blood_bodily_fluid_CD14_positive_monocyte	4.5783e-07	1.3739e-07	0.00043081	3.3322	UKB_460K.blood_LYMPHOCYTE_COUNT	0.00090149	0.00163432	UKB_460K.blood_LYMPHOCYTE_COUNT ENCFF123VGW_ENCFF739LQS_blood_bodily_fluid_CD14_positive_monocyte	none
ENCFF124CPB_epithelium_exocrine_gland_mammary_gland_myoepithelial_cell_of_mammary_gland	3.8102e-08	1.2556e-07	0.380774	0.30345	UKB_460K.blood_LYMPHOCYTE_COUNT	0.593239	0.00036785	UKB_460K.blood_LYMPHOCYTE_COUNT ENCFF124CPB_epithelium_exocrine_gland_mammary_gland_myoepithelial_cell_of_mammary_gland	none
ENCFF125BPF_blood_bodily_fluid_stimulated_activated_CD8_positive_alpha_beta_memory_T_cell	1.0887e-06	2.6828e-07	2.4742e-05	4.05805	UKB_460K.blood_LYMPHOCYTE_COUNT	6.2496e-05	0.00026039	UKB_460K.blood_LYMPHOCYTE_COUNT ENCFF125BPF_blood_bodily_fluid_stimulated_activated_CD8_positive_alpha_beta_memory_T_cell	none
ENCFF125KUI_ENCFF843YIN_brain_spinal_cord_motor_neuron	-2.73e-07	4.6918e-08	1	-5.81895	UKB_460K.blood_LYMPHOCYTE_COUNT	1	0	UKB_460K.blood_LYMPHOCYTE_COUNT ENCFF125KUI_ENCFF843YIN_brain_spinal_cord_motor_neuron	none
ENCFF125WTJ_connective_tissue_skin_of_body_fibroblast_of_dermis	-5.611e-08	1.1625e-07	0.685336	-0.482673	UKB_460K.blood_LYMPHOCYTE_COUNT	0.981247	0	UKB_460K.blood_LYMPHOCYTE_COUNT ENCFF125WTJ_connective_tissue_skin_of_body_fibroblast_of_dermis	none
ENCFF127HBC_epithelium_prostate_gland_epithelial_cell_of_prostate	-2.28e-07	7.9346e-08	0.997973	-2.874	UKB_460K.blood_LYMPHOCYTE_COUNT	1	0	UKB_460K.blood_LYMPHOCYTE_COUNT ENCFF127HBC_epithelium_prostate_gland_epithelial_cell_of_prostate	none
ENCFF127SRZ_ENCFF532FVC_ENCFF450CWJ_musculature_of_body_myotube	-9.52e-08	5.5669e-08	0.95638	-1.71015	UKB_460K.blood_LYMPHOCYTE_COUNT	1	0	UKB_460K.blood_LYMPHOCYTE_COUNT ENCFF127SRZ_ENCFF532FVC_ENCFF450CWJ_musculature_of_body_myotube	none
ENCFF129UGV_connective_tissue_heart_cardiac_fibroblast	-6.573e-08	9.7004e-08	0.750998	-0.677635	UKB_460K.blood_LYMPHOCYTE_COUNT	1	0	UKB_460K.blood_LYMPHOCYTE_COUNT ENCFF129UGV_connective_tissue_heart_cardiac_fibroblast	none
ENCFF131POA_NA_central_memory_CD4_positive_alpha_beta_T_cell	1.0266e-06	2.1964e-07	1.4766e-06	4.67405	UKB_460K.blood_LYMPHOCYTE_COUNT	5.1653e-06	0.00036225	UKB_460K.blood_LYMPHOCYTE_COUNT ENCFF131POA_NA_central_memory_CD4_positive_alpha_beta_T_cell	none
ENCFF134KAD_blood_bodily_fluid_B_cell	6.3307e-07	1.6606e-07	6.8841e-05	3.8123	UKB_460K.blood_LYMPHOCYTE_COUNT	0.00015954	0.00126911	UKB_460K.blood_LYMPHOCYTE_COUNT ENCFF134KAD_blood_bodily_fluid_B_cell	none
ENCFF134OLO_ENCFF902LSI_blood_bodily_fluid_naive_thymus_derived_CD4_positive_alpha_beta_T_cell	6.6366e-07	1.025e-07	4.7513e-11	6.47466	UKB_460K.blood_LYMPHOCYTE_COUNT	1.0243e-09	0.00022755	UKB_460K.blood_LYMPHOCYTE_COUNT ENCFF134OLO_ENCFF902LSI_blood_bodily_fluid_naive_thymus_derived_CD4_positive_alpha_beta_T_cell	none
ENCFF136ORD_ENCFF766FGE_blood_bodily_fluid_activated_naive_CD4_positive_alpha_beta_T_cell	9.2076e-07	2.1237e-07	7.2701e-06	4.33554	UKB_460K.blood_LYMPHOCYTE_COUNT	2.1061e-05	0.00048409	UKB_460K.blood_LYMPHOCYTE_COUNT ENCFF136ORD_ENCFF766FGE_blood_bodily_fluid_activated_naive_CD4_positive_alpha_beta_T_cell	none
ENCFF141GMK_blood_bodily_fluid_hematopoietic_multipotent_progenitor_cell	3.1308e-07	1.2021e-07	0.00460045	2.6045	UKB_460K.blood_LYMPHOCYTE_COUNT	0.00863283	0.00039673	UKB_460K.blood_LYMPHOCYTE_COUNT ENCFF141GMK_blood_bodily_fluid_hematopoietic_multipotent_progenitor_cell	none
ENCFF141RPA_blood_bodily_fluid_activated_T_helper_1_cell	1.0108e-06	2.5338e-07	3.315e-05	3.98919	UKB_460K.blood_LYMPHOCYTE_COUNT	8.1081e-05	0.00025842	UKB_460K.blood_LYMPHOCYTE_COUNT ENCFF141RPA_blood_bodily_fluid_activated_T_helper_1_cell	none
ENCFF142QXQ_blood_bodily_fluid_activated_T_cell	9.8348e-07	1.9459e-07	2.1616e-07	5.05414	UKB_460K.blood_LYMPHOCYTE_COUNT	9.9199e-07	0.00036204	UKB_460K.blood_LYMPHOCYTE_COUNT ENCFF142QXQ_blood_bodily_fluid_activated_T_cell	none
ENCFF142VCT_blood_bodily_fluid_T_cell	9.3856e-07	1.9736e-07	9.8911e-07	4.75564	UKB_460K.blood_LYMPHOCYTE_COUNT	3.6823e-06	0.00050084	UKB_460K.blood_LYMPHOCYTE_COUNT ENCFF142VCT_blood_bodily_fluid_T_cell	none
ENCFF145CKE_ENCFF223GDQ_brain_spinal_cord_motor_neuron	-1.227e-07	7.0827e-08	0.958364	-1.73201	UKB_460K.blood_LYMPHOCYTE_COUNT	1	0	UKB_460K.blood_LYMPHOCYTE_COUNT ENCFF145CKE_ENCFF223GDQ_brain_spinal_cord_motor_neuron	none
ENCFF146ETF_ENCFF178RJC_heart_musculature_of_body_cardiac_muscle_cell	-1.673e-07	8.5087e-08	0.975355	-1.96608	UKB_460K.blood_LYMPHOCYTE_COUNT	1	0	UKB_460K.blood_LYMPHOCYTE_COUNT ENCFF146ETF_ENCFF178RJC_heart_musculature_of_body_cardiac_muscle_cell	none
ENCFF147IYE_ENCFF888NJV_blood_bodily_fluid_activated_naive_CD4_positive_alpha_beta_T_cell	6.9046e-07	8.4991e-08	2.257e-16	8.12391	UKB_460K.blood_LYMPHOCYTE_COUNT	6.974e-14	0.117899	UKB_460K.blood_LYMPHOCYTE_COUNT ENCFF147IYE_ENCFF888NJV_blood_bodily_fluid_activated_naive_CD4_positive_alpha_beta_T_cell	L1
ENCFF147PAF_blood_bodily_fluid_activated_T_cell	8.1714e-07	1.7475e-07	1.4625e-06	4.67602	UKB_460K.blood_LYMPHOCYTE_COUNT	5.1353e-06	0.00034567	UKB_460K.blood_LYMPHOCYTE_COUNT ENCFF147PAF_blood_bodily_fluid_activated_T_cell	none
ENCFF149ERN_musculature_of_body_skeletal_muscle_myoblast	-1.229e-07	5.4006e-08	0.98857	-2.27578	UKB_460K.blood_LYMPHOCYTE_COUNT	1	0	UKB_460K.blood_LYMPHOCYTE_COUNT ENCFF149ERN_musculature_of_body_skeletal_muscle_myoblast	none
ENCFF151NIC_NA_effector_CD4_positive_alpha_beta_T_cell	1.3255e-06	2.9176e-07	2.7683e-06	4.54336	UKB_460K.blood_LYMPHOCYTE_COUNT	9.1324e-06	0.00032412	UKB_460K.blood_LYMPHOCYTE_COUNT ENCFF151NIC_NA_effector_CD4_positive_alpha_beta_T_cell	none
ENCFF151XQY_blood_bodily_fluid_stimulated_activated_CD4_positive_alpha_beta_T_cell	9.6462e-07	1.8265e-07	6.4156e-08	5.28124	UKB_460K.blood_LYMPHOCYTE_COUNT	3.4577e-07	0.00078038	UKB_460K.blood_LYMPHOCYTE_COUNT ENCFF151XQY_blood_bodily_fluid_stimulated_activated_CD4_positive_alpha_beta_T_cell	none
ENCFF151ZGR_blood_bodily_fluid_T_helper_2_cell	8.509e-07	1.4224e-07	1.102e-09	5.982	UKB_460K.blood_LYMPHOCYTE_COUNT	1.2308e-08	0.00029494	UKB_460K.blood_LYMPHOCYTE_COUNT ENCFF151ZGR_blood_bodily_fluid_T_helper_2_cell	none
ENCFF156FHK_blood_bodily_fluid_T_helper_1_cell	1.0152e-06	1.5329e-07	1.7645e-11	6.62262	UKB_460K.blood_LYMPHOCYTE_COUNT	5.1114e-10	0.00397606	UKB_460K.blood_LYMPHOCYTE_COUNT ENCFF156FHK_blood_bodily_fluid_T_helper_1_cell	none
ENCFF156UHI_blood_bodily_fluid_T_cell	1.1106e-06	2.7504e-07	2.6976e-05	4.03781	UKB_460K.blood_LYMPHOCYTE_COUNT	6.7587e-05	0.00027034	UKB_460K.blood_LYMPHOCYTE_COUNT ENCFF156UHI_blood_bodily_fluid_T_cell	none
ENCFF157BRH_ENCFF415QNO_blood_bodily_fluid_naive_thymus_derived_CD8_positive_alpha_beta_T_cell	6.5564e-07	1.1431e-07	4.8632e-09	5.73543	UKB_460K.blood_LYMPHOCYTE_COUNT	3.8864e-08	0.00021836	UKB_460K.blood_LYMPHOCYTE_COUNT ENCFF157BRH_ENCFF415QNO_blood_bodily_fluid_naive_thymus_derived_CD8_positive_alpha_beta_T_cell	none
ENCFF158WCY_ENCFF653TLI_blood_bodily_fluid_CD4_positive_alpha_beta_memory_T_cell	7.4174e-07	1.1277e-07	2.3912e-11	6.57756	UKB_460K.blood_LYMPHOCYTE_COUNT	6.3333e-10	0.00099379	UKB_460K.blood_LYMPHOCYTE_COUNT ENCFF158WCY_ENCFF653TLI_blood_bodily_fluid_CD4_positive_alpha_beta_memory_T_cell	none
ENCFF159JDQ_blood_bodily_fluid_activated_CD4_positive_alpha_beta_T_cell	9.9201e-07	2.3153e-07	9.1573e-06	4.28451	UKB_460K.blood_LYMPHOCYTE_COUNT	2.5646e-05	0.00025547	UKB_460K.blood_LYMPHOCYTE_COUNT ENCFF159JDQ_blood_bodily_fluid_activated_CD4_positive_alpha_beta_T_cell	none
ENCFF162UOX_blood_bodily_fluid_T_cell	9.9468e-07	2.1518e-07	1.8963e-06	4.62243	UKB_460K.blood_LYMPHOCYTE_COUNT	6.3692e-06	0.00064582	UKB_460K.blood_LYMPHOCYTE_COUNT ENCFF162UOX_blood_bodily_fluid_T_cell	none
ENCFF162YDK_blood_bodily_fluid_activated_CD8_positive_alpha_beta_memory_T_cell	9.9807e-07	1.8676e-07	4.5417e-08	5.34417	UKB_460K.blood_LYMPHOCYTE_COUNT	2.5671e-07	0.0009379	UKB_460K.blood_LYMPHOCYTE_COUNT ENCFF162YDK_blood_bodily_fluid_activated_CD8_positive_alpha_beta_memory_T_cell	none
ENCFF165MKR_blood_bodily_fluid_T_cell	1.1231e-06	2.7003e-07	1.598e-05	4.15903	UKB_460K.blood_LYMPHOCYTE_COUNT	4.2083e-05	0.00033909	UKB_460K.blood_LYMPHOCYTE_COUNT ENCFF165MKR_blood_bodily_fluid_T_cell	none
ENCFF165UJO_ENCFF183MQW_breast_fibroblast_of_breast	-3.887e-08	9.517e-08	0.658504	-0.408383	UKB_460K.blood_LYMPHOCYTE_COUNT	0.959658	0	UKB_460K.blood_LYMPHOCYTE_COUNT ENCFF165UJO_ENCFF183MQW_breast_fibroblast_of_breast	none
ENCFF166WND_ENCFF376TDW_embryo_mesodermal_cell	-1.656e-07	6.16e-08	0.996412	-2.68854	UKB_460K.blood_LYMPHOCYTE_COUNT	1	0	UKB_460K.blood_LYMPHOCYTE_COUNT ENCFF166WND_ENCFF376TDW_embryo_mesodermal_cell	none
ENCFF166XFX_blood_bodily_fluid_activated_CD8_positive_alpha_beta_memory_T_cell	1.0065e-06	1.8915e-07	5.1482e-08	5.32141	UKB_460K.blood_LYMPHOCYTE_COUNT	2.8923e-07	0.0006792	UKB_460K.blood_LYMPHOCYTE_COUNT ENCFF166XFX_blood_bodily_fluid_activated_CD8_positive_alpha_beta_memory_T_cell	none
ENCFF168WLU_ENCFF053DKP_ENCFF666CXN_connective_tissue_extraembryonic_component_placenta_fibroblast_of_villous_mesenchyme	-3.675e-08	7.0881e-08	0.69794	-0.518485	UKB_460K.blood_LYMPHOCYTE_COUNT	0.99537	0	UKB_460K.blood_LYMPHOCYTE_COUNT ENCFF168WLU_ENCFF053DKP_ENCFF666CXN_connective_tissue_extraembryonic_component_placenta_fibroblast_of_villous_mesenchyme	none
ENCFF174GJX_blood_bodily_fluid_stimulated_activated_CD4_positive_alpha_beta_T_cell	1.0747e-06	1.7324e-07	2.7631e-10	6.20338	UKB_460K.blood_LYMPHOCYTE_COUNT	4.0022e-09	0.00081662	UKB_460K.blood_LYMPHOCYTE_COUNT ENCFF174GJX_blood_bodily_fluid_stimulated_activated_CD4_positive_alpha_beta_T_cell	none
ENCFF174QMV_blood_bodily_fluid_stimulated_activated_CD4_positive_alpha_beta_T_cell	1.1277e-06	2.5243e-07	3.9592e-06	4.46738	UKB_460K.blood_LYMPHOCYTE_COUNT	1.2275e-05	0.00035996	UKB_460K.blood_LYMPHOCYTE_COUNT ENCFF174QMV_blood_bodily_fluid_stimulated_activated_CD4_positive_alpha_beta_T_cell	none
ENCFF175KKW_blood_bodily_fluid_mononuclear_cell	7.2301e-07	1.8009e-07	2.9756e-05	4.01474	UKB_460K.blood_LYMPHOCYTE_COUNT	7.3754e-05	0.0003661	UKB_460K.blood_LYMPHOCYTE_COUNT ENCFF175KKW_blood_bodily_fluid_mononuclear_cell	none
ENCFF175MGD_blood_bodily_fluid_CD4_positive_alpha_beta_memory_T_cell	9.2582e-07	1.6621e-07	1.2716e-08	5.57028	UKB_460K.blood_LYMPHOCYTE_COUNT	8.6677e-08	0.00029684	UKB_460K.blood_LYMPHOCYTE_COUNT ENCFF175MGD_blood_bodily_fluid_CD4_positive_alpha_beta_memory_T_cell	none
ENCFF176BTL_blood_bodily_fluid_T_cell	9.9044e-07	2.2375e-07	4.7866e-06	4.4266	UKB_460K.blood_LYMPHOCYTE_COUNT	1.4453e-05	0.00042036	UKB_460K.blood_LYMPHOCYTE_COUNT ENCFF176BTL_blood_bodily_fluid_T_cell	none
ENCFF176HTM_blood_bodily_fluid_stimulated_activated_CD4_positive_alpha_beta_T_cell	9.6073e-07	1.6444e-07	2.5698e-09	5.84259	UKB_460K.blood_LYMPHOCYTE_COUNT	2.2906e-08	0.00147176	UKB_460K.blood_LYMPHOCYTE_COUNT ENCFF176HTM_blood_bodily_fluid_stimulated_activated_CD4_positive_alpha_beta_T_cell	none
ENCFF176YTF_ENCFF291NFC_ENCFF958HFA_blood_bodily_fluid_naive_thymus_derived_CD4_positive_alpha_beta_T_cell	9.3907e-07	1.871e-07	2.5938e-07	5.01924	UKB_460K.blood_LYMPHOCYTE_COUNT	1.156e-06	0.0002383	UKB_460K.blood_LYMPHOCYTE_COUNT ENCFF176YTF_ENCFF291NFC_ENCFF958HFA_blood_bodily_fluid_naive_thymus_derived_CD4_positive_alpha_beta_T_cell	none
ENCFF177MAG_ENCFF878HSW_brain_spinal_cord_motor_neuron	-1.97e-07	4.7751e-08	0.999982	-4.12659	UKB_460K.blood_LYMPHOCYTE_COUNT	1	0	UKB_460K.blood_LYMPHOCYTE_COUNT ENCFF177MAG_ENCFF878HSW_brain_spinal_cord_motor_neuron	none
ENCFF180JWH_blood_bodily_fluid_activated_CD4_positive_alpha_beta_T_cell	1.0929e-06	2.6513e-07	1.8772e-05	4.12209	UKB_460K.blood_LYMPHOCYTE_COUNT	4.8742e-05	0.00028905	UKB_460K.blood_LYMPHOCYTE_COUNT ENCFF180JWH_blood_bodily_fluid_activated_CD4_positive_alpha_beta_T_cell	none
ENCFF181ZVA_blood_bodily_fluid_CD4_positive_alpha_beta_T_cell	1.1192e-06	1.881e-07	1.3427e-09	5.94976	UKB_460K.blood_LYMPHOCYTE_COUNT	1.4089e-08	0.00060362	UKB_460K.blood_LYMPHOCYTE_COUNT ENCFF181ZVA_blood_bodily_fluid_CD4_positive_alpha_beta_T_cell	none
ENCFF182EUF_blood_bodily_fluid_T_cell	1.0747e-06	2.6394e-07	2.3334e-05	4.07172	UKB_460K.blood_LYMPHOCYTE_COUNT	5.91e-05	0.00024621	UKB_460K.blood_LYMPHOCYTE_COUNT ENCFF182EUF_blood_bodily_fluid_T_cell	none
ENCFF186BOY_blood_bodily_fluid_T_cell	1.0813e-06	2.3843e-07	2.8799e-06	4.53502	UKB_460K.blood_LYMPHOCYTE_COUNT	9.4336e-06	0.00028193	UKB_460K.blood_LYMPHOCYTE_COUNT ENCFF186BOY_blood_bodily_fluid_T_cell	none
ENCFF186DYG_connective_tissue_skin_of_body_fibroblast_of_upper_back_skin	-7.291e-08	8.2526e-08	0.811494	-0.883415	UKB_460K.blood_LYMPHOCYTE_COUNT	1	0	UKB_460K.blood_LYMPHOCYTE_COUNT ENCFF186DYG_connective_tissue_skin_of_body_fibroblast_of_upper_back_skin	none
ENCFF189SHD_blood_bodily_fluid_CD4_positive_alpha_beta_T_cell	1.1498e-06	1.9065e-07	8.1399e-10	6.03115	UKB_460K.blood_LYMPHOCYTE_COUNT	9.6108e-09	0.00062302	UKB_460K.blood_LYMPHOCYTE_COUNT ENCFF189SHD_blood_bodily_fluid_CD4_positive_alpha_beta_T_cell	none
ENCFF191OBG_blood_bodily_fluid_activated_CD8_positive_alpha_beta_memory_T_cell	1.2508e-06	2.812e-07	4.333e-06	4.44803	UKB_460K.blood_LYMPHOCYTE_COUNT	1.33e-05	0.00025432	UKB_460K.blood_LYMPHOCYTE_COUNT ENCFF191OBG_blood_bodily_fluid_activated_CD8_positive_alpha_beta_memory_T_cell	none
ENCFF192OTX_blood_bodily_fluid_stimulated_activated_CD8_positive_alpha_beta_memory_T_cell	1.0954e-06	2.3628e-07	1.7765e-06	4.63595	UKB_460K.blood_LYMPHOCYTE_COUNT	6.0546e-06	0.00054712	UKB_460K.blood_LYMPHOCYTE_COUNT ENCFF192OTX_blood_bodily_fluid_stimulated_activated_CD8_positive_alpha_beta_memory_T_cell	none
ENCFF194NJI_ENCFF728IVS_ENCFF599XVV_epithelium_uterus_HeLa_S3	4.0386e-08	1.1403e-07	0.361601	0.354182	UKB_460K.blood_LYMPHOCYTE_COUNT	0.56938	0.00021962	UKB_460K.blood_LYMPHOCYTE_COUNT ENCFF194NJI_ENCFF728IVS_ENCFF599XVV_epithelium_uterus_HeLa_S3	none
ENCFF196VNL_blood_bodily_fluid_activated_CD4_positive_alpha_beta_T_cell	1.1474e-06	1.7544e-07	3.0772e-11	6.53994	UKB_460K.blood_LYMPHOCYTE_COUNT	7.3142e-10	0.00255545	UKB_460K.blood_LYMPHOCYTE_COUNT ENCFF196VNL_blood_bodily_fluid_activated_CD4_positive_alpha_beta_T_cell	none
ENCFF197MIF_blood_bodily_fluid_activated_CD4_positive_alpha_beta_T_cell	8.4715e-07	1.2226e-07	2.1186e-12	6.92904	UKB_460K.blood_LYMPHOCYTE_COUNT	9.1324e-11	0.0198868	UKB_460K.blood_LYMPHOCYTE_COUNT ENCFF197MIF_blood_bodily_fluid_activated_CD4_positive_alpha_beta_T_cell	none
ENCFF198SMG_blood_bodily_fluid_T_helper_2_cell	8.7126e-07	2.4299e-07	0.00016816	3.58558	UKB_460K.blood_LYMPHOCYTE_COUNT	0.00037028	0.00033947	UKB_460K.blood_LYMPHOCYTE_COUNT ENCFF198SMG_blood_bodily_fluid_T_helper_2_cell	none
ENCFF199TWN_blood_bodily_fluid_stimulated_activated_CD8_positive_alpha_beta_memory_T_cell	1.0614e-06	2.3551e-07	3.2888e-06	4.50691	UKB_460K.blood_LYMPHOCYTE_COUNT	1.0425e-05	0.00030228	UKB_460K.blood_LYMPHOCYTE_COUNT ENCFF199TWN_blood_bodily_fluid_stimulated_activated_CD8_positive_alpha_beta_memory_T_cell	none
ENCFF200ERT_blood_bodily_fluid_stimulated_activated_CD4_positive_alpha_beta_T_cell	1.0737e-06	1.9252e-07	1.2244e-08	5.57688	UKB_460K.blood_LYMPHOCYTE_COUNT	8.4701e-08	0.00055772	UKB_460K.blood_LYMPHOCYTE_COUNT ENCFF200ERT_blood_bodily_fluid_stimulated_activated_CD4_positive_alpha_beta_T_cell	none
ENCFF201XEO_blood_bodily_fluid_naive_thymus_derived_CD8_positive_alpha_beta_T_cell	1.0791e-06	3.199e-07	0.00037153	3.37318	UKB_460K.blood_LYMPHOCYTE_COUNT	0.0007792	0.00021644	UKB_460K.blood_LYMPHOCYTE_COUNT ENCFF201XEO_blood_bodily_fluid_naive_thymus_derived_CD8_positive_alpha_beta_T_cell	none
ENCFF202UGT_bone_element_bone_marrow_common_myeloid_progenitor_CD34_positive	2.8824e-07	1.1275e-07	0.00528757	2.55643	UKB_460K.blood_LYMPHOCYTE_COUNT	0.00988221	0.0003432	UKB_460K.blood_LYMPHOCYTE_COUNT ENCFF202UGT_bone_element_bone_marrow_common_myeloid_progenitor_CD34_positive	none
ENCFF203AEJ_blood_bodily_fluid_stimulated_activated_CD4_positive_alpha_beta_T_cell	1.0112e-06	2.1805e-07	1.7654e-06	4.63724	UKB_460K.blood_LYMPHOCYTE_COUNT	6.0389e-06	0.00046824	UKB_460K.blood_LYMPHOCYTE_COUNT ENCFF203AEJ_blood_bodily_fluid_stimulated_activated_CD4_positive_alpha_beta_T_cell	none
ENCFF203ZGZ_epithelium_kidney_kidney_glomerular_epithelial_cell	-1.748e-07	7.6383e-08	0.98894	-2.2883	UKB_460K.blood_LYMPHOCYTE_COUNT	1	0	UKB_460K.blood_LYMPHOCYTE_COUNT ENCFF203ZGZ_epithelium_kidney_kidney_glomerular_epithelial_cell	none
ENCFF206QOX_ENCFF797TAU_blood_bodily_fluid_naive_thymus_derived_CD8_positive_alpha_beta_T_cell	6.7869e-07	1.3348e-07	1.8416e-07	5.08464	UKB_460K.blood_LYMPHOCYTE_COUNT	8.5359e-07	0.00028363	UKB_460K.blood_LYMPHOCYTE_COUNT ENCFF206QOX_ENCFF797TAU_blood_bodily_fluid_naive_thymus_derived_CD8_positive_alpha_beta_T_cell	none
ENCFF207ATZ_ENCFF067FAK_ENCFF901BFR_blood_bodily_fluid_naive_B_cell	6.2364e-07	2.5323e-07	0.00689334	2.46277	UKB_460K.blood_LYMPHOCYTE_COUNT	0.0127803	0.00037771	UKB_460K.blood_LYMPHOCYTE_COUNT ENCFF207ATZ_ENCFF067FAK_ENCFF901BFR_blood_bodily_fluid_naive_B_cell	none
ENCFF207RGC_ENCFF240ZJY_blood_bodily_fluid_natural_killer_cell	6.5377e-07	8.4421e-08	4.8117e-15	7.74414	UKB_460K.blood_LYMPHOCYTE_COUNT	7.4341e-13	0.0209629	UKB_460K.blood_LYMPHOCYTE_COUNT ENCFF207RGC_ENCFF240ZJY_blood_bodily_fluid_natural_killer_cell	none
ENCFF211IRR_blood_bodily_fluid_activated_CD8_positive_alpha_beta_memory_T_cell	1.141e-06	3.003e-07	7.2445e-05	3.79967	UKB_460K.blood_LYMPHOCYTE_COUNT	0.00016747	0.00023331	UKB_460K.blood_LYMPHOCYTE_COUNT ENCFF211IRR_blood_bodily_fluid_activated_CD8_positive_alpha_beta_memory_T_cell	none
ENCFF212LAY_ENCFF556AWF_ENCFF868GED_blood_bodily_fluid_stimulated_activated_CD4_positive_alpha_beta_memory_T_cell	1.0178e-06	1.9963e-07	1.7106e-07	5.09863	UKB_460K.blood_LYMPHOCYTE_COUNT	8.0902e-07	0.00071947	UKB_460K.blood_LYMPHOCYTE_COUNT ENCFF212LAY_ENCFF556AWF_ENCFF868GED_blood_bodily_fluid_stimulated_activated_CD4_positive_alpha_beta_memory_T_cell	none
ENCFF214GOQ_ENCFF579WQH_brain_spinal_cord_motor_neuron	-1.422e-07	9.1782e-08	0.939331	-1.54918	UKB_460K.blood_LYMPHOCYTE_COUNT	1	0	UKB_460K.blood_LYMPHOCYTE_COUNT ENCFF214GOQ_ENCFF579WQH_brain_spinal_cord_motor_neuron	none
ENCFF216WFR_ENCFF118JRY_ENCFF475BOH_musculature_of_body_smooth_muscle_cell	-9.438e-08	4.4812e-08	0.982404	-2.10613	UKB_460K.blood_LYMPHOCYTE_COUNT	1	0	UKB_460K.blood_LYMPHOCYTE_COUNT ENCFF216WFR_ENCFF118JRY_ENCFF475BOH_musculature_of_body_smooth_muscle_cell	none
ENCFF220PZT_ENCFF044NRE_ENCFF109ZZY_blood_bodily_fluid_effector_memory_CD8_positive_alpha_beta_T_cell	1.0958e-06	2.1906e-07	2.8369e-07	5.00201	UKB_460K.blood_LYMPHOCYTE_COUNT	1.2523e-06	0.00062277	UKB_460K.blood_LYMPHOCYTE_COUNT ENCFF220PZT_ENCFF044NRE_ENCFF109ZZY_blood_bodily_fluid_effector_memory_CD8_positive_alpha_beta_T_cell	none
ENCFF220VQO_ENCFF394XIU_embryo_mesodermal_cell	-1.086e-07	9.414e-08	0.875764	-1.15407	UKB_460K.blood_LYMPHOCYTE_COUNT	1	0	UKB_460K.blood_LYMPHOCYTE_COUNT ENCFF220VQO_ENCFF394XIU_embryo_mesodermal_cell	none
ENCFF221BVQ_ENCFF202XZK_blood_bodily_fluid_naive_B_cell	4.913e-07	1.3659e-07	0.00016095	3.597	UKB_460K.blood_LYMPHOCYTE_COUNT	0.00035525	0.00055718	UKB_460K.blood_LYMPHOCYTE_COUNT ENCFF221BVQ_ENCFF202XZK_blood_bodily_fluid_naive_B_cell	none
ENCFF226FAT_ENCFF582GHH_ENCFF441MGU_ENCFF897TLT_bone_element_connective_tissue_osteocyte	-1.488e-07	2.2041e-07	0.750247	-0.675266	UKB_460K.blood_LYMPHOCYTE_COUNT	1	0	UKB_460K.blood_LYMPHOCYTE_COUNT ENCFF226FAT_ENCFF582GHH_ENCFF441MGU_ENCFF897TLT_bone_element_connective_tissue_osteocyte	none
ENCFF226ROM_ENCFF261DSX_ENCFF848DAV_penis_foreskin_melanocyte	-7.681e-08	6.9143e-08	0.866677	-1.11082	UKB_460K.blood_LYMPHOCYTE_COUNT	1	0	UKB_460K.blood_LYMPHOCYTE_COUNT ENCFF226ROM_ENCFF261DSX_ENCFF848DAV_penis_foreskin_melanocyte	none
ENCFF226UYQ_ENCFF478SCD_prostate_gland_C4_2B	-1.045e-07	5.8275e-08	0.963562	-1.7936	UKB_460K.blood_LYMPHOCYTE_COUNT	1	0	UKB_460K.blood_LYMPHOCYTE_COUNT ENCFF226UYQ_ENCFF478SCD_prostate_gland_C4_2B	none
ENCFF228HDN_blood_bodily_fluid_natural_killer_cell	1.0657e-06	1.8751e-07	6.6018e-09	5.68341	UKB_460K.blood_LYMPHOCYTE_COUNT	4.8959e-08	0.00030774	UKB_460K.blood_LYMPHOCYTE_COUNT ENCFF228HDN_blood_bodily_fluid_natural_killer_cell	none
ENCFF229FLG_ENCFF800EYR_ENCFF692UGR_blood_bodily_fluid_stimulated_activated_naive_CD4_positive_alpha_beta_T_cell	9.3785e-07	1.849e-07	1.9672e-07	5.07211	UKB_460K.blood_LYMPHOCYTE_COUNT	9.0725e-07	0.00062605	UKB_460K.blood_LYMPHOCYTE_COUNT ENCFF229FLG_ENCFF800EYR_ENCFF692UGR_blood_bodily_fluid_stimulated_activated_naive_CD4_positive_alpha_beta_T_cell	none
ENCFF230JUW_epithelium_exocrine_gland_mammary_gland_MCF_10A	-6.936e-08	7.7084e-08	0.815875	-0.899758	UKB_460K.blood_LYMPHOCYTE_COUNT	1	0	UKB_460K.blood_LYMPHOCYTE_COUNT ENCFF230JUW_epithelium_exocrine_gland_mammary_gland_MCF_10A	none
ENCFF230LAU_ENCFF044RVB_ENCFF632AAY_blood_bodily_fluid_activated_B_cell	7.6726e-07	2.746e-07	0.00260201	2.79413	UKB_460K.blood_LYMPHOCYTE_COUNT	0.00495289	0.0003824	UKB_460K.blood_LYMPHOCYTE_COUNT ENCFF230LAU_ENCFF044RVB_ENCFF632AAY_blood_bodily_fluid_activated_B_cell	none
ENCFF231PXF_connective_tissue_penis_ELR	7.1051e-08	1.0169e-07	0.242379	0.698669	UKB_460K.blood_LYMPHOCYTE_COUNT	0.392807	0.00021276	UKB_460K.blood_LYMPHOCYTE_COUNT ENCFF231PXF_connective_tissue_penis_ELR	none
ENCFF233JIA_blood_bodily_fluid_activated_T_cell	1.0541e-06	2.6791e-07	4.1673e-05	3.93457	UKB_460K.blood_LYMPHOCYTE_COUNT	0.00010034	0.00028361	UKB_460K.blood_LYMPHOCYTE_COUNT ENCFF233JIA_blood_bodily_fluid_activated_T_cell	none
ENCFF236NPL_ENCFF786SRS_ENCFF518OZL_epithelium_kidney_kidney_epithelial_cell	-2.309e-07	7.0644e-08	0.999458	-3.26801	UKB_460K.blood_LYMPHOCYTE_COUNT	1	0	UKB_460K.blood_LYMPHOCYTE_COUNT ENCFF236NPL_ENCFF786SRS_ENCFF518OZL_epithelium_kidney_kidney_epithelial_cell	none
ENCFF237KVM_ENCFF738STL_ENCFF438ZPS_brain_epithelium_vasculature_choroid_plexus_epithelial_cell	2.7045e-08	6.7997e-08	0.345411	0.397741	UKB_460K.blood_LYMPHOCYTE_COUNT	0.546409	0.00021322	UKB_460K.blood_LYMPHOCYTE_COUNT ENCFF237KVM_ENCFF738STL_ENCFF438ZPS_brain_epithelium_vasculature_choroid_plexus_epithelial_cell	none
ENCFF238HIW_blood_bodily_fluid_activated_naive_CD4_positive_alpha_beta_T_cell	1.0539e-06	1.6691e-07	1.3602e-10	6.31393	UKB_460K.blood_LYMPHOCYTE_COUNT	2.4724e-09	0.00245055	UKB_460K.blood_LYMPHOCYTE_COUNT ENCFF238HIW_blood_bodily_fluid_activated_naive_CD4_positive_alpha_beta_T_cell	none
ENCFF240PRJ_blood_bodily_fluid_activated_CD4_positive_alpha_beta_T_cell	8.2632e-07	1.2749e-07	4.5489e-11	6.48123	UKB_460K.blood_LYMPHOCYTE_COUNT	1.004e-09	0.0065166	UKB_460K.blood_LYMPHOCYTE_COUNT ENCFF240PRJ_blood_bodily_fluid_activated_CD4_positive_alpha_beta_T_cell	none
ENCFF240SXY_ENCFF697UUG_blood_bodily_fluid_CD8_positive_alpha_beta_memory_T_cell	7.7116e-07	1.2317e-07	1.9119e-10	6.26106	UKB_460K.blood_LYMPHOCYTE_COUNT	3.0557e-09	0.0002795	UKB_460K.blood_LYMPHOCYTE_COUNT ENCFF240SXY_ENCFF697UUG_blood_bodily_fluid_CD8_positive_alpha_beta_memory_T_cell	none
ENCFF240ZBU_blood_bodily_fluid_effector_memory_CD4_positive_alpha_beta_T_cell	1.1389e-06	2.3139e-07	4.2827e-07	4.92202	UKB_460K.blood_LYMPHOCYTE_COUNT	1.7645e-06	0.00045871	UKB_460K.blood_LYMPHOCYTE_COUNT ENCFF240ZBU_blood_bodily_fluid_effector_memory_CD4_positive_alpha_beta_T_cell	none
ENCFF241BAF_blood_vessel_epithelium_skin_of_body_vasculature_dermis_blood_vessel_endothelial_cell	1.255e-07	1.1346e-07	0.13433	1.10615	UKB_460K.blood_LYMPHOCYTE_COUNT	0.226819	0.00025589	UKB_460K.blood_LYMPHOCYTE_COUNT ENCFF241BAF_blood_vessel_epithelium_skin_of_body_vasculature_dermis_blood_vessel_endothelial_cell	none
ENCFF243CAS_blood_bodily_fluid_activated_CD8_positive_alpha_beta_memory_T_cell	1.0418e-06	1.9208e-07	2.9197e-08	5.42365	UKB_460K.blood_LYMPHOCYTE_COUNT	1.735e-07	0.00102166	UKB_460K.blood_LYMPHOCYTE_COUNT ENCFF243CAS_blood_bodily_fluid_activated_CD8_positive_alpha_beta_memory_T_cell	none
ENCFF244FXK_ENCFF422UWB_breast_fibroblast_of_breast	-3.457e-08	7.1528e-08	0.685567	-0.483323	UKB_460K.blood_LYMPHOCYTE_COUNT	0.981247	0	UKB_460K.blood_LYMPHOCYTE_COUNT ENCFF244FXK_ENCFF422UWB_breast_fibroblast_of_breast	none
ENCFF245YIL_blood_bodily_fluid_CD8_positive_alpha_beta_memory_T_cell	1.0577e-06	2.4431e-07	7.4857e-06	4.32911	UKB_460K.blood_LYMPHOCYTE_COUNT	2.1551e-05	0.000414	UKB_460K.blood_LYMPHOCYTE_COUNT ENCFF245YIL_blood_bodily_fluid_CD8_positive_alpha_beta_memory_T_cell	none
ENCFF250SQE_skin_of_body_fibroblast_of_skin_of_scalp	-1.007e-07	6.646e-08	0.935167	-1.51542	UKB_460K.blood_LYMPHOCYTE_COUNT	1	0	UKB_460K.blood_LYMPHOCYTE_COUNT ENCFF250SQE_skin_of_body_fibroblast_of_skin_of_scalp	none
ENCFF251BVR_ENCFF526WUE_epithelium_exocrine_gland_mammary_gland_mammary_epithelial_cell	-1.756e-07	6.2198e-08	0.99762	-2.82279	UKB_460K.blood_LYMPHOCYTE_COUNT	1	0	UKB_460K.blood_LYMPHOCYTE_COUNT ENCFF251BVR_ENCFF526WUE_epithelium_exocrine_gland_mammary_gland_mammary_epithelial_cell	none
ENCFF253YZY_blood_bodily_fluid_CD4_positive_alpha_beta_T_cell	1.0287e-06	1.5925e-07	5.2455e-11	6.4597	UKB_460K.blood_LYMPHOCYTE_COUNT	1.1051e-09	0.00125062	UKB_460K.blood_LYMPHOCYTE_COUNT ENCFF253YZY_blood_bodily_fluid_CD4_positive_alpha_beta_T_cell	none
ENCFF254QZL_ENCFF862SBF_bone_element_bone_marrow_lymph_node_spleen_thymus_immature_natural_killer_cell	5.7833e-07	1.0502e-07	1.8289e-08	5.50662	UKB_460K.blood_LYMPHOCYTE_COUNT	1.134e-07	0.00040425	UKB_460K.blood_LYMPHOCYTE_COUNT ENCFF254QZL_ENCFF862SBF_bone_element_bone_marrow_lymph_node_spleen_thymus_immature_natural_killer_cell	none
ENCFF255BJE_blood_bodily_fluid_suppressor_macrophage	4.5728e-07	8.9735e-08	1.7351e-07	5.09594	UKB_460K.blood_LYMPHOCYTE_COUNT	8.1644e-07	0.0981444	UKB_460K.blood_LYMPHOCYTE_COUNT ENCFF255BJE_blood_bodily_fluid_suppressor_macrophage	none
ENCFF255VLG_prostate_gland_LNCAP	-3.035e-08	8.2317e-08	0.643846	-0.368758	UKB_460K.blood_LYMPHOCYTE_COUNT	0.944375	0	UKB_460K.blood_LYMPHOCYTE_COUNT ENCFF255VLG_prostate_gland_LNCAP	none
ENCFF258IVA_blood_bodily_fluid_CD4_positive_alpha_beta_T_cell	1.1221e-06	1.5353e-07	1.3471e-13	7.30886	UKB_460K.blood_LYMPHOCYTE_COUNT	7.8047e-12	0.00558127	UKB_460K.blood_LYMPHOCYTE_COUNT ENCFF258IVA_blood_bodily_fluid_CD4_positive_alpha_beta_T_cell	none
ENCFF258OVM_ENCFF453DCX_ENCFF330JYE_connective_tissue_heart_cardiac_fibroblast	3.1384e-08	9.1749e-08	0.366153	0.34206	UKB_460K.blood_LYMPHOCYTE_COUNT	0.572384	0.00021324	UKB_460K.blood_LYMPHOCYTE_COUNT ENCFF258OVM_ENCFF453DCX_ENCFF330JYE_connective_tissue_heart_cardiac_fibroblast	none
ENCFF259VQH_blood_bodily_fluid_CD8_positive_alpha_beta_T_cell	1.2495e-06	2.1882e-07	5.6448e-09	5.71012	UKB_460K.blood_LYMPHOCYTE_COUNT	4.3972e-08	0.00044251	UKB_460K.blood_LYMPHOCYTE_COUNT ENCFF259VQH_blood_bodily_fluid_CD8_positive_alpha_beta_T_cell	none
ENCFF261OJD_ENCFF123FVI_ENCFF168UPV_connective_tissue_penis_skin_of_body_foreskin_fibroblast	-8.056e-08	8.9769e-08	0.815256	-0.897433	UKB_460K.blood_LYMPHOCYTE_COUNT	1	0	UKB_460K.blood_LYMPHOCYTE_COUNT ENCFF261OJD_ENCFF123FVI_ENCFF168UPV_connective_tissue_penis_skin_of_body_foreskin_fibroblast	none
ENCFF269VAY_ENCFF346LEZ_ENCFF118OBT_ENCFF536VOI_NA_excitatory_neuron	-2.671e-07	1.1082e-07	0.992037	-2.41061	UKB_460K.blood_LYMPHOCYTE_COUNT	1	0	UKB_460K.blood_LYMPHOCYTE_COUNT ENCFF269VAY_ENCFF346LEZ_ENCFF118OBT_ENCFF536VOI_NA_excitatory_neuron	none
ENCFF271NTU_blood_bodily_fluid_hematopoietic_multipotent_progenitor_cell	1.9786e-07	1.6897e-07	0.120798	1.17101	UKB_460K.blood_LYMPHOCYTE_COUNT	0.205091	0.00021344	UKB_460K.blood_LYMPHOCYTE_COUNT ENCFF271NTU_blood_bodily_fluid_hematopoietic_multipotent_progenitor_cell	none
ENCFF275AAG_blood_bodily_fluid_naive_thymus_derived_CD4_positive_alpha_beta_T_cell	9.9158e-07	2.9792e-07	0.00043689	3.3283	UKB_460K.blood_LYMPHOCYTE_COUNT	0.00091216	0.00022735	UKB_460K.blood_LYMPHOCYTE_COUNT ENCFF275AAG_blood_bodily_fluid_naive_thymus_derived_CD4_positive_alpha_beta_T_cell	none
ENCFF278AJU_blood_bodily_fluid_T_cell	9.9757e-07	2.3829e-07	1.4176e-05	4.18631	UKB_460K.blood_LYMPHOCYTE_COUNT	3.7698e-05	0.00024013	UKB_460K.blood_LYMPHOCYTE_COUNT ENCFF278AJU_blood_bodily_fluid_T_cell	none
ENCFF278LCZ_blood_bodily_fluid_stimulated_activated_CD8_positive_alpha_beta_memory_T_cell	1.0925e-06	2.7708e-07	4.0222e-05	3.94307	UKB_460K.blood_LYMPHOCYTE_COUNT	9.7351e-05	0.0002754	UKB_460K.blood_LYMPHOCYTE_COUNT ENCFF278LCZ_blood_bodily_fluid_stimulated_activated_CD8_positive_alpha_beta_memory_T_cell	none
ENCFF285XVJ_ENCFF877TVP_heart_musculature_of_body_cardiac_myoblast	-9.601e-08	8.4597e-08	0.871784	-1.13487	UKB_460K.blood_LYMPHOCYTE_COUNT	1	0	UKB_460K.blood_LYMPHOCYTE_COUNT ENCFF285XVJ_ENCFF877TVP_heart_musculature_of_body_cardiac_myoblast	none
ENCFF286HTZ_blood_bodily_fluid_memory_B_cell	5.8626e-07	2.0059e-07	0.00173549	2.92262	UKB_460K.blood_LYMPHOCYTE_COUNT	0.00335166	0.00063987	UKB_460K.blood_LYMPHOCYTE_COUNT ENCFF286HTZ_blood_bodily_fluid_memory_B_cell	none
ENCFF286QGB_ENCFF835JIA_ENCFF618RAO_ENCFF700SCP_NA_neural_progenitor_cell	-1.498e-07	8.4867e-08	0.961195	-1.76473	UKB_460K.blood_LYMPHOCYTE_COUNT	1	0	UKB_460K.blood_LYMPHOCYTE_COUNT ENCFF286QGB_ENCFF835JIA_ENCFF618RAO_ENCFF700SCP_NA_neural_progenitor_cell	none
ENCFF287XRW_ENCFF872FDO_ENCFF110SOE_embryo_neuronal_stem_cell	-1.059e-07	9.0208e-08	0.879883	-1.1744	UKB_460K.blood_LYMPHOCYTE_COUNT	1	0	UKB_460K.blood_LYMPHOCYTE_COUNT ENCFF287XRW_ENCFF872FDO_ENCFF110SOE_embryo_neuronal_stem_cell	none
ENCFF288CFM_blood_bodily_fluid_CD4_positive_alpha_beta_T_cell	1.1894e-06	2.8859e-07	1.8824e-05	4.12146	UKB_460K.blood_LYMPHOCYTE_COUNT	4.8742e-05	0.00048603	UKB_460K.blood_LYMPHOCYTE_COUNT ENCFF288CFM_blood_bodily_fluid_CD4_positive_alpha_beta_T_cell	none
ENCFF289RUM_blood_bodily_fluid_CD4_positive_alpha_beta_T_cell	1.0015e-06	1.667e-07	9.3987e-10	6.00787	UKB_460K.blood_LYMPHOCYTE_COUNT	1.0756e-08	0.00065408	UKB_460K.blood_LYMPHOCYTE_COUNT ENCFF289RUM_blood_bodily_fluid_CD4_positive_alpha_beta_T_cell	none
ENCFF295CPY_ENCFF694IFY_blood_bodily_fluid_CD4_positive_alpha_beta_T_cell	7.6394e-07	9.2183e-08	5.7972e-17	8.2872	UKB_460K.blood_LYMPHOCYTE_COUNT	2.687e-14	0.252312	UKB_460K.blood_LYMPHOCYTE_COUNT ENCFF295CPY_ENCFF694IFY_blood_bodily_fluid_CD4_positive_alpha_beta_T_cell	L1
ENCFF296NOR_blood_bodily_fluid_CD4_positive_alpha_beta_T_cell	9.113e-07	1.7684e-07	1.2793e-07	5.15335	UKB_460K.blood_LYMPHOCYTE_COUNT	6.3761e-07	0.00024419	UKB_460K.blood_LYMPHOCYTE_COUNT ENCFF296NOR_blood_bodily_fluid_CD4_positive_alpha_beta_T_cell	none
ENCFF297LZZ_ENCFF716ZMD_blood_bodily_fluid_CD14_positive_monocyte	4.2628e-07	1.4984e-07	0.0022207	2.84498	UKB_460K.blood_LYMPHOCYTE_COUNT	0.00424452	0.00034456	UKB_460K.blood_LYMPHOCYTE_COUNT ENCFF297LZZ_ENCFF716ZMD_blood_bodily_fluid_CD14_positive_monocyte	none
ENCFF298DPU_NA_central_memory_CD8_positive_alpha_beta_T_cell	1.1771e-06	3.6769e-07	0.00068398	3.20133	UKB_460K.blood_LYMPHOCYTE_COUNT	0.00139351	0.00023267	UKB_460K.blood_LYMPHOCYTE_COUNT ENCFF298DPU_NA_central_memory_CD8_positive_alpha_beta_T_cell	none
ENCFF299RIU_epithelium_kidney_HK_2	-1.693e-07	8.5476e-08	0.97617	-1.98039	UKB_460K.blood_LYMPHOCYTE_COUNT	1	0	UKB_460K.blood_LYMPHOCYTE_COUNT ENCFF299RIU_epithelium_kidney_HK_2	none
ENCFF300EKW_blood_vessel_epithelium_skin_of_body_vasculature_dermis_blood_vessel_endothelial_cell	1.2568e-07	9.5143e-08	0.093252	1.32099	UKB_460K.blood_LYMPHOCYTE_COUNT	0.161271	0.00030144	UKB_460K.blood_LYMPHOCYTE_COUNT ENCFF300EKW_blood_vessel_epithelium_skin_of_body_vasculature_dermis_blood_vessel_endothelial_cell	none
ENCFF300TPQ_ENCFF942NBZ_blood_bodily_fluid_dendritic_cell	3.4599e-07	1.1433e-07	0.00123827	3.02619	UKB_460K.blood_LYMPHOCYTE_COUNT	0.0024475	0.00070432	UKB_460K.blood_LYMPHOCYTE_COUNT ENCFF300TPQ_ENCFF942NBZ_blood_bodily_fluid_dendritic_cell	none
ENCFF300VIJ_blood_bodily_fluid_T_cell	1.0838e-06	2.0683e-07	8.0309e-08	5.23995	UKB_460K.blood_LYMPHOCYTE_COUNT	4.2785e-07	0.00059128	UKB_460K.blood_LYMPHOCYTE_COUNT ENCFF300VIJ_blood_bodily_fluid_T_cell	none
ENCFF301BBT_blood_bodily_fluid_stimulated_activated_CD8_positive_alpha_beta_memory_T_cell	9.836e-07	2.2855e-07	8.4015e-06	4.30362	UKB_460K.blood_LYMPHOCYTE_COUNT	2.3964e-05	0.00030615	UKB_460K.blood_LYMPHOCYTE_COUNT ENCFF301BBT_blood_bodily_fluid_stimulated_activated_CD8_positive_alpha_beta_memory_T_cell	none
ENCFF301LEA_blood_bodily_fluid_activated_CD4_positive_alpha_beta_T_cell	8.6991e-07	1.2854e-07	6.5454e-12	6.76763	UKB_460K.blood_LYMPHOCYTE_COUNT	2.5281e-10	0.0104926	UKB_460K.blood_LYMPHOCYTE_COUNT ENCFF301LEA_blood_bodily_fluid_activated_CD4_positive_alpha_beta_T_cell	none
ENCFF302CQX_ENCFF672SYY_blood_bodily_fluid_stimulated_activated_naive_B_cell	4.8494e-07	8.4384e-08	4.5445e-09	5.74691	UKB_460K.blood_LYMPHOCYTE_COUNT	3.6954e-08	0.00817671	UKB_460K.blood_LYMPHOCYTE_COUNT ENCFF302CQX_ENCFF672SYY_blood_bodily_fluid_stimulated_activated_naive_B_cell	none
ENCFF307HLE_ENCFF979YMP_blood_bodily_fluid_CD4_positive_CD25_positive_alpha_beta_regulatory_T_cell	1.1255e-06	2.3687e-07	1.0095e-06	4.75151	UKB_460K.blood_LYMPHOCYTE_COUNT	3.7433e-06	0.00026492	UKB_460K.blood_LYMPHOCYTE_COUNT ENCFF307HLE_ENCFF979YMP_blood_bodily_fluid_CD4_positive_CD25_positive_alpha_beta_regulatory_T_cell	none
ENCFF308FQH_blood_bodily_fluid_CD4_positive_CD25_positive_alpha_beta_regulatory_T_cell	1.0792e-06	1.7577e-07	4.1265e-10	6.13998	UKB_460K.blood_LYMPHOCYTE_COUNT	5.5439e-09	0.00082886	UKB_460K.blood_LYMPHOCYTE_COUNT ENCFF308FQH_blood_bodily_fluid_CD4_positive_CD25_positive_alpha_beta_regulatory_T_cell	none
ENCFF308ZZS_blood_bodily_fluid_natural_killer_cell	9.6071e-07	2.0274e-07	1.0756e-06	4.73868	UKB_460K.blood_LYMPHOCYTE_COUNT	3.9567e-06	0.00223658	UKB_460K.blood_LYMPHOCYTE_COUNT ENCFF308ZZS_blood_bodily_fluid_natural_killer_cell	none
ENCFF309FFC_NA_central_memory_CD4_positive_alpha_beta_T_cell	8.3677e-07	1.9676e-07	1.0562e-05	4.25267	UKB_460K.blood_LYMPHOCYTE_COUNT	2.8882e-05	0.00029094	UKB_460K.blood_LYMPHOCYTE_COUNT ENCFF309FFC_NA_central_memory_CD4_positive_alpha_beta_T_cell	none
ENCFF310DYF_blood_bodily_fluid_stimulated_activated_CD4_positive_alpha_beta_T_cell	7.9104e-07	1.6388e-07	6.9284e-07	4.82705	UKB_460K.blood_LYMPHOCYTE_COUNT	2.6873e-06	0.00039562	UKB_460K.blood_LYMPHOCYTE_COUNT ENCFF310DYF_blood_bodily_fluid_stimulated_activated_CD4_positive_alpha_beta_T_cell	none
ENCFF310XQG_blood_bodily_fluid_CD8_positive_alpha_beta_memory_T_cell	7.9215e-07	1.3273e-07	1.2012e-09	5.96796	UKB_460K.blood_LYMPHOCYTE_COUNT	1.3256e-08	0.00032394	UKB_460K.blood_LYMPHOCYTE_COUNT ENCFF310XQG_blood_bodily_fluid_CD8_positive_alpha_beta_memory_T_cell	none
ENCFF310ZPG_ENCFF837WOY_ENCFF926THG_blood_bodily_fluid_naive_B_cell	6.1326e-07	1.7415e-07	0.00021462	3.52143	UKB_460K.blood_LYMPHOCYTE_COUNT	0.00046702	0.00161862	UKB_460K.blood_LYMPHOCYTE_COUNT ENCFF310ZPG_ENCFF837WOY_ENCFF926THG_blood_bodily_fluid_naive_B_cell	none
ENCFF311NAL_blood_bodily_fluid_activated_naive_CD4_positive_alpha_beta_T_cell	8.4511e-07	2.3817e-07	0.00019377	3.54843	UKB_460K.blood_LYMPHOCYTE_COUNT	0.00042464	0.00022548	UKB_460K.blood_LYMPHOCYTE_COUNT ENCFF311NAL_blood_bodily_fluid_activated_naive_CD4_positive_alpha_beta_T_cell	none
ENCFF311TAY_blood_bodily_fluid_neutrophil	3.1823e-07	7.3449e-08	7.3659e-06	4.33266	UKB_460K.blood_LYMPHOCYTE_COUNT	2.1272e-05	0.00171441	UKB_460K.blood_LYMPHOCYTE_COUNT ENCFF311TAY_blood_bodily_fluid_neutrophil	none
ENCFF312YZU_blood_bodily_fluid_activated_naive_CD4_positive_alpha_beta_T_cell	6.9271e-07	1.1817e-07	2.2878e-09	5.86191	UKB_460K.blood_LYMPHOCYTE_COUNT	2.1208e-08	0.00023723	UKB_460K.blood_LYMPHOCYTE_COUNT ENCFF312YZU_blood_bodily_fluid_activated_naive_CD4_positive_alpha_beta_T_cell	none
ENCFF314PGJ_blood_bodily_fluid_activated_CD8_positive_alpha_beta_memory_T_cell	1.0444e-06	2.4381e-07	9.1949e-06	4.28359	UKB_460K.blood_LYMPHOCYTE_COUNT	2.5674e-05	0.00032416	UKB_460K.blood_LYMPHOCYTE_COUNT ENCFF314PGJ_blood_bodily_fluid_activated_CD8_positive_alpha_beta_memory_T_cell	none
ENCFF319JVY_blood_bodily_fluid_T_cell	1.1245e-06	2.1742e-07	1.1578e-07	5.17204	UKB_460K.blood_LYMPHOCYTE_COUNT	5.8636e-07	0.0005477	UKB_460K.blood_LYMPHOCYTE_COUNT ENCFF319JVY_blood_bodily_fluid_T_cell	none
ENCFF320MFJ_ENCFF401CHO_blood_bodily_fluid_stimulated_activated_effector_memory_CD8_positive_alpha_beta_T_cell	7.8623e-07	1.1828e-07	1.4937e-11	6.64719	UKB_460K.blood_LYMPHOCYTE_COUNT	4.6761e-10	0.00059734	UKB_460K.blood_LYMPHOCYTE_COUNT ENCFF320MFJ_ENCFF401CHO_blood_bodily_fluid_stimulated_activated_effector_memory_CD8_positive_alpha_beta_T_cell	none
ENCFF321TEC_epithelium_skin_of_body_epidermal_melanocyte	-5.232e-08	1.3094e-07	0.655257	-0.399552	UKB_460K.blood_LYMPHOCYTE_COUNT	0.956572	0	UKB_460K.blood_LYMPHOCYTE_COUNT ENCFF321TEC_epithelium_skin_of_body_epidermal_melanocyte	none
ENCFF322YXK_blood_bodily_fluid_hematopoietic_multipotent_progenitor_cell	1.7708e-07	9.1189e-08	0.0260763	1.94187	UKB_460K.blood_LYMPHOCYTE_COUNT	0.0470287	0.00025469	UKB_460K.blood_LYMPHOCYTE_COUNT ENCFF322YXK_blood_bodily_fluid_hematopoietic_multipotent_progenitor_cell	none
ENCFF325MYZ_embryo_extraembryonic_component_trophoblast_cell	-2.42e-08	5.7249e-08	0.663753	-0.422727	UKB_460K.blood_LYMPHOCYTE_COUNT	0.964418	0	UKB_460K.blood_LYMPHOCYTE_COUNT ENCFF325MYZ_embryo_extraembryonic_component_trophoblast_cell	none
ENCFF326EII_blood_bodily_fluid_CD8_positive_alpha_beta_T_cell	1.2705e-06	2.2326e-07	6.3299e-09	5.69059	UKB_460K.blood_LYMPHOCYTE_COUNT	4.7706e-08	0.00034116	UKB_460K.blood_LYMPHOCYTE_COUNT ENCFF326EII_blood_bodily_fluid_CD8_positive_alpha_beta_T_cell	none
ENCFF328WBJ_blood_bodily_fluid_activated_T_helper_1_cell	1.0925e-06	2.4671e-07	4.7521e-06	4.42815	UKB_460K.blood_LYMPHOCYTE_COUNT	1.4396e-05	0.00034108	UKB_460K.blood_LYMPHOCYTE_COUNT ENCFF328WBJ_blood_bodily_fluid_activated_T_helper_1_cell	none
ENCFF329FKR_ENCFF388QVC_ENCFF352ESC_connective_tissue_penis_skin_of_body_foreskin_fibroblast	-1.07e-07	7.3173e-08	0.928217	-1.46264	UKB_460K.blood_LYMPHOCYTE_COUNT	1	0	UKB_460K.blood_LYMPHOCYTE_COUNT ENCFF329FKR_ENCFF388QVC_ENCFF352ESC_connective_tissue_penis_skin_of_body_foreskin_fibroblast	none
ENCFF329KZI_epithelium_eye_iris_pigment_epithelial_cell	6.457e-08	8.4276e-08	0.221786	0.766176	UKB_460K.blood_LYMPHOCYTE_COUNT	0.362468	0.00023085	UKB_460K.blood_LYMPHOCYTE_COUNT ENCFF329KZI_epithelium_eye_iris_pigment_epithelial_cell	none
ENCFF329PET_blood_bodily_fluid_activated_T_helper_1_cell	8.4169e-07	2.6001e-07	0.00060354	3.2372	UKB_460K.blood_LYMPHOCYTE_COUNT	0.00124054	0.00022581	UKB_460K.blood_LYMPHOCYTE_COUNT ENCFF329PET_blood_bodily_fluid_activated_T_helper_1_cell	none
ENCFF330JQQ_blood_bodily_fluid_stimulated_activated_CD8_positive_alpha_beta_memory_T_cell	9.3417e-07	1.3818e-07	6.8677e-12	6.76067	UKB_460K.blood_LYMPHOCYTE_COUNT	2.5466e-10	0.0156953	UKB_460K.blood_LYMPHOCYTE_COUNT ENCFF330JQQ_blood_bodily_fluid_stimulated_activated_CD8_positive_alpha_beta_memory_T_cell	none
ENCFF334DIH_blood_bodily_fluid_T_helper_2_cell	1.0273e-06	3.1417e-07	0.0005381	3.26981	UKB_460K.blood_LYMPHOCYTE_COUNT	0.00111343	0.00022212	UKB_460K.blood_LYMPHOCYTE_COUNT ENCFF334DIH_blood_bodily_fluid_T_helper_2_cell	none
ENCFF334MJA_ENCFF127TFL_ENCFF779ZLB_blood_bodily_fluid_CD14_positive_monocyte	5.2294e-07	2.0737e-07	0.00583766	2.52181	UKB_460K.blood_LYMPHOCYTE_COUNT	0.0108665	0.00037082	UKB_460K.blood_LYMPHOCYTE_COUNT ENCFF334MJA_ENCFF127TFL_ENCFF779ZLB_blood_bodily_fluid_CD14_positive_monocyte	none
ENCFF335ADL_bone_element_bone_marrow_common_myeloid_progenitor_CD34_positive	3.171e-07	1.0681e-07	0.00149527	2.96871	UKB_460K.blood_LYMPHOCYTE_COUNT	0.00293048	0.00026439	UKB_460K.blood_LYMPHOCYTE_COUNT ENCFF335ADL_bone_element_bone_marrow_common_myeloid_progenitor_CD34_positive	none
ENCFF336XON_blood_bodily_fluid_neutrophil	4.9338e-07	1.5786e-07	0.00088761	3.12547	UKB_460K.blood_LYMPHOCYTE_COUNT	0.00178873	0.00027498	UKB_460K.blood_LYMPHOCYTE_COUNT ENCFF336XON_blood_bodily_fluid_neutrophil	none
ENCFF336XYP_blood_bodily_fluid_activated_CD4_positive_alpha_beta_T_cell	1.0862e-06	1.638e-07	1.6615e-11	6.6315	UKB_460K.blood_LYMPHOCYTE_COUNT	4.9684e-10	0.00734155	UKB_460K.blood_LYMPHOCYTE_COUNT ENCFF336XYP_blood_bodily_fluid_activated_CD4_positive_alpha_beta_T_cell	none
ENCFF338HAQ_blood_bodily_fluid_hematopoietic_multipotent_progenitor_cell	3.3957e-07	1.1479e-07	0.00154686	2.95827	UKB_460K.blood_LYMPHOCYTE_COUNT	0.0030252	0.00056838	UKB_460K.blood_LYMPHOCYTE_COUNT ENCFF338HAQ_blood_bodily_fluid_hematopoietic_multipotent_progenitor_cell	none
ENCFF342GNP_ENCFF029NUW_ENCFF956EMA_blood_bodily_fluid_natural_killer_cell	8.6441e-07	2.8603e-07	0.0012551	3.02211	UKB_460K.blood_LYMPHOCYTE_COUNT	0.00247022	0.00030768	UKB_460K.blood_LYMPHOCYTE_COUNT ENCFF342GNP_ENCFF029NUW_ENCFF956EMA_blood_bodily_fluid_natural_killer_cell	none
ENCFF342IAV_ENCFF692PQC_ENCFF464STM_blood_bodily_fluid_naive_B_cell	5.9508e-07	1.5468e-07	5.9735e-05	3.84721	UKB_460K.blood_LYMPHOCYTE_COUNT	0.00014126	0.00119704	UKB_460K.blood_LYMPHOCYTE_COUNT ENCFF342IAV_ENCFF692PQC_ENCFF464STM_blood_bodily_fluid_naive_B_cell	none
ENCFF344QUF_blood_bodily_fluid_T_cell	8.8844e-07	1.9803e-07	3.6214e-06	4.48642	UKB_460K.blood_LYMPHOCYTE_COUNT	1.1303e-05	0.00048838	UKB_460K.blood_LYMPHOCYTE_COUNT ENCFF344QUF_blood_bodily_fluid_T_cell	none
ENCFF352VPU_connective_tissue_mouth_fibroblast_of_gingiva	-3.144e-08	9.3814e-08	0.631231	-0.335116	UKB_460K.blood_LYMPHOCYTE_COUNT	0.930289	0	UKB_460K.blood_LYMPHOCYTE_COUNT ENCFF352VPU_connective_tissue_mouth_fibroblast_of_gingiva	none
ENCFF353UAY_blood_bodily_fluid_CD14_positive_monocyte	4.596e-07	1.2591e-07	0.00013099	3.65025	UKB_460K.blood_LYMPHOCYTE_COUNT	0.0002919	0.00254544	UKB_460K.blood_LYMPHOCYTE_COUNT ENCFF353UAY_blood_bodily_fluid_CD14_positive_monocyte	none
ENCFF355GLM_ENCFF083EZT_ENCFF506VAR_connective_tissue_exocrine_gland_mammary_gland_fibroblast_of_mammary_gland	-1.004e-07	8.1369e-08	0.891284	-1.23338	UKB_460K.blood_LYMPHOCYTE_COUNT	1	0	UKB_460K.blood_LYMPHOCYTE_COUNT ENCFF355GLM_ENCFF083EZT_ENCFF506VAR_connective_tissue_exocrine_gland_mammary_gland_fibroblast_of_mammary_gland	none
ENCFF355HKW_blood_bodily_fluid_stimulated_activated_CD4_positive_alpha_beta_T_cell	1.1777e-06	1.5523e-07	1.6453e-14	7.58635	UKB_460K.blood_LYMPHOCYTE_COUNT	1.6946e-12	0.030677	UKB_460K.blood_LYMPHOCYTE_COUNT ENCFF355HKW_blood_bodily_fluid_stimulated_activated_CD4_positive_alpha_beta_T_cell	none
ENCFF356TWG_blood_bodily_fluid_activated_T_cell	9.2157e-07	1.4371e-07	7.1399e-11	6.41288	UKB_460K.blood_LYMPHOCYTE_COUNT	1.4693e-09	0.00052982	UKB_460K.blood_LYMPHOCYTE_COUNT ENCFF356TWG_blood_bodily_fluid_activated_T_cell	none
ENCFF359NSV_ENCFF263PCC_blood_bodily_fluid_IgD_negative_memory_B_cell	7.5361e-07	1.5201e-07	3.5648e-07	4.9578	UKB_460K.blood_LYMPHOCYTE_COUNT	1.5442e-06	0.0052895	UKB_460K.blood_LYMPHOCYTE_COUNT ENCFF359NSV_ENCFF263PCC_blood_bodily_fluid_IgD_negative_memory_B_cell	none
ENCFF361BTT_connective_tissue_skin_of_body_fibroblast_of_dermis	-5.529e-08	6.4141e-08	0.805653	-0.861987	UKB_460K.blood_LYMPHOCYTE_COUNT	1	0	UKB_460K.blood_LYMPHOCYTE_COUNT ENCFF361BTT_connective_tissue_skin_of_body_fibroblast_of_dermis	none
ENCFF363IZB_ENCFF591RWC_ENCFF256WHR_blood_bodily_fluid_CD4_positive_alpha_beta_T_cell	1.0837e-06	1.9586e-07	1.5718e-08	5.53324	UKB_460K.blood_LYMPHOCYTE_COUNT	1.0189e-07	0.00036066	UKB_460K.blood_LYMPHOCYTE_COUNT ENCFF363IZB_ENCFF591RWC_ENCFF256WHR_blood_bodily_fluid_CD4_positive_alpha_beta_T_cell	none
ENCFF363TNK_ENCFF937IOV_blood_bodily_fluid_CD4_positive_CD25_positive_alpha_beta_regulatory_T_cell	8.1923e-07	1.3771e-07	1.3502e-09	5.94884	UKB_460K.blood_LYMPHOCYTE_COUNT	1.4089e-08	0.00030745	UKB_460K.blood_LYMPHOCYTE_COUNT ENCFF363TNK_ENCFF937IOV_blood_bodily_fluid_CD4_positive_CD25_positive_alpha_beta_regulatory_T_cell	none
ENCFF368SOB_ENCFF168ZYA_penis_foreskin_melanocyte	-1.198e-07	6.0706e-08	0.975777	-1.97343	UKB_460K.blood_LYMPHOCYTE_COUNT	1	0	UKB_460K.blood_LYMPHOCYTE_COUNT ENCFF368SOB_ENCFF168ZYA_penis_foreskin_melanocyte	none
ENCFF369FTG_blood_bodily_fluid_CD4_positive_alpha_beta_T_cell	1.246e-06	2.1849e-07	5.8888e-09	5.70291	UKB_460K.blood_LYMPHOCYTE_COUNT	4.5115e-08	0.00038118	UKB_460K.blood_LYMPHOCYTE_COUNT ENCFF369FTG_blood_bodily_fluid_CD4_positive_alpha_beta_T_cell	none
ENCFF369LDM_blood_bodily_fluid_stimulated_activated_CD4_positive_alpha_beta_T_cell	9.7641e-07	2.3506e-07	1.6344e-05	4.15389	UKB_460K.blood_LYMPHOCYTE_COUNT	4.2798e-05	0.00023024	UKB_460K.blood_LYMPHOCYTE_COUNT ENCFF369LDM_blood_bodily_fluid_stimulated_activated_CD4_positive_alpha_beta_T_cell	none
ENCFF369VAF_blood_bodily_fluid_stimulated_activated_CD4_positive_alpha_beta_T_cell	8.7142e-07	1.8002e-07	6.4676e-07	4.84075	UKB_460K.blood_LYMPHOCYTE_COUNT	2.5732e-06	0.00044294	UKB_460K.blood_LYMPHOCYTE_COUNT ENCFF369VAF_blood_bodily_fluid_stimulated_activated_CD4_positive_alpha_beta_T_cell	none
ENCFF370PCW_blood_bodily_fluid_T_cell	1.0426e-06	3.0047e-07	0.00026024	3.46999	UKB_460K.blood_LYMPHOCYTE_COUNT	0.00055972	0.00026039	UKB_460K.blood_LYMPHOCYTE_COUNT ENCFF370PCW_blood_bodily_fluid_T_cell	none
ENCFF371TES_blood_bodily_fluid_CD8_positive_alpha_beta_T_cell	1.2237e-06	3.4167e-07	0.00017073	3.58163	UKB_460K.blood_LYMPHOCYTE_COUNT	0.00037504	0.00025227	UKB_460K.blood_LYMPHOCYTE_COUNT ENCFF371TES_blood_bodily_fluid_CD8_positive_alpha_beta_T_cell	none
ENCFF372KSU_blood_bodily_fluid_T_cell	1.128e-06	2.4082e-07	1.406e-06	4.6841	UKB_460K.blood_LYMPHOCYTE_COUNT	4.9746e-06	0.00043189	UKB_460K.blood_LYMPHOCYTE_COUNT ENCFF372KSU_blood_bodily_fluid_T_cell	none
ENCFF376LFQ_NA_effector_CD4_positive_alpha_beta_T_cell	1.107e-06	3.7626e-07	0.00162913	2.94226	UKB_460K.blood_LYMPHOCYTE_COUNT	0.00316604	0.00021812	UKB_460K.blood_LYMPHOCYTE_COUNT ENCFF376LFQ_NA_effector_CD4_positive_alpha_beta_T_cell	none
ENCFF378HTI_blood_bodily_fluid_T_cell	1.1311e-06	2.2917e-07	3.9964e-07	4.93554	UKB_460K.blood_LYMPHOCYTE_COUNT	1.6671e-06	0.00048937	UKB_460K.blood_LYMPHOCYTE_COUNT ENCFF378HTI_blood_bodily_fluid_T_cell	none
ENCFF378RZS_blood_bodily_fluid_stimulated_activated_CD4_positive_alpha_beta_T_cell	1.0059e-06	2.2361e-07	3.4256e-06	4.49826	UKB_460K.blood_LYMPHOCYTE_COUNT	1.0765e-05	0.0003112	UKB_460K.blood_LYMPHOCYTE_COUNT ENCFF378RZS_blood_bodily_fluid_stimulated_activated_CD4_positive_alpha_beta_T_cell	none
ENCFF380MCL_blood_bodily_fluid_activated_effector_memory_CD4_positive_alpha_beta_T_cell	1.0712e-06	2.138e-07	2.7161e-07	5.01038	UKB_460K.blood_LYMPHOCYTE_COUNT	1.2047e-06	0.00049617	UKB_460K.blood_LYMPHOCYTE_COUNT ENCFF380MCL_blood_bodily_fluid_activated_effector_memory_CD4_positive_alpha_beta_T_cell	none
ENCFF386FNE_ENCFF768NPJ_ENCFF435NQW_ENCFF541XGP_brain_ear_eye_spinal_cord_bipolar_neuron	-2.182e-07	7.2086e-08	0.998766	-3.0273	UKB_460K.blood_LYMPHOCYTE_COUNT	1	0	UKB_460K.blood_LYMPHOCYTE_COUNT ENCFF386FNE_ENCFF768NPJ_ENCFF435NQW_ENCFF541XGP_brain_ear_eye_spinal_cord_bipolar_neuron	none
ENCFF387DGS_blood_bodily_fluid_T_helper_1_cell	9.8325e-07	1.6012e-07	4.1054e-10	6.1408	UKB_460K.blood_LYMPHOCYTE_COUNT	5.5439e-09	0.00121448	UKB_460K.blood_LYMPHOCYTE_COUNT ENCFF387DGS_blood_bodily_fluid_T_helper_1_cell	none
ENCFF387STL_ENCFF414WEV_ENCFF160ZUW_connective_tissue_mesenchymal_stem_cell	1.3264e-07	1.2597e-07	0.146183	1.05294	UKB_460K.blood_LYMPHOCYTE_COUNT	0.245493	0.00025384	UKB_460K.blood_LYMPHOCYTE_COUNT ENCFF387STL_ENCFF414WEV_ENCFF160ZUW_connective_tissue_mesenchymal_stem_cell	none
ENCFF389PZY_ENCFF587XGD_ENCFF184NWF_ENCFF496PSJ_blood_bodily_fluid_CD14_positive_monocyte	5.2535e-07	1.4829e-07	0.00019792	3.54284	UKB_460K.blood_LYMPHOCYTE_COUNT	0.00043272	0.00127664	UKB_460K.blood_LYMPHOCYTE_COUNT ENCFF389PZY_ENCFF587XGD_ENCFF184NWF_ENCFF496PSJ_blood_bodily_fluid_CD14_positive_monocyte	none
ENCFF389RQE_blood_bodily_fluid_CD1c_positive_myeloid_dendritic_cell	5.0523e-07	1.0299e-07	4.6609e-07	4.90544	UKB_460K.blood_LYMPHOCYTE_COUNT	1.9034e-06	0.024307	UKB_460K.blood_LYMPHOCYTE_COUNT ENCFF389RQE_blood_bodily_fluid_CD1c_positive_myeloid_dendritic_cell	none
ENCFF390FDZ_ENCFF693ZQV_ENCFF566WWM_blood_bodily_fluid_naive_thymus_derived_CD4_positive_alpha_beta_T_cell	9.9745e-07	1.9407e-07	1.3758e-07	5.13971	UKB_460K.blood_LYMPHOCYTE_COUNT	6.6773e-07	0.00029422	UKB_460K.blood_LYMPHOCYTE_COUNT ENCFF390FDZ_ENCFF693ZQV_ENCFF566WWM_blood_bodily_fluid_naive_thymus_derived_CD4_positive_alpha_beta_T_cell	none
ENCFF390NQU_skin_of_body_fibroblast_of_skin_of_right_quadriceps	-9.134e-08	6.4675e-08	0.921076	-1.41234	UKB_460K.blood_LYMPHOCYTE_COUNT	1	0	UKB_460K.blood_LYMPHOCYTE_COUNT ENCFF390NQU_skin_of_body_fibroblast_of_skin_of_right_quadriceps	none
ENCFF392GLN_ENCFF311WDO_blood_bodily_fluid_CD8_positive_alpha_beta_memory_T_cell	7.5748e-07	1.2791e-07	1.5924e-09	5.92178	UKB_460K.blood_LYMPHOCYTE_COUNT	1.5873e-08	0.00027181	UKB_460K.blood_LYMPHOCYTE_COUNT ENCFF392GLN_ENCFF311WDO_blood_bodily_fluid_CD8_positive_alpha_beta_memory_T_cell	none
ENCFF393YDE_blood_bodily_fluid_activated_naive_CD4_positive_alpha_beta_T_cell	8.303e-07	1.5742e-07	6.6545e-08	5.27454	UKB_460K.blood_LYMPHOCYTE_COUNT	3.5657e-07	0.00097114	UKB_460K.blood_LYMPHOCYTE_COUNT ENCFF393YDE_blood_bodily_fluid_activated_naive_CD4_positive_alpha_beta_T_cell	none
ENCFF398ODB_blood_bodily_fluid_CD4_positive_CD25_positive_alpha_beta_regulatory_T_cell	8.2993e-07	1.4925e-07	1.3452e-08	5.56047	UKB_460K.blood_LYMPHOCYTE_COUNT	9.1023e-08	0.0002381	UKB_460K.blood_LYMPHOCYTE_COUNT ENCFF398ODB_blood_bodily_fluid_CD4_positive_CD25_positive_alpha_beta_regulatory_T_cell	none
ENCFF399KTR_ENCFF955PAU_ENCFF334OZC_blood_vessel_epithelium_extraembryonic_component_placenta_vasculature_vein_endothelial_cell_of_umbilical_vein	1.6806e-08	7.706e-08	0.41368	0.21809	UKB_460K.blood_LYMPHOCYTE_COUNT	0.638071	0.00023413	UKB_460K.blood_LYMPHOCYTE_COUNT ENCFF399KTR_ENCFF955PAU_ENCFF334OZC_blood_vessel_epithelium_extraembryonic_component_placenta_vasculature_vein_endothelial_cell_of_umbilical_vein	none
ENCFF399QIW_ENCFF219MXS_ENCFF436NYF_blood_bodily_fluid_naive_thymus_derived_CD4_positive_alpha_beta_T_cell	1.1554e-06	2.7448e-07	1.2793e-05	4.20957	UKB_460K.blood_LYMPHOCYTE_COUNT	3.4474e-05	0.00021312	UKB_460K.blood_LYMPHOCYTE_COUNT ENCFF399QIW_ENCFF219MXS_ENCFF436NYF_blood_bodily_fluid_naive_thymus_derived_CD4_positive_alpha_beta_T_cell	none
ENCFF400WNU_blood_bodily_fluid_suppressor_macrophage	3.4311e-07	8.4795e-08	2.6008e-05	4.04638	UKB_460K.blood_LYMPHOCYTE_COUNT	6.5515e-05	0.00649023	UKB_460K.blood_LYMPHOCYTE_COUNT ENCFF400WNU_blood_bodily_fluid_suppressor_macrophage	none
ENCFF403ISY_ENCFF376ATD_blood_bodily_fluid_CD8_positive_alpha_beta_memory_T_cell	7.507e-07	1.1868e-07	1.2627e-10	6.32542	UKB_460K.blood_LYMPHOCYTE_COUNT	2.3411e-09	0.00031668	UKB_460K.blood_LYMPHOCYTE_COUNT ENCFF403ISY_ENCFF376ATD_blood_bodily_fluid_CD8_positive_alpha_beta_memory_T_cell	none
ENCFF406WIO_blood_bodily_fluid_CD4_positive_CD25_positive_alpha_beta_regulatory_T_cell	7.7683e-07	1.2689e-07	4.6262e-10	6.1218	UKB_460K.blood_LYMPHOCYTE_COUNT	6.1265e-09	0.00027768	UKB_460K.blood_LYMPHOCYTE_COUNT ENCFF406WIO_blood_bodily_fluid_CD4_positive_CD25_positive_alpha_beta_regulatory_T_cell	none
ENCFF407DFN_epithelium_exocrine_gland_mammary_gland_MCF_10A	-9.75e-08	7.166e-08	0.913167	-1.36052	UKB_460K.blood_LYMPHOCYTE_COUNT	1	0	UKB_460K.blood_LYMPHOCYTE_COUNT ENCFF407DFN_epithelium_exocrine_gland_mammary_gland_MCF_10A	none
ENCFF408GEO_ENCFF447DVQ_blood_bodily_fluid_natural_killer_cell	5.9074e-07	7.947e-08	5.2894e-14	7.43347	UKB_460K.blood_LYMPHOCYTE_COUNT	4.0861e-12	0.00796909	UKB_460K.blood_LYMPHOCYTE_COUNT ENCFF408GEO_ENCFF447DVQ_blood_bodily_fluid_natural_killer_cell	none
ENCFF408JGY_blood_bodily_fluid_CD4_positive_CD25_positive_alpha_beta_regulatory_T_cell	1.0678e-06	2.8629e-07	9.5862e-05	3.72968	UKB_460K.blood_LYMPHOCYTE_COUNT	0.00021834	0.00032379	UKB_460K.blood_LYMPHOCYTE_COUNT ENCFF408JGY_blood_bodily_fluid_CD4_positive_CD25_positive_alpha_beta_regulatory_T_cell	none
ENCFF409IUG_blood_bodily_fluid_T_cell	9.907e-07	2.1679e-07	2.4404e-06	4.56984	UKB_460K.blood_LYMPHOCYTE_COUNT	8.1377e-06	0.00036009	UKB_460K.blood_LYMPHOCYTE_COUNT ENCFF409IUG_blood_bodily_fluid_T_cell	none
ENCFF410WKA_blood_bodily_fluid_stimulated_activated_CD4_positive_alpha_beta_T_cell	1.1506e-06	1.7551e-07	2.7695e-11	6.55568	UKB_460K.blood_LYMPHOCYTE_COUNT	6.9388e-10	0.00271655	UKB_460K.blood_LYMPHOCYTE_COUNT ENCFF410WKA_blood_bodily_fluid_stimulated_activated_CD4_positive_alpha_beta_T_cell	none
ENCFF411LUQ_ENCFF057OQQ_bone_element_bone_marrow_common_myeloid_progenitor_CD34_positive	2.8159e-07	1.0415e-07	0.0034299	2.70358	UKB_460K.blood_LYMPHOCYTE_COUNT	0.00650207	0.00034566	UKB_460K.blood_LYMPHOCYTE_COUNT ENCFF411LUQ_ENCFF057OQQ_bone_element_bone_marrow_common_myeloid_progenitor_CD34_positive	none
ENCFF412XPV_ENCFF171ZHJ_blood_bodily_fluid_CD14_positive_monocyte	3.7141e-07	1.2082e-07	0.0010561	3.07399	UKB_460K.blood_LYMPHOCYTE_COUNT	0.00209637	0.00039169	UKB_460K.blood_LYMPHOCYTE_COUNT ENCFF412XPV_ENCFF171ZHJ_blood_bodily_fluid_CD14_positive_monocyte	none
ENCFF413ADP_blood_bodily_fluid_stimulated_activated_CD8_positive_alpha_beta_memory_T_cell	1.1091e-06	2.3977e-07	1.8663e-06	4.62574	UKB_460K.blood_LYMPHOCYTE_COUNT	6.3306e-06	0.00040873	UKB_460K.blood_LYMPHOCYTE_COUNT ENCFF413ADP_blood_bodily_fluid_stimulated_activated_CD8_positive_alpha_beta_memory_T_cell	none
ENCFF414KJQ_ENCFF839BEU_blood_bodily_fluid_CD14_positive_monocyte	3.8206e-07	1.1792e-07	0.00059749	3.24007	UKB_460K.blood_LYMPHOCYTE_COUNT	0.00123083	0.00044308	UKB_460K.blood_LYMPHOCYTE_COUNT ENCFF414KJQ_ENCFF839BEU_blood_bodily_fluid_CD14_positive_monocyte	none
ENCFF414WEG_blood_bodily_fluid_activated_CD4_positive_alpha_beta_T_cell	1.0854e-06	2.4016e-07	3.1023e-06	4.51929	UKB_460K.blood_LYMPHOCYTE_COUNT	9.9856e-06	0.00027871	UKB_460K.blood_LYMPHOCYTE_COUNT ENCFF414WEG_blood_bodily_fluid_activated_CD4_positive_alpha_beta_T_cell	none
ENCFF416AAY_ENCFF939CFQ_bone_element_bone_marrow_common_myeloid_progenitor_CD34_positive	3.7333e-07	1.4175e-07	0.00422222	2.63376	UKB_460K.blood_LYMPHOCYTE_COUNT	0.00795529	0.00033894	UKB_460K.blood_LYMPHOCYTE_COUNT ENCFF416AAY_ENCFF939CFQ_bone_element_bone_marrow_common_myeloid_progenitor_CD34_positive	none
ENCFF418OBI_ENCFF103MXT_ENCFF185GGC_connective_tissue_osteoblast	1.9336e-08	1.1828e-07	0.435073	0.163474	UKB_460K.blood_LYMPHOCYTE_COUNT	0.664915	0.00021275	UKB_460K.blood_LYMPHOCYTE_COUNT ENCFF418OBI_ENCFF103MXT_ENCFF185GGC_connective_tissue_osteoblast	none
ENCFF421EVN_blood_bodily_fluid_stimulated_activated_CD4_positive_alpha_beta_T_cell	8.4447e-07	1.4961e-07	8.2917e-09	5.64432	UKB_460K.blood_LYMPHOCYTE_COUNT	5.9585e-08	0.00107911	UKB_460K.blood_LYMPHOCYTE_COUNT ENCFF421EVN_blood_bodily_fluid_stimulated_activated_CD4_positive_alpha_beta_T_cell	none
ENCFF422IHL_blood_bodily_fluid_T_cell	9.6892e-07	2.1912e-07	4.8927e-06	4.42186	UKB_460K.blood_LYMPHOCYTE_COUNT	1.4631e-05	0.00028262	UKB_460K.blood_LYMPHOCYTE_COUNT ENCFF422IHL_blood_bodily_fluid_T_cell	none
ENCFF424FVD_blood_bodily_fluid_activated_CD8_positive_alpha_beta_memory_T_cell	9.9997e-07	2.0244e-07	3.9147e-07	4.93957	UKB_460K.blood_LYMPHOCYTE_COUNT	1.6567e-06	0.00054318	UKB_460K.blood_LYMPHOCYTE_COUNT ENCFF424FVD_blood_bodily_fluid_activated_CD8_positive_alpha_beta_memory_T_cell	none
ENCFF424KBD_ENCFF945XTN_connective_tissue_heart_cardiac_fibroblast	1.3465e-07	1.1192e-07	0.114482	1.20303	UKB_460K.blood_LYMPHOCYTE_COUNT	0.195441	0.00032026	UKB_460K.blood_LYMPHOCYTE_COUNT ENCFF424KBD_ENCFF945XTN_connective_tissue_heart_cardiac_fibroblast	none
ENCFF427BWF_blood_bodily_fluid_CD4_positive_alpha_beta_T_cell	1.2515e-06	2.3547e-07	5.3317e-08	5.31504	UKB_460K.blood_LYMPHOCYTE_COUNT	2.9774e-07	0.00039113	UKB_460K.blood_LYMPHOCYTE_COUNT ENCFF427BWF_blood_bodily_fluid_CD4_positive_alpha_beta_T_cell	none
ENCFF427WCT_blood_bodily_fluid_stimulated_activated_effector_memory_CD8_positive_alpha_beta_T_cell	1.0361e-06	2.0135e-07	1.3306e-07	5.14599	UKB_460K.blood_LYMPHOCYTE_COUNT	6.4919e-07	0.00087723	UKB_460K.blood_LYMPHOCYTE_COUNT ENCFF427WCT_blood_bodily_fluid_stimulated_activated_effector_memory_CD8_positive_alpha_beta_T_cell	none
ENCFF429CVH_ENCFF061VAL_ENCFF573FQS_blood_bodily_fluid_B_cell	7.5907e-07	1.9365e-07	4.4297e-05	3.91988	UKB_460K.blood_LYMPHOCYTE_COUNT	0.00010611	0.00163227	UKB_460K.blood_LYMPHOCYTE_COUNT ENCFF429CVH_ENCFF061VAL_ENCFF573FQS_blood_bodily_fluid_B_cell	none
ENCFF431VVA_ENCFF819LAM_blood_bodily_fluid_IgD_negative_memory_B_cell	7.1894e-07	1.3903e-07	1.1639e-07	5.17106	UKB_460K.blood_LYMPHOCYTE_COUNT	5.8636e-07	0.00203424	UKB_460K.blood_LYMPHOCYTE_COUNT ENCFF431VVA_ENCFF819LAM_blood_bodily_fluid_IgD_negative_memory_B_cell	none
ENCFF431XMC_epithelium_non_pigmented_ciliary_epithelial_cell	-1.045e-07	7.7845e-08	0.910323	-1.34274	UKB_460K.blood_LYMPHOCYTE_COUNT	1	0	UKB_460K.blood_LYMPHOCYTE_COUNT ENCFF431XMC_epithelium_non_pigmented_ciliary_epithelial_cell	none
ENCFF435BEW_connective_tissue_extraembryonic_component_amniotic_stem_cell	-2.794e-08	1.0479e-07	0.605132	-0.266655	UKB_460K.blood_LYMPHOCYTE_COUNT	0.896099	0	UKB_460K.blood_LYMPHOCYTE_COUNT ENCFF435BEW_connective_tissue_extraembryonic_component_amniotic_stem_cell	none
ENCFF435JQR_ENCFF985ZFD_brain_spinal_cord_motor_neuron	-1.813e-07	5.0319e-08	0.999843	-3.60396	UKB_460K.blood_LYMPHOCYTE_COUNT	1	0	UKB_460K.blood_LYMPHOCYTE_COUNT ENCFF435JQR_ENCFF985ZFD_brain_spinal_cord_motor_neuron	none
ENCFF440EMT_ENCFF999RBA_blood_bodily_fluid_CD4_positive_CD25_positive_alpha_beta_regulatory_T_cell	8.0871e-07	1.4007e-07	3.88e-09	5.77359	UKB_460K.blood_LYMPHOCYTE_COUNT	3.2403e-08	0.00021606	UKB_460K.blood_LYMPHOCYTE_COUNT ENCFF440EMT_ENCFF999RBA_blood_bodily_fluid_CD4_positive_CD25_positive_alpha_beta_regulatory_T_cell	none
ENCFF441IWW_blood_bodily_fluid_activated_naive_CD8_positive_alpha_beta_T_cell	8.3599e-07	1.5503e-07	3.4781e-08	5.3923	UKB_460K.blood_LYMPHOCYTE_COUNT	2.0026e-07	0.00069636	UKB_460K.blood_LYMPHOCYTE_COUNT ENCFF441IWW_blood_bodily_fluid_activated_naive_CD8_positive_alpha_beta_T_cell	none
ENCFF443UTC_ENCFF447EBX_ENCFF458MRS_blood_bodily_fluid_activated_naive_CD4_positive_alpha_beta_T_cell	9.1329e-07	1.2839e-07	5.6703e-13	7.11317	UKB_460K.blood_LYMPHOCYTE_COUNT	2.9202e-11	0.00792335	UKB_460K.blood_LYMPHOCYTE_COUNT ENCFF443UTC_ENCFF447EBX_ENCFF458MRS_blood_bodily_fluid_activated_naive_CD4_positive_alpha_beta_T_cell	none
ENCFF444IFX_ENCFF070QLD_ENCFF802MJK_blood_bodily_fluid_natural_killer_cell	9.9147e-07	3.171e-07	0.00088402	3.12666	UKB_460K.blood_LYMPHOCYTE_COUNT	0.00178537	0.00024394	UKB_460K.blood_LYMPHOCYTE_COUNT ENCFF444IFX_ENCFF070QLD_ENCFF802MJK_blood_bodily_fluid_natural_killer_cell	none
ENCFF445HCH_epithelium_kidney_kidney_tubule_cell	-2.539e-07	6.0632e-08	0.999986	-4.18804	UKB_460K.blood_LYMPHOCYTE_COUNT	1	0	UKB_460K.blood_LYMPHOCYTE_COUNT ENCFF445HCH_epithelium_kidney_kidney_tubule_cell	none
ENCFF447SLB_ENCFF104SXO_blood_bodily_fluid_naive_thymus_derived_CD8_positive_alpha_beta_T_cell	6.4698e-07	1.0309e-07	1.737e-10	6.276	UKB_460K.blood_LYMPHOCYTE_COUNT	2.9598e-09	0.00021414	UKB_460K.blood_LYMPHOCYTE_COUNT ENCFF447SLB_ENCFF104SXO_blood_bodily_fluid_naive_thymus_derived_CD8_positive_alpha_beta_T_cell	none
ENCFF447YDA_ENCFF712FDJ_ENCFF109WCV_ENCFF962LOU_epithelium_heart_pericardium_mesothelial_cell_of_epicardium	-6.31e-08	1.4308e-07	0.670391	-0.440993	UKB_460K.blood_LYMPHOCYTE_COUNT	0.967995	0	UKB_460K.blood_LYMPHOCYTE_COUNT ENCFF447YDA_ENCFF712FDJ_ENCFF109WCV_ENCFF962LOU_epithelium_heart_pericardium_mesothelial_cell_of_epicardium	none
ENCFF448DQY_blood_bodily_fluid_stimulated_activated_CD4_positive_alpha_beta_T_cell	8.045e-07	1.5362e-07	8.1596e-08	5.23702	UKB_460K.blood_LYMPHOCYTE_COUNT	4.3222e-07	0.0007814	UKB_460K.blood_LYMPHOCYTE_COUNT ENCFF448DQY_blood_bodily_fluid_stimulated_activated_CD4_positive_alpha_beta_T_cell	none
ENCFF450QIY_ENCFF328ACZ_epithelium_prostate_gland_VCaP	-1.692e-07	5.9443e-08	0.997788	-2.84617	UKB_460K.blood_LYMPHOCYTE_COUNT	1	0	UKB_460K.blood_LYMPHOCYTE_COUNT ENCFF450QIY_ENCFF328ACZ_epithelium_prostate_gland_VCaP	none
ENCFF451BTR_blood_bodily_fluid_T_cell	1.0332e-06	2.1163e-07	5.2456e-07	4.8822	UKB_460K.blood_LYMPHOCYTE_COUNT	2.096e-06	0.00098221	UKB_460K.blood_LYMPHOCYTE_COUNT ENCFF451BTR_blood_bodily_fluid_T_cell	none
ENCFF452URQ_ENCFF917JIG_blood_bodily_fluid_B_cell	5.8609e-07	1.6578e-07	0.00020369	3.53526	UKB_460K.blood_LYMPHOCYTE_COUNT	0.00044428	0.00150869	UKB_460K.blood_LYMPHOCYTE_COUNT ENCFF452URQ_ENCFF917JIG_blood_bodily_fluid_B_cell	none
ENCFF453BOK_NA_ecto_neural_progenitor_cell	-1.968e-07	1.0766e-07	0.966255	-1.82839	UKB_460K.blood_LYMPHOCYTE_COUNT	1	0	UKB_460K.blood_LYMPHOCYTE_COUNT ENCFF453BOK_NA_ecto_neural_progenitor_cell	none
ENCFF454FEA_ENCFF431SOK_blood_bodily_fluid_CD8_positive_alpha_beta_memory_T_cell	6.9057e-07	1.1153e-07	2.9693e-10	6.19205	UKB_460K.blood_LYMPHOCYTE_COUNT	4.1705e-09	0.00031091	UKB_460K.blood_LYMPHOCYTE_COUNT ENCFF454FEA_ENCFF431SOK_blood_bodily_fluid_CD8_positive_alpha_beta_memory_T_cell	none
ENCFF459WKU_ENCFF116NCG_blood_bodily_fluid_CD14_positive_monocyte	4.7033e-07	1.2305e-07	6.6144e-05	3.82216	UKB_460K.blood_LYMPHOCYTE_COUNT	0.00015367	0.00270492	UKB_460K.blood_LYMPHOCYTE_COUNT ENCFF459WKU_ENCFF116NCG_blood_bodily_fluid_CD14_positive_monocyte	none
ENCFF461MVZ_blood_bodily_fluid_stimulated_activated_CD8_positive_alpha_beta_memory_T_cell	1.0115e-06	2.4606e-07	1.9706e-05	4.1109	UKB_460K.blood_LYMPHOCYTE_COUNT	5.0602e-05	0.00027582	UKB_460K.blood_LYMPHOCYTE_COUNT ENCFF461MVZ_blood_bodily_fluid_stimulated_activated_CD8_positive_alpha_beta_memory_T_cell	none
ENCFF461UYC_blood_bodily_fluid_T_cell	1.0678e-06	1.7509e-07	5.3534e-10	6.0985	UKB_460K.blood_LYMPHOCYTE_COUNT	6.9896e-09	0.00043252	UKB_460K.blood_LYMPHOCYTE_COUNT ENCFF461UYC_blood_bodily_fluid_T_cell	none
ENCFF463QOD_ENCFF077KMI_ENCFF608XPJ_blood_bodily_fluid_natural_killer_cell	1.0676e-06	2.2483e-07	1.0242e-06	4.74859	UKB_460K.blood_LYMPHOCYTE_COUNT	3.7826e-06	0.00050907	UKB_460K.blood_LYMPHOCYTE_COUNT ENCFF463QOD_ENCFF077KMI_ENCFF608XPJ_blood_bodily_fluid_natural_killer_cell	none
ENCFF466KLK_blood_bodily_fluid_naive_B_cell	5.7806e-07	1.0752e-07	3.8013e-08	5.37631	UKB_460K.blood_LYMPHOCYTE_COUNT	2.1752e-07	0.0665253	UKB_460K.blood_LYMPHOCYTE_COUNT ENCFF466KLK_blood_bodily_fluid_naive_B_cell	none
ENCFF469BIK_blood_bodily_fluid_suppressor_macrophage	3.7063e-07	8.3409e-08	4.4256e-06	4.44349	UKB_460K.blood_LYMPHOCYTE_COUNT	1.3495e-05	0.0234696	UKB_460K.blood_LYMPHOCYTE_COUNT ENCFF469BIK_blood_bodily_fluid_suppressor_macrophage	none
ENCFF469QBP_blood_bodily_fluid_CD4_positive_alpha_beta_T_cell	1.0755e-06	2.6371e-07	2.2681e-05	4.07832	UKB_460K.blood_LYMPHOCYTE_COUNT	5.7603e-05	0.00057215	UKB_460K.blood_LYMPHOCYTE_COUNT ENCFF469QBP_blood_bodily_fluid_CD4_positive_alpha_beta_T_cell	none
ENCFF470KIN_ENCFF698IBI_ENCFF028QQB_bone_element_bone_marrow_lymph_node_spleen_thymus_immature_natural_killer_cell	8.4593e-07	1.4114e-07	1.0265e-09	5.99356	UKB_460K.blood_LYMPHOCYTE_COUNT	1.1605e-08	0.00519046	UKB_460K.blood_LYMPHOCYTE_COUNT ENCFF470KIN_ENCFF698IBI_ENCFF028QQB_bone_element_bone_marrow_lymph_node_spleen_thymus_immature_natural_killer_cell	none
ENCFF470NUO_ENCFF540TKM_ENCFF643EGV_blood_bodily_fluid_T_cell	1.2427e-06	2.2961e-07	3.1171e-08	5.41195	UKB_460K.blood_LYMPHOCYTE_COUNT	1.8288e-07	0.00028905	UKB_460K.blood_LYMPHOCYTE_COUNT ENCFF470NUO_ENCFF540TKM_ENCFF643EGV_blood_bodily_fluid_T_cell	none
ENCFF472RBD_ENCFF689AWS_ENCFF926THY_blood_bodily_fluid_naive_thymus_derived_CD4_positive_alpha_beta_T_cell	9.6661e-07	2.3467e-07	1.9023e-05	4.11904	UKB_460K.blood_LYMPHOCYTE_COUNT	4.912e-05	0.00032503	UKB_460K.blood_LYMPHOCYTE_COUNT ENCFF472RBD_ENCFF689AWS_ENCFF926THY_blood_bodily_fluid_naive_thymus_derived_CD4_positive_alpha_beta_T_cell	none
ENCFF472WAW_ENCFF559ALK_ENCFF575FKS_ENCFF176ELT_blood_vessel_brain_epithelium_vasculature_brain_microvascular_endothelial_cell	-1.324e-08	1.4075e-07	0.537487	-0.0941038	UKB_460K.blood_LYMPHOCYTE_COUNT	0.80623	0	UKB_460K.blood_LYMPHOCYTE_COUNT ENCFF472WAW_ENCFF559ALK_ENCFF575FKS_ENCFF176ELT_blood_vessel_brain_epithelium_vasculature_brain_microvascular_endothelial_cell	none
ENCFF473DSI_blood_bodily_fluid_stimulated_activated_CD4_positive_alpha_beta_T_cell	9.0466e-07	2.0458e-07	4.8898e-06	4.42199	UKB_460K.blood_LYMPHOCYTE_COUNT	1.4631e-05	0.00037196	UKB_460K.blood_LYMPHOCYTE_COUNT ENCFF473DSI_blood_bodily_fluid_stimulated_activated_CD4_positive_alpha_beta_T_cell	none
ENCFF473VAY_blood_bodily_fluid_activated_CD4_positive_alpha_beta_T_cell	1.226e-06	2.0717e-07	1.632e-09	5.91774	UKB_460K.blood_LYMPHOCYTE_COUNT	1.6095e-08	0.00083237	UKB_460K.blood_LYMPHOCYTE_COUNT ENCFF473VAY_blood_bodily_fluid_activated_CD4_positive_alpha_beta_T_cell	none
ENCFF475BKV_skin_of_body_fibroblast_of_skin_of_left_quadriceps	-7.666e-08	5.9349e-08	0.901763	-1.29166	UKB_460K.blood_LYMPHOCYTE_COUNT	1	0	UKB_460K.blood_LYMPHOCYTE_COUNT ENCFF475BKV_skin_of_body_fibroblast_of_skin_of_left_quadriceps	none
ENCFF477BAL_blood_bodily_fluid_T_cell	1.2576e-06	2.454e-07	1.4891e-07	5.12482	UKB_460K.blood_LYMPHOCYTE_COUNT	7.1898e-07	0.00025359	UKB_460K.blood_LYMPHOCYTE_COUNT ENCFF477BAL_blood_bodily_fluid_T_cell	none
ENCFF481RXU_blood_bodily_fluid_activated_CD4_positive_alpha_beta_T_cell	9.9832e-07	2.2711e-07	5.518e-06	4.39581	UKB_460K.blood_LYMPHOCYTE_COUNT	1.6343e-05	0.00031827	UKB_460K.blood_LYMPHOCYTE_COUNT ENCFF481RXU_blood_bodily_fluid_activated_CD4_positive_alpha_beta_T_cell	none
ENCFF483CTC_ENCFF623DFW_ENCFF256LPT_blood_bodily_fluid_naive_B_cell	5.6583e-07	1.5194e-07	9.8024e-05	3.72406	UKB_460K.blood_LYMPHOCYTE_COUNT	0.00022217	0.00110619	UKB_460K.blood_LYMPHOCYTE_COUNT ENCFF483CTC_ENCFF623DFW_ENCFF256LPT_blood_bodily_fluid_naive_B_cell	none
ENCFF483GED_ENCFF525DJA_blood_bodily_fluid_activated_naive_CD8_positive_alpha_beta_T_cell	6.8168e-07	8.8407e-08	6.2551e-15	7.71073	UKB_460K.blood_LYMPHOCYTE_COUNT	8.2835e-13	0.00490873	UKB_460K.blood_LYMPHOCYTE_COUNT ENCFF483GED_ENCFF525DJA_blood_bodily_fluid_activated_naive_CD8_positive_alpha_beta_T_cell	none
ENCFF485ZYC_blood_bodily_fluid_stimulated_activated_naive_CD8_positive_alpha_beta_T_cell	1.1057e-06	1.8883e-07	2.3796e-09	5.85538	UKB_460K.blood_LYMPHOCYTE_COUNT	2.17e-08	0.00092745	UKB_460K.blood_LYMPHOCYTE_COUNT ENCFF485ZYC_blood_bodily_fluid_stimulated_activated_naive_CD8_positive_alpha_beta_T_cell	none
ENCFF486IBK_blood_bodily_fluid_CD8_positive_alpha_beta_T_cell	1.1617e-06	2.8971e-07	3.0382e-05	4.00982	UKB_460K.blood_LYMPHOCYTE_COUNT	7.4706e-05	0.0002175	UKB_460K.blood_LYMPHOCYTE_COUNT ENCFF486IBK_blood_bodily_fluid_CD8_positive_alpha_beta_T_cell	none
ENCFF491SMQ_blood_bodily_fluid_CD4_positive_alpha_beta_T_cell	1.1529e-06	1.9334e-07	1.2395e-09	5.96283	UKB_460K.blood_LYMPHOCYTE_COUNT	1.3518e-08	0.00056606	UKB_460K.blood_LYMPHOCYTE_COUNT ENCFF491SMQ_blood_bodily_fluid_CD4_positive_alpha_beta_T_cell	none
ENCFF492QZP_blood_bodily_fluid_CD8_positive_alpha_beta_T_cell	1.1463e-06	2.4018e-07	9.0819e-07	4.77285	UKB_460K.blood_LYMPHOCYTE_COUNT	3.3947e-06	0.00034829	UKB_460K.blood_LYMPHOCYTE_COUNT ENCFF492QZP_blood_bodily_fluid_CD8_positive_alpha_beta_T_cell	none
ENCFF494IGD_ENCFF719EBT_ENCFF443TJZ_ENCFF638DZB_epithelium_skin_of_body_keratinocyte	-2.297e-07	6.5243e-08	0.999785	-3.5209	UKB_460K.blood_LYMPHOCYTE_COUNT	1	0	UKB_460K.blood_LYMPHOCYTE_COUNT ENCFF494IGD_ENCFF719EBT_ENCFF443TJZ_ENCFF638DZB_epithelium_skin_of_body_keratinocyte	none
ENCFF495OBX_blood_bodily_fluid_activated_CD4_positive_alpha_beta_T_cell	9.7795e-07	1.8936e-07	1.2059e-07	5.16442	UKB_460K.blood_LYMPHOCYTE_COUNT	6.0425e-07	0.00080586	UKB_460K.blood_LYMPHOCYTE_COUNT ENCFF495OBX_blood_bodily_fluid_activated_CD4_positive_alpha_beta_T_cell	none
ENCFF495UDL_blood_bodily_fluid_CD8_positive_alpha_beta_T_cell	9.4457e-07	1.8117e-07	9.2549e-08	5.21371	UKB_460K.blood_LYMPHOCYTE_COUNT	4.7663e-07	0.00021753	UKB_460K.blood_LYMPHOCYTE_COUNT ENCFF495UDL_blood_bodily_fluid_CD8_positive_alpha_beta_T_cell	none
ENCFF499NHY_ENCFF560YNU_ENCFF787PDH_blood_bodily_fluid_T_cell	1.0569e-06	2.7547e-07	6.2309e-05	3.83686	UKB_460K.blood_LYMPHOCYTE_COUNT	0.00014625	0.00029557	UKB_460K.blood_LYMPHOCYTE_COUNT ENCFF499NHY_ENCFF560YNU_ENCFF787PDH_blood_bodily_fluid_T_cell	none
ENCFF500IPG_ENCFF720GFK_connective_tissue_skin_of_body_fibroblast_of_dermis	-3.212e-08	8.0853e-08	0.654411	-0.397257	UKB_460K.blood_LYMPHOCYTE_COUNT	0.956572	0	UKB_460K.blood_LYMPHOCYTE_COUNT ENCFF500IPG_ENCFF720GFK_connective_tissue_skin_of_body_fibroblast_of_dermis	none
ENCFF500QFS_ENCFF165CYH_ENCFF228CYK_blood_bodily_fluid_memory_B_cell	6.8598e-07	2.1254e-07	0.00062434	3.22752	UKB_460K.blood_LYMPHOCYTE_COUNT	0.00128045	0.00080495	UKB_460K.blood_LYMPHOCYTE_COUNT ENCFF500QFS_ENCFF165CYH_ENCFF228CYK_blood_bodily_fluid_memory_B_cell	none
ENCFF501FTF_blood_bodily_fluid_T_cell	1.0473e-06	2.2422e-07	1.4985e-06	4.67102	UKB_460K.blood_LYMPHOCYTE_COUNT	5.2224e-06	0.00041847	UKB_460K.blood_LYMPHOCYTE_COUNT ENCFF501FTF_blood_bodily_fluid_T_cell	none
ENCFF502EWY_ENCFF489NSZ_blood_bodily_fluid_T_helper_2_cell	1.0709e-06	1.9275e-07	1.3809e-08	5.55591	UKB_460K.blood_LYMPHOCYTE_COUNT	9.2759e-08	0.00093968	UKB_460K.blood_LYMPHOCYTE_COUNT ENCFF502EWY_ENCFF489NSZ_blood_bodily_fluid_T_helper_2_cell	none
ENCFF504BVV_blood_vessel_epithelium_kidney_vasculature_kidney_capillary_endothelial_cell	1.5417e-07	1.1314e-07	0.0864886	1.3627	UKB_460K.blood_LYMPHOCYTE_COUNT	0.150504	0.0002435	UKB_460K.blood_LYMPHOCYTE_COUNT ENCFF504BVV_blood_vessel_epithelium_kidney_vasculature_kidney_capillary_endothelial_cell	none
ENCFF505ELW_blood_bodily_fluid_T_cell	1.0098e-06	2.3487e-07	8.5675e-06	4.29928	UKB_460K.blood_LYMPHOCYTE_COUNT	2.4362e-05	0.00027809	UKB_460K.blood_LYMPHOCYTE_COUNT ENCFF505ELW_blood_bodily_fluid_T_cell	none
ENCFF505HUJ_blood_bodily_fluid_T_cell	9.9092e-07	2.2735e-07	6.5436e-06	4.35864	UKB_460K.blood_LYMPHOCYTE_COUNT	1.9015e-05	0.00050275	UKB_460K.blood_LYMPHOCYTE_COUNT ENCFF505HUJ_blood_bodily_fluid_T_cell	none
ENCFF506DVU_ENCFF863YFO_ENCFF906URN_blood_bodily_fluid_T_cell	1.1814e-06	3.7623e-07	0.0008441	3.14022	UKB_460K.blood_LYMPHOCYTE_COUNT	0.00170847	0.00021319	UKB_460K.blood_LYMPHOCYTE_COUNT ENCFF506DVU_ENCFF863YFO_ENCFF906URN_blood_bodily_fluid_T_cell	none
ENCFF510AEM_blood_bodily_fluid_activated_CD4_positive_alpha_beta_T_cell	1.1342e-06	1.6121e-07	9.9401e-13	7.03532	UKB_460K.blood_LYMPHOCYTE_COUNT	4.8497e-11	0.00531595	UKB_460K.blood_LYMPHOCYTE_COUNT ENCFF510AEM_blood_bodily_fluid_activated_CD4_positive_alpha_beta_T_cell	none
ENCFF512INR_blood_bodily_fluid_stimulated_activated_CD8_positive_alpha_beta_memory_T_cell	1.1263e-06	1.8058e-07	2.2282e-10	6.23714	UKB_460K.blood_LYMPHOCYTE_COUNT	3.3861e-09	0.00306719	UKB_460K.blood_LYMPHOCYTE_COUNT ENCFF512INR_blood_bodily_fluid_stimulated_activated_CD8_positive_alpha_beta_memory_T_cell	none
ENCFF512RKL_blood_bodily_fluid_T_helper_1_cell	9.4143e-07	3.2165e-07	0.00171206	2.92685	UKB_460K.blood_LYMPHOCYTE_COUNT	0.00331333	0.00024658	UKB_460K.blood_LYMPHOCYTE_COUNT ENCFF512RKL_blood_bodily_fluid_T_helper_1_cell	none
ENCFF514MWD_ENCFF116HTK_blood_bodily_fluid_IgD_negative_memory_B_cell	6.5762e-07	1.36e-07	6.6483e-07	4.83527	UKB_460K.blood_LYMPHOCYTE_COUNT	2.6114e-06	0.00163179	UKB_460K.blood_LYMPHOCYTE_COUNT ENCFF514MWD_ENCFF116HTK_blood_bodily_fluid_IgD_negative_memory_B_cell	none
ENCFF514SPT_ENCFF167ZCR_ENCFF365EIN_bronchus_epithelium_lung_bronchial_epithelial_cell	-6.538e-08	6.0983e-08	0.85818	-1.07218	UKB_460K.blood_LYMPHOCYTE_COUNT	1	0	UKB_460K.blood_LYMPHOCYTE_COUNT ENCFF514SPT_ENCFF167ZCR_ENCFF365EIN_bronchus_epithelium_lung_bronchial_epithelial_cell	none
ENCFF516JHB_ENCFF337QRM_NA_cardiovascular_progenitor_cell	-2.062e-07	7.7344e-08	0.996155	-2.66539	UKB_460K.blood_LYMPHOCYTE_COUNT	1	0	UKB_460K.blood_LYMPHOCYTE_COUNT ENCFF516JHB_ENCFF337QRM_NA_cardiovascular_progenitor_cell	none
ENCFF518FWN_blood_bodily_fluid_CD4_positive_alpha_beta_T_cell	1.2155e-06	1.7562e-07	2.2394e-12	6.92118	UKB_460K.blood_LYMPHOCYTE_COUNT	9.1324e-11	0.00250655	UKB_460K.blood_LYMPHOCYTE_COUNT ENCFF518FWN_blood_bodily_fluid_CD4_positive_alpha_beta_T_cell	none
ENCFF520TNH_ENCFF604ZNJ_blood_bodily_fluid_CD4_positive_CD25_positive_alpha_beta_regulatory_T_cell	7.9546e-07	1.2045e-07	1.9979e-11	6.60423	UKB_460K.blood_LYMPHOCYTE_COUNT	5.6123e-10	0.00036637	UKB_460K.blood_LYMPHOCYTE_COUNT ENCFF520TNH_ENCFF604ZNJ_blood_bodily_fluid_CD4_positive_CD25_positive_alpha_beta_regulatory_T_cell	none
ENCFF520YEZ_ENCFF888BMF_ENCFF702OCF_blood_bodily_fluid_CD4_positive_alpha_beta_memory_T_cell	1.2465e-06	2.6952e-07	1.8735e-06	4.62495	UKB_460K.blood_LYMPHOCYTE_COUNT	6.3306e-06	0.00027244	UKB_460K.blood_LYMPHOCYTE_COUNT ENCFF520YEZ_ENCFF888BMF_ENCFF702OCF_blood_bodily_fluid_CD4_positive_alpha_beta_memory_T_cell	none
ENCFF523KXW_blood_bodily_fluid_CD8_positive_alpha_beta_T_cell	4.7671e-07	1.4781e-07	0.00062938	3.22522	UKB_460K.blood_LYMPHOCYTE_COUNT	0.00128794	0.00021279	UKB_460K.blood_LYMPHOCYTE_COUNT ENCFF523KXW_blood_bodily_fluid_CD8_positive_alpha_beta_T_cell	none
ENCFF526CFK_bone_element_bone_marrow_common_myeloid_progenitor_CD34_positive	2.8828e-07	1.0144e-07	0.00224174	2.84198	UKB_460K.blood_LYMPHOCYTE_COUNT	0.00427592	0.00038595	UKB_460K.blood_LYMPHOCYTE_COUNT ENCFF526CFK_bone_element_bone_marrow_common_myeloid_progenitor_CD34_positive	none
ENCFF526ZOQ_blood_bodily_fluid_activated_effector_memory_CD4_positive_alpha_beta_T_cell	1.0483e-06	2.3302e-07	3.4199e-06	4.49862	UKB_460K.blood_LYMPHOCYTE_COUNT	1.0765e-05	0.00040719	UKB_460K.blood_LYMPHOCYTE_COUNT ENCFF526ZOQ_blood_bodily_fluid_activated_effector_memory_CD4_positive_alpha_beta_T_cell	none
ENCFF527XWY_blood_bodily_fluid_T_cell	1.0843e-06	2.5871e-07	1.3873e-05	4.19122	UKB_460K.blood_LYMPHOCYTE_COUNT	3.7061e-05	0.00036048	UKB_460K.blood_LYMPHOCYTE_COUNT ENCFF527XWY_blood_bodily_fluid_T_cell	none
ENCFF529OOQ_epithelium_kidney_vasculature_glomerular_endothelial_cell	4.5503e-08	1.2174e-07	0.354288	0.373769	UKB_460K.blood_LYMPHOCYTE_COUNT	0.559498	0.00021333	UKB_460K.blood_LYMPHOCYTE_COUNT ENCFF529OOQ_epithelium_kidney_vasculature_glomerular_endothelial_cell	none
ENCFF532TGN_blood_vessel_epithelium_skin_of_body_vasculature_dermis_blood_vessel_endothelial_cell	1.3714e-07	1.2364e-07	0.133662	1.10924	UKB_460K.blood_LYMPHOCYTE_COUNT	0.226104	0.00026131	UKB_460K.blood_LYMPHOCYTE_COUNT ENCFF532TGN_blood_vessel_epithelium_skin_of_body_vasculature_dermis_blood_vessel_endothelial_cell	none
ENCFF534KRC_ENCFF895ZZX_musculature_of_body_skeletal_muscle_cell	-1.127e-07	6.9986e-08	0.946303	-1.61002	UKB_460K.blood_LYMPHOCYTE_COUNT	1	0	UKB_460K.blood_LYMPHOCYTE_COUNT ENCFF534KRC_ENCFF895ZZX_musculature_of_body_skeletal_muscle_cell	none
ENCFF537HTG_ENCFF881YDJ_ENCFF757ACV_blood_bodily_fluid_naive_thymus_derived_CD4_positive_alpha_beta_T_cell	9.5971e-07	3.7491e-07	0.00523582	2.55985	UKB_460K.blood_LYMPHOCYTE_COUNT	0.00980526	0.00022016	UKB_460K.blood_LYMPHOCYTE_COUNT ENCFF537HTG_ENCFF881YDJ_ENCFF757ACV_blood_bodily_fluid_naive_thymus_derived_CD4_positive_alpha_beta_T_cell	none
ENCFF540DAA_blood_bodily_fluid_activated_effector_memory_CD4_positive_alpha_beta_T_cell	1.2065e-06	2.2044e-07	2.2096e-08	5.47323	UKB_460K.blood_LYMPHOCYTE_COUNT	1.3387e-07	0.00049381	UKB_460K.blood_LYMPHOCYTE_COUNT ENCFF540DAA_blood_bodily_fluid_activated_effector_memory_CD4_positive_alpha_beta_T_cell	none
ENCFF540HZY_blood_bodily_fluid_T_cell	1.0788e-06	2.2531e-07	8.408e-07	4.78835	UKB_460K.blood_LYMPHOCYTE_COUNT	3.1813e-06	0.00049021	UKB_460K.blood_LYMPHOCYTE_COUNT ENCFF540HZY_blood_bodily_fluid_T_cell	none
ENCFF543IKD_epithelium_lymphatic_vessel_skin_of_body_vasculature_dermis_microvascular_lymphatic_vessel_endothelial_cell	1.8162e-07	1.4248e-07	0.101209	1.27469	UKB_460K.blood_LYMPHOCYTE_COUNT	0.174388	0.00030123	UKB_460K.blood_LYMPHOCYTE_COUNT ENCFF543IKD_epithelium_lymphatic_vessel_skin_of_body_vasculature_dermis_microvascular_lymphatic_vessel_endothelial_cell	none
ENCFF543UQM_ENCFF116PKI_blood_bodily_fluid_naive_thymus_derived_CD4_positive_alpha_beta_T_cell	6.5573e-07	1.048e-07	1.9659e-10	6.25671	UKB_460K.blood_LYMPHOCYTE_COUNT	3.0888e-09	0.0002136	UKB_460K.blood_LYMPHOCYTE_COUNT ENCFF543UQM_ENCFF116PKI_blood_bodily_fluid_naive_thymus_derived_CD4_positive_alpha_beta_T_cell	none
ENCFF544VJL_blood_bodily_fluid_stimulated_activated_CD8_positive_alpha_beta_memory_T_cell	1.1323e-06	2.8552e-07	3.6593e-05	3.96569	UKB_460K.blood_LYMPHOCYTE_COUNT	8.9267e-05	0.00027273	UKB_460K.blood_LYMPHOCYTE_COUNT ENCFF544VJL_blood_bodily_fluid_stimulated_activated_CD8_positive_alpha_beta_memory_T_cell	none
ENCFF552YOG_epithelium_exocrine_gland_mammary_gland_MCF_7	-5.191e-08	7.9862e-08	0.742161	-0.650022	UKB_460K.blood_LYMPHOCYTE_COUNT	1	0	UKB_460K.blood_LYMPHOCYTE_COUNT ENCFF552YOG_epithelium_exocrine_gland_mammary_gland_MCF_7	none
ENCFF553GQP_blood_bodily_fluid_naive_thymus_derived_CD4_positive_alpha_beta_T_cell	7.8815e-07	1.6123e-07	5.0818e-07	4.88844	UKB_460K.blood_LYMPHOCYTE_COUNT	2.0393e-06	0.00021304	UKB_460K.blood_LYMPHOCYTE_COUNT ENCFF553GQP_blood_bodily_fluid_naive_thymus_derived_CD4_positive_alpha_beta_T_cell	none
ENCFF554LFC_blood_bodily_fluid_T_helper_17_cell	9.8978e-07	1.739e-07	6.29e-09	5.69167	UKB_460K.blood_LYMPHOCYTE_COUNT	4.7706e-08	0.00235518	UKB_460K.blood_LYMPHOCYTE_COUNT ENCFF554LFC_blood_bodily_fluid_T_helper_17_cell	none
ENCFF561DSL_blood_bodily_fluid_T_cell	8.8783e-07	1.9642e-07	3.0902e-06	4.52012	UKB_460K.blood_LYMPHOCYTE_COUNT	9.9813e-06	0.00045327	UKB_460K.blood_LYMPHOCYTE_COUNT ENCFF561DSL_blood_bodily_fluid_T_cell	none
ENCFF561ETS_blood_bodily_fluid_T_helper_2_cell	1.1888e-06	2.1553e-07	1.7378e-08	5.51561	UKB_460K.blood_LYMPHOCYTE_COUNT	1.0959e-07	0.00082088	UKB_460K.blood_LYMPHOCYTE_COUNT ENCFF561ETS_blood_bodily_fluid_T_helper_2_cell	none
ENCFF561TJC_blood_vessel_epithelium_lung_vasculature_lung_microvascular_endothelial_cell	2.0055e-07	1.4234e-07	0.0794289	1.40892	UKB_460K.blood_LYMPHOCYTE_COUNT	0.139188	0.00029888	UKB_460K.blood_LYMPHOCYTE_COUNT ENCFF561TJC_blood_vessel_epithelium_lung_vasculature_lung_microvascular_endothelial_cell	none
ENCFF561UGF_blood_bodily_fluid_stimulated_activated_CD8_positive_alpha_beta_memory_T_cell	1.0312e-06	2.0425e-07	2.2254e-07	5.04859	UKB_460K.blood_LYMPHOCYTE_COUNT	1.0063e-06	0.00078252	UKB_460K.blood_LYMPHOCYTE_COUNT ENCFF561UGF_blood_bodily_fluid_stimulated_activated_CD8_positive_alpha_beta_memory_T_cell	none
ENCFF563KPE_ENCFF373EXM_ENCFF724WVZ_blood_bodily_fluid_naive_thymus_derived_CD8_positive_alpha_beta_T_cell	9.2791e-07	1.9195e-07	6.6877e-07	4.83409	UKB_460K.blood_LYMPHOCYTE_COUNT	2.6158e-06	0.00022608	UKB_460K.blood_LYMPHOCYTE_COUNT ENCFF563KPE_ENCFF373EXM_ENCFF724WVZ_blood_bodily_fluid_naive_thymus_derived_CD8_positive_alpha_beta_T_cell	none
ENCFF565PXG_blood_bodily_fluid_T_cell	1.0175e-06	2.4429e-07	1.5549e-05	4.16528	UKB_460K.blood_LYMPHOCYTE_COUNT	4.1065e-05	0.00038331	UKB_460K.blood_LYMPHOCYTE_COUNT ENCFF565PXG_blood_bodily_fluid_T_cell	none
ENCFF566TQY_blood_bodily_fluid_T_helper_2_cell	8.4491e-07	3.0845e-07	0.00307944	2.7392	UKB_460K.blood_LYMPHOCYTE_COUNT	0.00584968	0.00025879	UKB_460K.blood_LYMPHOCYTE_COUNT ENCFF566TQY_blood_bodily_fluid_T_helper_2_cell	none
ENCFF567PRD_blood_bodily_fluid_hematopoietic_multipotent_progenitor_cell	1.2241e-06	2.424e-07	2.2116e-07	5.04978	UKB_460K.blood_LYMPHOCYTE_COUNT	1.005e-06	0.00026367	UKB_460K.blood_LYMPHOCYTE_COUNT ENCFF567PRD_blood_bodily_fluid_hematopoietic_multipotent_progenitor_cell	none
ENCFF569MJW_ENCFF557STL_epithelium_penis_skin_of_body_foreskin_keratinocyte	-1.498e-07	6.1402e-08	0.992634	-2.43888	UKB_460K.blood_LYMPHOCYTE_COUNT	1	0	UKB_460K.blood_LYMPHOCYTE_COUNT ENCFF569MJW_ENCFF557STL_epithelium_penis_skin_of_body_foreskin_keratinocyte	none
ENCFF571GCP_blood_bodily_fluid_T_cell	9.7263e-07	2.2137e-07	5.5702e-06	4.39377	UKB_460K.blood_LYMPHOCYTE_COUNT	1.6445e-05	0.00026419	UKB_460K.blood_LYMPHOCYTE_COUNT ENCFF571GCP_blood_bodily_fluid_T_cell	none
ENCFF572CMJ_blood_bodily_fluid_CD14_positive_monocyte	3.5528e-07	1.0814e-07	0.00050933	3.28532	UKB_460K.blood_LYMPHOCYTE_COUNT	0.00105863	0.00052023	UKB_460K.blood_LYMPHOCYTE_COUNT ENCFF572CMJ_blood_bodily_fluid_CD14_positive_monocyte	none
ENCFF572PBN_blood_bodily_fluid_T_helper_2_cell	1.0067e-06	1.7276e-07	2.8249e-09	5.82681	UKB_460K.blood_LYMPHOCYTE_COUNT	2.494e-08	0.00219153	UKB_460K.blood_LYMPHOCYTE_COUNT ENCFF572PBN_blood_bodily_fluid_T_helper_2_cell	none
ENCFF575MWN_ENCFF209NJW_blood_bodily_fluid_T_helper_17_cell	8.1379e-07	1.1005e-07	7.1009e-14	7.39443	UKB_460K.blood_LYMPHOCYTE_COUNT	5.0635e-12	0.00108832	UKB_460K.blood_LYMPHOCYTE_COUNT ENCFF575MWN_ENCFF209NJW_blood_bodily_fluid_T_helper_17_cell	none
ENCFF577LEK_ENCFF203CVC_ENCFF755CPB_musculature_of_body_skeletal_muscle_myoblast	-4.429e-08	5.4836e-08	0.790375	-0.807722	UKB_460K.blood_LYMPHOCYTE_COUNT	1	0	UKB_460K.blood_LYMPHOCYTE_COUNT ENCFF577LEK_ENCFF203CVC_ENCFF755CPB_musculature_of_body_skeletal_muscle_myoblast	none
ENCFF580UOH_ENCFF748EFD_ENCFF626IVN_blood_bodily_fluid_naive_B_cell	5.6332e-07	1.4313e-07	4.1477e-05	3.9357	UKB_460K.blood_LYMPHOCYTE_COUNT	0.00010013	0.00118883	UKB_460K.blood_LYMPHOCYTE_COUNT ENCFF580UOH_ENCFF748EFD_ENCFF626IVN_blood_bodily_fluid_naive_B_cell	none
ENCFF581ADV_bone_element_bone_marrow_common_myeloid_progenitor_CD34_positive	3.8139e-07	1.2084e-07	0.00079956	3.15607	UKB_460K.blood_LYMPHOCYTE_COUNT	0.00162186	0.00025768	UKB_460K.blood_LYMPHOCYTE_COUNT ENCFF581ADV_bone_element_bone_marrow_common_myeloid_progenitor_CD34_positive	none
ENCFF586UHW_blood_bodily_fluid_stimulated_activated_CD4_positive_alpha_beta_T_cell	1.0126e-06	2.1715e-07	1.5568e-06	4.66318	UKB_460K.blood_LYMPHOCYTE_COUNT	5.3649e-06	0.00062762	UKB_460K.blood_LYMPHOCYTE_COUNT ENCFF586UHW_blood_bodily_fluid_stimulated_activated_CD4_positive_alpha_beta_T_cell	none
ENCFF588KRS_ENCFF518PSI_blood_bodily_fluid_peripheral_blood_mononuclear_cell	8.3871e-07	1.3332e-07	1.5775e-10	6.29096	UKB_460K.blood_LYMPHOCYTE_COUNT	2.7592e-09	0.00028455	UKB_460K.blood_LYMPHOCYTE_COUNT ENCFF588KRS_ENCFF518PSI_blood_bodily_fluid_peripheral_blood_mononuclear_cell	none
ENCFF592CNZ_ENCFF346DEM_ENCFF192FOK_embryo_neural_crest_cell	-3.125e-07	1.0155e-07	0.998954	-3.07681	UKB_460K.blood_LYMPHOCYTE_COUNT	1	0	UKB_460K.blood_LYMPHOCYTE_COUNT ENCFF592CNZ_ENCFF346DEM_ENCFF192FOK_embryo_neural_crest_cell	none
ENCFF593NJY_ENCFF409QDV_blood_bodily_fluid_CD8_positive_alpha_beta_memory_T_cell	9.9976e-07	1.7182e-07	2.9649e-09	5.81872	UKB_460K.blood_LYMPHOCYTE_COUNT	2.5929e-08	0.00038627	UKB_460K.blood_LYMPHOCYTE_COUNT ENCFF593NJY_ENCFF409QDV_blood_bodily_fluid_CD8_positive_alpha_beta_memory_T_cell	none
ENCFF594BSS_musculature_of_body_myotube	-2.339e-07	8.0571e-08	0.998152	-2.90293	UKB_460K.blood_LYMPHOCYTE_COUNT	1	0	UKB_460K.blood_LYMPHOCYTE_COUNT ENCFF594BSS_musculature_of_body_myotube	none
ENCFF594BXK_blood_bodily_fluid_activated_CD4_positive_CD25_positive_alpha_beta_regulatory_T_cell	1.0346e-06	2.3559e-07	5.6227e-06	4.39173	UKB_460K.blood_LYMPHOCYTE_COUNT	1.6547e-05	0.00056836	UKB_460K.blood_LYMPHOCYTE_COUNT ENCFF594BXK_blood_bodily_fluid_activated_CD4_positive_CD25_positive_alpha_beta_regulatory_T_cell	none
ENCFF596NYW_blood_bodily_fluid_stimulated_activated_CD8_positive_alpha_beta_memory_T_cell	1.0071e-06	1.7353e-07	3.2423e-09	5.80375	UKB_460K.blood_LYMPHOCYTE_COUNT	2.809e-08	0.00126438	UKB_460K.blood_LYMPHOCYTE_COUNT ENCFF596NYW_blood_bodily_fluid_stimulated_activated_CD8_positive_alpha_beta_memory_T_cell	none
ENCFF597FNR_embryo_extraembryonic_component_trophoblast_cell	-3.696e-08	6.0845e-08	0.728228	-0.607462	UKB_460K.blood_LYMPHOCYTE_COUNT	1	0	UKB_460K.blood_LYMPHOCYTE_COUNT ENCFF597FNR_embryo_extraembryonic_component_trophoblast_cell	none
ENCFF599VAD_blood_bodily_fluid_naive_thymus_derived_CD4_positive_alpha_beta_T_cell	1.0038e-06	1.8149e-07	1.5923e-08	5.53097	UKB_460K.blood_LYMPHOCYTE_COUNT	1.025e-07	0.00023188	UKB_460K.blood_LYMPHOCYTE_COUNT ENCFF599VAD_blood_bodily_fluid_naive_thymus_derived_CD4_positive_alpha_beta_T_cell	none
ENCFF600IHC_ENCFF546IYU_ENCFF151LJA_blood_bodily_fluid_activated_CD4_positive_alpha_beta_T_cell	1.1446e-06	2.3228e-07	4.1577e-07	4.92781	UKB_460K.blood_LYMPHOCYTE_COUNT	1.7206e-06	0.00029518	UKB_460K.blood_LYMPHOCYTE_COUNT ENCFF600IHC_ENCFF546IYU_ENCFF151LJA_blood_bodily_fluid_activated_CD4_positive_alpha_beta_T_cell	none
ENCFF602LTQ_ENCFF599ITG_ENCFF135PTF_blood_bodily_fluid_activated_CD8_positive_alpha_beta_T_cell	9.4605e-07	1.4181e-07	1.2684e-11	6.67123	UKB_460K.blood_LYMPHOCYTE_COUNT	4.1993e-10	0.00294458	UKB_460K.blood_LYMPHOCYTE_COUNT ENCFF602LTQ_ENCFF599ITG_ENCFF135PTF_blood_bodily_fluid_activated_CD8_positive_alpha_beta_T_cell	none
ENCFF603TWW_blood_bodily_fluid_stimulated_activated_CD4_positive_alpha_beta_T_cell	9.3481e-07	1.6955e-07	1.7579e-08	5.5136	UKB_460K.blood_LYMPHOCYTE_COUNT	1.101e-07	0.00084664	UKB_460K.blood_LYMPHOCYTE_COUNT ENCFF603TWW_blood_bodily_fluid_stimulated_activated_CD4_positive_alpha_beta_T_cell	none
ENCFF606BET_ENCFF517KZR_ENCFF334PSV_blood_bodily_fluid_CD8_positive_alpha_beta_memory_T_cell	1.0868e-06	1.7988e-07	7.6222e-10	6.04176	UKB_460K.blood_LYMPHOCYTE_COUNT	9.297e-09	0.00131715	UKB_460K.blood_LYMPHOCYTE_COUNT ENCFF606BET_ENCFF517KZR_ENCFF334PSV_blood_bodily_fluid_CD8_positive_alpha_beta_memory_T_cell	none
ENCFF608PTO_blood_bodily_fluid_CD14_positive_monocyte	4.8926e-07	1.6549e-07	0.00155568	2.95652	UKB_460K.blood_LYMPHOCYTE_COUNT	0.00303604	0.00094712	UKB_460K.blood_LYMPHOCYTE_COUNT ENCFF608PTO_blood_bodily_fluid_CD14_positive_monocyte	none
ENCFF609DSZ_blood_bodily_fluid_T_cell	9.7561e-07	1.9922e-07	4.865e-07	4.89702	UKB_460K.blood_LYMPHOCYTE_COUNT	1.9694e-06	0.00041535	UKB_460K.blood_LYMPHOCYTE_COUNT ENCFF609DSZ_blood_bodily_fluid_T_cell	none
ENCFF609VLF_epithelium_exocrine_gland_mammary_gland_myoepithelial_cell_of_mammary_gland	-7.728e-08	1.2543e-07	0.731102	-0.616149	UKB_460K.blood_LYMPHOCYTE_COUNT	1	0	UKB_460K.blood_LYMPHOCYTE_COUNT ENCFF609VLF_epithelium_exocrine_gland_mammary_gland_myoepithelial_cell_of_mammary_gland	none
ENCFF611GRL_blood_bodily_fluid_CD8_positive_alpha_beta_memory_T_cell	7.2948e-07	1.4238e-07	1.5002e-07	5.12343	UKB_460K.blood_LYMPHOCYTE_COUNT	7.2055e-07	0.00095912	UKB_460K.blood_LYMPHOCYTE_COUNT ENCFF611GRL_blood_bodily_fluid_CD8_positive_alpha_beta_memory_T_cell	none
ENCFF611HLU_connective_tissue_mesenchymal_stem_cell	-1.074e-07	1.2607e-07	0.802793	-0.851641	UKB_460K.blood_LYMPHOCYTE_COUNT	1	0	UKB_460K.blood_LYMPHOCYTE_COUNT ENCFF611HLU_connective_tissue_mesenchymal_stem_cell	none
ENCFF612AIR_ENCFF846OSF_blood_bodily_fluid_CD4_positive_CD25_positive_alpha_beta_regulatory_T_cell	9.3576e-07	1.9751e-07	1.0802e-06	4.73781	UKB_460K.blood_LYMPHOCYTE_COUNT	3.9579e-06	0.0002145	UKB_460K.blood_LYMPHOCYTE_COUNT ENCFF612AIR_ENCFF846OSF_blood_bodily_fluid_CD4_positive_CD25_positive_alpha_beta_regulatory_T_cell	none
ENCFF613RDW_blood_bodily_fluid_naive_thymus_derived_CD4_positive_alpha_beta_T_cell	1.0372e-06	3.0563e-07	0.00034479	3.39369	UKB_460K.blood_LYMPHOCYTE_COUNT	0.00072807	0.00021287	UKB_460K.blood_LYMPHOCYTE_COUNT ENCFF613RDW_blood_bodily_fluid_naive_thymus_derived_CD4_positive_alpha_beta_T_cell	none
ENCFF616EZX_blood_bodily_fluid_T_helper_22_cell	1.1198e-06	2.7271e-07	2.0119e-05	4.10611	UKB_460K.blood_LYMPHOCYTE_COUNT	5.1506e-05	0.00029994	UKB_460K.blood_LYMPHOCYTE_COUNT ENCFF616EZX_blood_bodily_fluid_T_helper_22_cell	none
ENCFF617BRH_ENCFF509YJB_blood_bodily_fluid_IgD_negative_memory_B_cell	6.2083e-07	1.2062e-07	1.3242e-07	5.14689	UKB_460K.blood_LYMPHOCYTE_COUNT	6.4919e-07	0.00139936	UKB_460K.blood_LYMPHOCYTE_COUNT ENCFF617BRH_ENCFF509YJB_blood_bodily_fluid_IgD_negative_memory_B_cell	none
ENCFF617GYK_ENCFF588MYC_bone_element_bone_marrow_common_myeloid_progenitor_CD34_positive	4.4113e-07	1.2958e-07	0.00033172	3.40426	UKB_460K.blood_LYMPHOCYTE_COUNT	0.00070448	0.00079945	UKB_460K.blood_LYMPHOCYTE_COUNT ENCFF617GYK_ENCFF588MYC_bone_element_bone_marrow_common_myeloid_progenitor_CD34_positive	none
ENCFF617ISJ_blood_bodily_fluid_naive_thymus_derived_CD8_positive_alpha_beta_T_cell	7.7233e-07	2.6816e-07	0.0019877	2.88011	UKB_460K.blood_LYMPHOCYTE_COUNT	0.00381491	0.00022649	UKB_460K.blood_LYMPHOCYTE_COUNT ENCFF617ISJ_blood_bodily_fluid_naive_thymus_derived_CD8_positive_alpha_beta_T_cell	none
ENCFF621ZNM_ENCFF406HAS_ENCFF519AHX_blood_bodily_fluid_stimulated_activated_CD8_positive_alpha_beta_T_cell	9.8267e-07	1.585e-07	2.824e-10	6.19995	UKB_460K.blood_LYMPHOCYTE_COUNT	4.0275e-09	0.00260209	UKB_460K.blood_LYMPHOCYTE_COUNT ENCFF621ZNM_ENCFF406HAS_ENCFF519AHX_blood_bodily_fluid_stimulated_activated_CD8_positive_alpha_beta_T_cell	none
ENCFF624CCK_blood_bodily_fluid_hematopoietic_multipotent_progenitor_cell	3.6612e-07	1.2502e-07	0.00170308	2.92849	UKB_460K.blood_LYMPHOCYTE_COUNT	0.00330283	0.00038502	UKB_460K.blood_LYMPHOCYTE_COUNT ENCFF624CCK_blood_bodily_fluid_hematopoietic_multipotent_progenitor_cell	none
ENCFF626WSE_connective_tissue_lung_fibroblast_of_lung	7.7233e-08	1.3653e-07	0.2858	0.565698	UKB_460K.blood_LYMPHOCYTE_COUNT	0.456787	0.00028749	UKB_460K.blood_LYMPHOCYTE_COUNT ENCFF626WSE_connective_tissue_lung_fibroblast_of_lung	none
ENCFF627GLJ_blood_bodily_fluid_stimulated_activated_CD4_positive_alpha_beta_T_cell	1.1206e-06	2.9501e-07	7.2752e-05	3.79862	UKB_460K.blood_LYMPHOCYTE_COUNT	0.00016776	0.00024298	UKB_460K.blood_LYMPHOCYTE_COUNT ENCFF627GLJ_blood_bodily_fluid_stimulated_activated_CD4_positive_alpha_beta_T_cell	none
ENCFF627YJN_blood_bodily_fluid_CD4_positive_alpha_beta_T_cell	1.0495e-06	2.2694e-07	1.878e-06	4.62444	UKB_460K.blood_LYMPHOCYTE_COUNT	6.3306e-06	0.00032494	UKB_460K.blood_LYMPHOCYTE_COUNT ENCFF627YJN_blood_bodily_fluid_CD4_positive_alpha_beta_T_cell	none
ENCFF631FWF_NA_mid_neurogenesis_radial_glial_cells	-2.7e-07	9.204e-08	0.998324	-2.9334	UKB_460K.blood_LYMPHOCYTE_COUNT	1	0	UKB_460K.blood_LYMPHOCYTE_COUNT ENCFF631FWF_NA_mid_neurogenesis_radial_glial_cells	none
ENCFF633NER_blood_bodily_fluid_hematopoietic_multipotent_progenitor_cell	3.8993e-07	9.8704e-08	3.8995e-05	3.9505	UKB_460K.blood_LYMPHOCYTE_COUNT	9.4628e-05	0.00240703	UKB_460K.blood_LYMPHOCYTE_COUNT ENCFF633NER_blood_bodily_fluid_hematopoietic_multipotent_progenitor_cell	none
ENCFF633ZGH_ENCFF127GNC_embryo_epithelium_neuroepithelial_stem_cell	-1.386e-07	6.7844e-08	0.979453	-2.04258	UKB_460K.blood_LYMPHOCYTE_COUNT	1	0	UKB_460K.blood_LYMPHOCYTE_COUNT ENCFF633ZGH_ENCFF127GNC_embryo_epithelium_neuroepithelial_stem_cell	none
ENCFF635EBG_blood_bodily_fluid_activated_CD4_positive_alpha_beta_T_cell	1.0619e-06	1.6635e-07	8.664e-11	6.38333	UKB_460K.blood_LYMPHOCYTE_COUNT	1.7088e-09	0.00213705	UKB_460K.blood_LYMPHOCYTE_COUNT ENCFF635EBG_blood_bodily_fluid_activated_CD4_positive_alpha_beta_T_cell	none
ENCFF635ZUA_blood_bodily_fluid_T_cell	1.0404e-06	2.199e-07	1.1151e-06	4.73135	UKB_460K.blood_LYMPHOCYTE_COUNT	4.0539e-06	0.00025212	UKB_460K.blood_LYMPHOCYTE_COUNT ENCFF635ZUA_blood_bodily_fluid_T_cell	none
ENCFF638VPH_bronchus_epithelium_lung_bronchial_epithelial_cell	-1.774e-07	9.7143e-08	0.966071	-1.82595	UKB_460K.blood_LYMPHOCYTE_COUNT	1	0	UKB_460K.blood_LYMPHOCYTE_COUNT ENCFF638VPH_bronchus_epithelium_lung_bronchial_epithelial_cell	none
ENCFF639VUL_blood_bodily_fluid_T_cell	1.0063e-06	2.4909e-07	2.6722e-05	4.04003	UKB_460K.blood_LYMPHOCYTE_COUNT	6.7131e-05	0.00031686	UKB_460K.blood_LYMPHOCYTE_COUNT ENCFF639VUL_blood_bodily_fluid_T_cell	none
ENCFF640BEZ_blood_bodily_fluid_stimulated_activated_CD4_positive_alpha_beta_T_cell	9.9363e-07	2.2492e-07	4.987e-06	4.41774	UKB_460K.blood_LYMPHOCYTE_COUNT	1.4865e-05	0.00030427	UKB_460K.blood_LYMPHOCYTE_COUNT ENCFF640BEZ_blood_bodily_fluid_stimulated_activated_CD4_positive_alpha_beta_T_cell	none
ENCFF640TAP_ENCFF847AMK_ENCFF004BWD_connective_tissue_lung_fibroblast_of_lung	-4.71e-08	6.6218e-08	0.761524	-0.711214	UKB_460K.blood_LYMPHOCYTE_COUNT	1	0	UKB_460K.blood_LYMPHOCYTE_COUNT ENCFF640TAP_ENCFF847AMK_ENCFF004BWD_connective_tissue_lung_fibroblast_of_lung	none
ENCFF641UWX_ENCFF507AEW_ENCFF272WIY_blood_bodily_fluid_CD8_positive_alpha_beta_T_cell	1.0085e-06	2.371e-07	1.0519e-05	4.25359	UKB_460K.blood_LYMPHOCYTE_COUNT	2.8848e-05	0.00027153	UKB_460K.blood_LYMPHOCYTE_COUNT ENCFF641UWX_ENCFF507AEW_ENCFF272WIY_blood_bodily_fluid_CD8_positive_alpha_beta_T_cell	none
ENCFF642DIW_ENCFF040CKW_ENCFF466QNQ_embryo_endodermal_cell	-1.138e-07	1.4512e-07	0.783456	-0.783918	UKB_460K.blood_LYMPHOCYTE_COUNT	1	0	UKB_460K.blood_LYMPHOCYTE_COUNT ENCFF642DIW_ENCFF040CKW_ENCFF466QNQ_embryo_endodermal_cell	none
ENCFF644AXQ_blood_bodily_fluid_hematopoietic_multipotent_progenitor_cell	4.4611e-07	1.0086e-07	4.8616e-06	4.42324	UKB_460K.blood_LYMPHOCYTE_COUNT	1.4631e-05	0.00618306	UKB_460K.blood_LYMPHOCYTE_COUNT ENCFF644AXQ_blood_bodily_fluid_hematopoietic_multipotent_progenitor_cell	none
ENCFF647HDA_ENCFF530MCT_ENCFF370QKJ_ENCFF973VNM_endocrine_gland_epithelium_pancreas_type_B_pancreatic_cell	-1.319e-07	1.927e-07	0.753187	-0.684554	UKB_460K.blood_LYMPHOCYTE_COUNT	1	0	UKB_460K.blood_LYMPHOCYTE_COUNT ENCFF647HDA_ENCFF530MCT_ENCFF370QKJ_ENCFF973VNM_endocrine_gland_epithelium_pancreas_type_B_pancreatic_cell	none
ENCFF647HQN_blood_bodily_fluid_T_cell	1.0084e-06	2.233e-07	3.1524e-06	4.5159	UKB_460K.blood_LYMPHOCYTE_COUNT	1.0073e-05	0.00032861	UKB_460K.blood_LYMPHOCYTE_COUNT ENCFF647HQN_blood_bodily_fluid_T_cell	none
ENCFF648LHT_blood_bodily_fluid_hematopoietic_multipotent_progenitor_cell	2.5381e-07	1.0688e-07	0.00877946	2.37479	UKB_460K.blood_LYMPHOCYTE_COUNT	0.0161479	0.00028123	UKB_460K.blood_LYMPHOCYTE_COUNT ENCFF648LHT_blood_bodily_fluid_hematopoietic_multipotent_progenitor_cell	none
ENCFF648XPS_ENCFF207MNM_ENCFF485DKZ_ENCFF466BIT_heart_musculature_of_body_cardiac_muscle_cell	-8.546e-08	8.0543e-08	0.85567	-1.06106	UKB_460K.blood_LYMPHOCYTE_COUNT	1	0	UKB_460K.blood_LYMPHOCYTE_COUNT ENCFF648XPS_ENCFF207MNM_ENCFF485DKZ_ENCFF466BIT_heart_musculature_of_body_cardiac_muscle_cell	none
ENCFF651MOI_ENCFF547IQF_blood_bodily_fluid_IgD_negative_memory_B_cell	5.4769e-07	1.1671e-07	1.3481e-06	4.6927	UKB_460K.blood_LYMPHOCYTE_COUNT	4.8066e-06	0.00128889	UKB_460K.blood_LYMPHOCYTE_COUNT ENCFF651MOI_ENCFF547IQF_blood_bodily_fluid_IgD_negative_memory_B_cell	none
ENCFF652KLR_blood_bodily_fluid_CD8_positive_alpha_beta_memory_T_cell	9.643e-07	1.6485e-07	2.4671e-09	5.84937	UKB_460K.blood_LYMPHOCYTE_COUNT	2.2204e-08	0.00024551	UKB_460K.blood_LYMPHOCYTE_COUNT ENCFF652KLR_blood_bodily_fluid_CD8_positive_alpha_beta_memory_T_cell	none
ENCFF653BKY_blood_bodily_fluid_T_cell	9.4323e-07	2.7637e-07	0.00032134	3.41294	UKB_460K.blood_LYMPHOCYTE_COUNT	0.00068636	0.00023858	UKB_460K.blood_LYMPHOCYTE_COUNT ENCFF653BKY_blood_bodily_fluid_T_cell	none
ENCFF663KDS_ENCFF128WCS_ENCFF383YEO_blood_bodily_fluid_stimulated_activated_CD4_positive_alpha_beta_T_cell	1.0447e-06	1.8059e-07	3.6222e-09	5.78516	UKB_460K.blood_LYMPHOCYTE_COUNT	3.0805e-08	0.00120687	UKB_460K.blood_LYMPHOCYTE_COUNT ENCFF663KDS_ENCFF128WCS_ENCFF383YEO_blood_bodily_fluid_stimulated_activated_CD4_positive_alpha_beta_T_cell	none
ENCFF667QSN_blood_bodily_fluid_T_cell	1.078e-06	2.2979e-07	1.3564e-06	4.69144	UKB_460K.blood_LYMPHOCYTE_COUNT	4.8177e-06	0.00028005	UKB_460K.blood_LYMPHOCYTE_COUNT ENCFF667QSN_blood_bodily_fluid_T_cell	none
ENCFF671RMS_ENCFF047DPU_blood_vessel_epithelium_extraembryonic_component_placenta_vasculature_vein_endothelial_cell_of_umbilical_vein	1.0508e-07	1.418e-07	0.229344	0.741009	UKB_460K.blood_LYMPHOCYTE_COUNT	0.372986	0.00022693	UKB_460K.blood_LYMPHOCYTE_COUNT ENCFF671RMS_ENCFF047DPU_blood_vessel_epithelium_extraembryonic_component_placenta_vasculature_vein_endothelial_cell_of_umbilical_vein	none
ENCFF671XRX_blood_bodily_fluid_activated_gamma_delta_T_cell	1.0779e-06	2.2004e-07	4.8217e-07	4.89878	UKB_460K.blood_LYMPHOCYTE_COUNT	1.9604e-06	0.00058841	UKB_460K.blood_LYMPHOCYTE_COUNT ENCFF671XRX_blood_bodily_fluid_activated_gamma_delta_T_cell	none
ENCFF672CVM_ENCFF638FPK_brain_spinal_cord_motor_neuron	-1.534e-07	5.3914e-08	0.997777	-2.8446	UKB_460K.blood_LYMPHOCYTE_COUNT	1	0	UKB_460K.blood_LYMPHOCYTE_COUNT ENCFF672CVM_ENCFF638FPK_brain_spinal_cord_motor_neuron	none
ENCFF675CBC_ENCFF340UKM_epithelium_penis_skin_of_body_foreskin_keratinocyte	-1.213e-07	6.7781e-08	0.963189	-1.78895	UKB_460K.blood_LYMPHOCYTE_COUNT	1	0	UKB_460K.blood_LYMPHOCYTE_COUNT ENCFF675CBC_ENCFF340UKM_epithelium_penis_skin_of_body_foreskin_keratinocyte	none
ENCFF676INB_ENCFF766SYL_ENCFF932GWQ_blood_bodily_fluid_naive_thymus_derived_CD4_positive_alpha_beta_T_cell	1.0142e-06	2.0727e-07	4.9581e-07	4.8933	UKB_460K.blood_LYMPHOCYTE_COUNT	1.9983e-06	0.00024514	UKB_460K.blood_LYMPHOCYTE_COUNT ENCFF676INB_ENCFF766SYL_ENCFF932GWQ_blood_bodily_fluid_naive_thymus_derived_CD4_positive_alpha_beta_T_cell	none
ENCFF677KJI_ENCFF093NHZ_blood_bodily_fluid_peripheral_blood_mononuclear_cell	7.792e-07	1.3079e-07	1.2792e-09	5.95769	UKB_460K.blood_LYMPHOCYTE_COUNT	1.3788e-08	0.00027684	UKB_460K.blood_LYMPHOCYTE_COUNT ENCFF677KJI_ENCFF093NHZ_blood_bodily_fluid_peripheral_blood_mononuclear_cell	none
ENCFF678ORF_blood_bodily_fluid_stimulated_activated_CD8_positive_alpha_beta_memory_T_cell	1.038e-06	1.8759e-07	1.57e-08	5.53344	UKB_460K.blood_LYMPHOCYTE_COUNT	1.0189e-07	0.00190528	UKB_460K.blood_LYMPHOCYTE_COUNT ENCFF678ORF_blood_bodily_fluid_stimulated_activated_CD8_positive_alpha_beta_memory_T_cell	none
ENCFF679ECN_embryo_neuronal_stem_cell	-1.755e-07	1.3018e-07	0.911216	-1.34828	UKB_460K.blood_LYMPHOCYTE_COUNT	1	0	UKB_460K.blood_LYMPHOCYTE_COUNT ENCFF679ECN_embryo_neuronal_stem_cell	none
ENCFF679QBE_blood_bodily_fluid_stimulated_activated_CD4_positive_alpha_beta_T_cell	9.3014e-07	1.4156e-07	2.5026e-11	6.57078	UKB_460K.blood_LYMPHOCYTE_COUNT	6.4442e-10	0.00470989	UKB_460K.blood_LYMPHOCYTE_COUNT ENCFF679QBE_blood_bodily_fluid_stimulated_activated_CD4_positive_alpha_beta_T_cell	none
ENCFF679SRM_connective_tissue_endocrine_gland_exocrine_gland_liver_hepatic_stellate_cell	7.3027e-09	1.2483e-07	0.476675	0.0585016	UKB_460K.blood_LYMPHOCYTE_COUNT	0.724389	0.00024015	UKB_460K.blood_LYMPHOCYTE_COUNT ENCFF679SRM_connective_tissue_endocrine_gland_exocrine_gland_liver_hepatic_stellate_cell	none
ENCFF682CXH_blood_bodily_fluid_B_cell	7.1041e-07	1.4352e-07	3.7117e-07	4.94995	UKB_460K.blood_LYMPHOCYTE_COUNT	1.5929e-06	0.00144568	UKB_460K.blood_LYMPHOCYTE_COUNT ENCFF682CXH_blood_bodily_fluid_B_cell	none
ENCFF683GNU_blood_bodily_fluid_T_helper_1_cell	8.1095e-07	1.9278e-07	1.2964e-05	4.20657	UKB_460K.blood_LYMPHOCYTE_COUNT	3.4834e-05	0.00099363	UKB_460K.blood_LYMPHOCYTE_COUNT ENCFF683GNU_blood_bodily_fluid_T_helper_1_cell	none
ENCFF683LUG_blood_bodily_fluid_naive_thymus_derived_CD4_positive_alpha_beta_T_cell	9.5565e-07	1.754e-07	2.5422e-08	5.44833	UKB_460K.blood_LYMPHOCYTE_COUNT	1.5204e-07	0.00022893	UKB_460K.blood_LYMPHOCYTE_COUNT ENCFF683LUG_blood_bodily_fluid_naive_thymus_derived_CD4_positive_alpha_beta_T_cell	none
ENCFF684OYD_NA_neuron	-2.45e-07	9.566e-08	0.994791	-2.56164	UKB_460K.blood_LYMPHOCYTE_COUNT	1	0	UKB_460K.blood_LYMPHOCYTE_COUNT ENCFF684OYD_NA_neuron	none
ENCFF685DZI_ENCFF300LXQ_blood_bodily_fluid_neutrophil	4.0864e-07	1.0825e-07	8.0045e-05	3.77487	UKB_460K.blood_LYMPHOCYTE_COUNT	0.00018321	0.000577	UKB_460K.blood_LYMPHOCYTE_COUNT ENCFF685DZI_ENCFF300LXQ_blood_bodily_fluid_neutrophil	none
ENCFF685XGL_blood_bodily_fluid_stimulated_activated_CD8_positive_alpha_beta_memory_T_cell	1.1152e-06	2.3565e-07	1.1085e-06	4.73256	UKB_460K.blood_LYMPHOCYTE_COUNT	4.0458e-06	0.00064951	UKB_460K.blood_LYMPHOCYTE_COUNT ENCFF685XGL_blood_bodily_fluid_stimulated_activated_CD8_positive_alpha_beta_memory_T_cell	none
ENCFF685YHE_ENCFF721IBM_ENCFF010SJK_blood_bodily_fluid_activated_CD4_positive_alpha_beta_T_cell	8.0734e-07	1.4048e-07	4.5393e-09	5.7471	UKB_460K.blood_LYMPHOCYTE_COUNT	3.6954e-08	0.00102235	UKB_460K.blood_LYMPHOCYTE_COUNT ENCFF685YHE_ENCFF721IBM_ENCFF010SJK_blood_bodily_fluid_activated_CD4_positive_alpha_beta_T_cell	none
ENCFF687AAQ_epithelium_kidney_glomerular_visceral_epithelial_cell	-9.785e-08	8.7518e-08	0.868241	-1.11811	UKB_460K.blood_LYMPHOCYTE_COUNT	1	0	UKB_460K.blood_LYMPHOCYTE_COUNT ENCFF687AAQ_epithelium_kidney_glomerular_visceral_epithelial_cell	none
ENCFF690UGP_blood_bodily_fluid_CD8_positive_alpha_beta_T_cell	9.1222e-07	3.4296e-07	0.00390874	2.65985	UKB_460K.blood_LYMPHOCYTE_COUNT	0.00737964	0.00097865	UKB_460K.blood_LYMPHOCYTE_COUNT ENCFF690UGP_blood_bodily_fluid_CD8_positive_alpha_beta_T_cell	none
ENCFF692BTV_epithelium_urothelium_cell_line	-3.522e-07	9.7077e-08	0.999857	-3.62821	UKB_460K.blood_LYMPHOCYTE_COUNT	1	0	UKB_460K.blood_LYMPHOCYTE_COUNT ENCFF692BTV_epithelium_urothelium_cell_line	none
ENCFF692GFN_blood_bodily_fluid_effector_memory_CD4_positive_alpha_beta_T_cell	1.1147e-06	2.4855e-07	3.6511e-06	4.48468	UKB_460K.blood_LYMPHOCYTE_COUNT	1.1358e-05	0.00035596	UKB_460K.blood_LYMPHOCYTE_COUNT ENCFF692GFN_blood_bodily_fluid_effector_memory_CD4_positive_alpha_beta_T_cell	none
ENCFF697IRZ_blood_bodily_fluid_stimulated_activated_CD4_positive_alpha_beta_T_cell	9.6023e-07	1.8347e-07	8.3027e-08	5.23381	UKB_460K.blood_LYMPHOCYTE_COUNT	4.3484e-07	0.00049464	UKB_460K.blood_LYMPHOCYTE_COUNT ENCFF697IRZ_blood_bodily_fluid_stimulated_activated_CD4_positive_alpha_beta_T_cell	none
ENCFF703OAE_blood_bodily_fluid_suppressor_macrophage	3.7968e-07	1.0183e-07	9.6272e-05	3.7286	UKB_460K.blood_LYMPHOCYTE_COUNT	0.00021874	0.00323791	UKB_460K.blood_LYMPHOCYTE_COUNT ENCFF703OAE_blood_bodily_fluid_suppressor_macrophage	none
ENCFF704KAB_blood_bodily_fluid_stimulated_activated_CD8_positive_alpha_beta_memory_T_cell	8.1721e-07	1.6555e-07	3.9791e-07	4.93639	UKB_460K.blood_LYMPHOCYTE_COUNT	1.6671e-06	0.00051177	UKB_460K.blood_LYMPHOCYTE_COUNT ENCFF704KAB_blood_bodily_fluid_stimulated_activated_CD8_positive_alpha_beta_memory_T_cell	none
ENCFF706PFS_ENCFF543KTX_ENCFF708DDX_ENCFF084YDG_epithelium_endothelial_cell	1.3889e-08	9.3619e-08	0.441031	0.148356	UKB_460K.blood_LYMPHOCYTE_COUNT	0.672427	0.00024639	UKB_460K.blood_LYMPHOCYTE_COUNT ENCFF706PFS_ENCFF543KTX_ENCFF708DDX_ENCFF084YDG_epithelium_endothelial_cell	none
ENCFF707PGX_blood_bodily_fluid_activated_naive_CD8_positive_alpha_beta_T_cell	1.1185e-06	1.935e-07	3.7272e-09	5.78035	UKB_460K.blood_LYMPHOCYTE_COUNT	3.141e-08	0.00071694	UKB_460K.blood_LYMPHOCYTE_COUNT ENCFF707PGX_blood_bodily_fluid_activated_naive_CD8_positive_alpha_beta_T_cell	none
ENCFF709FUJ_blood_bodily_fluid_CD4_positive_CD25_positive_alpha_beta_regulatory_T_cell	6.9758e-07	1.0081e-07	2.2659e-12	6.91952	UKB_460K.blood_LYMPHOCYTE_COUNT	9.1324e-11	0.00074523	UKB_460K.blood_LYMPHOCYTE_COUNT ENCFF709FUJ_blood_bodily_fluid_CD4_positive_CD25_positive_alpha_beta_regulatory_T_cell	none
ENCFF709RSH_blood_bodily_fluid_activated_CD8_positive_alpha_beta_memory_T_cell	1.0509e-06	1.8609e-07	8.1432e-09	5.64743	UKB_460K.blood_LYMPHOCYTE_COUNT	5.8975e-08	0.00251376	UKB_460K.blood_LYMPHOCYTE_COUNT ENCFF709RSH_blood_bodily_fluid_activated_CD8_positive_alpha_beta_memory_T_cell	none
ENCFF710XDE_ENCFF006ONU_ENCFF169ABO_blood_bodily_fluid_stimulated_activated_naive_CD8_positive_alpha_beta_T_cell	9.7315e-07	1.8789e-07	1.1135e-07	5.17932	UKB_460K.blood_LYMPHOCYTE_COUNT	5.6713e-07	0.00053289	UKB_460K.blood_LYMPHOCYTE_COUNT ENCFF710XDE_ENCFF006ONU_ENCFF169ABO_blood_bodily_fluid_stimulated_activated_naive_CD8_positive_alpha_beta_T_cell	none
ENCFF712XRP_blood_bodily_fluid_stimulated_activated_CD4_positive_alpha_beta_T_cell	8.4049e-07	1.4632e-07	4.6202e-09	5.74411	UKB_460K.blood_LYMPHOCYTE_COUNT	3.7243e-08	0.00227026	UKB_460K.blood_LYMPHOCYTE_COUNT ENCFF712XRP_blood_bodily_fluid_stimulated_activated_CD4_positive_alpha_beta_T_cell	none
ENCFF713HCD_ENCFF630TBW_ENCFF812BUV_brain_astrocyte_of_the_cerebellum	-1.193e-07	8.7515e-08	0.91353	-1.36282	UKB_460K.blood_LYMPHOCYTE_COUNT	1	0	UKB_460K.blood_LYMPHOCYTE_COUNT ENCFF713HCD_ENCFF630TBW_ENCFF812BUV_brain_astrocyte_of_the_cerebellum	none
ENCFF719PPB_blood_bodily_fluid_activated_CD4_positive_alpha_beta_T_cell	1.0276e-06	1.7041e-07	8.1905e-10	6.03015	UKB_460K.blood_LYMPHOCYTE_COUNT	9.6108e-09	0.00401597	UKB_460K.blood_LYMPHOCYTE_COUNT ENCFF719PPB_blood_bodily_fluid_activated_CD4_positive_alpha_beta_T_cell	none
ENCFF719ZZK_blood_bodily_fluid_T_cell	1.1612e-06	2.8283e-07	2.0169e-05	4.10554	UKB_460K.blood_LYMPHOCYTE_COUNT	5.1506e-05	0.00021643	UKB_460K.blood_LYMPHOCYTE_COUNT ENCFF719ZZK_blood_bodily_fluid_T_cell	none
ENCFF720ZBZ_epithelium_extraembryonic_component_placenta_amniotic_epithelial_cell	-9.575e-09	6.3278e-08	0.560139	-0.151323	UKB_460K.blood_LYMPHOCYTE_COUNT	0.837499	0	UKB_460K.blood_LYMPHOCYTE_COUNT ENCFF720ZBZ_epithelium_extraembryonic_component_placenta_amniotic_epithelial_cell	none
ENCFF724QAK_blood_bodily_fluid_activated_T_cell	9.921e-07	2.0735e-07	8.559e-07	4.78477	UKB_460K.blood_LYMPHOCYTE_COUNT	3.2253e-06	0.00040882	UKB_460K.blood_LYMPHOCYTE_COUNT ENCFF724QAK_blood_bodily_fluid_activated_T_cell	none
ENCFF724UXE_ENCFF045KEG_ENCFF193CJN_heart_musculature_of_body_cardiac_muscle_cell	8.7812e-08	8.7774e-08	0.158551	1.00043	UKB_460K.blood_LYMPHOCYTE_COUNT	0.26578	0.00027329	UKB_460K.blood_LYMPHOCYTE_COUNT ENCFF724UXE_ENCFF045KEG_ENCFF193CJN_heart_musculature_of_body_cardiac_muscle_cell	none
ENCFF725EMR_ENCFF088GSF_ENCFF665JYB_blood_bodily_fluid_naive_thymus_derived_CD8_positive_alpha_beta_T_cell	9.8706e-07	2.2898e-07	8.1377e-06	4.31068	UKB_460K.blood_LYMPHOCYTE_COUNT	2.3283e-05	0.00037101	UKB_460K.blood_LYMPHOCYTE_COUNT ENCFF725EMR_ENCFF088GSF_ENCFF665JYB_blood_bodily_fluid_naive_thymus_derived_CD8_positive_alpha_beta_T_cell	none
ENCFF726ANV_blood_bodily_fluid_T_cell	9.2305e-07	2.5077e-07	0.0001162	3.68092	UKB_460K.blood_LYMPHOCYTE_COUNT	0.00026144	0.00024863	UKB_460K.blood_LYMPHOCYTE_COUNT ENCFF726ANV_blood_bodily_fluid_T_cell	none
ENCFF726SZQ_blood_bodily_fluid_CD4_positive_CD25_positive_alpha_beta_regulatory_T_cell	7.1505e-07	1.1458e-07	2.1828e-10	6.24036	UKB_460K.blood_LYMPHOCYTE_COUNT	3.3724e-09	0.00023412	UKB_460K.blood_LYMPHOCYTE_COUNT ENCFF726SZQ_blood_bodily_fluid_CD4_positive_CD25_positive_alpha_beta_regulatory_T_cell	none
ENCFF728MWG_blood_vessel_epithelium_skin_of_body_vasculature_dermis_blood_vessel_endothelial_cell	1.5638e-07	1.6538e-07	0.172174	0.945608	UKB_460K.blood_LYMPHOCYTE_COUNT	0.287061	0.00023589	UKB_460K.blood_LYMPHOCYTE_COUNT ENCFF728MWG_blood_vessel_epithelium_skin_of_body_vasculature_dermis_blood_vessel_endothelial_cell	none
ENCFF731DST_ENCFF691SRQ_ENCFF467TIK_blood_bodily_fluid_naive_thymus_derived_CD4_positive_alpha_beta_T_cell	9.5655e-07	1.9229e-07	3.2698e-07	4.97456	UKB_460K.blood_LYMPHOCYTE_COUNT	1.4298e-06	0.00024348	UKB_460K.blood_LYMPHOCYTE_COUNT ENCFF731DST_ENCFF691SRQ_ENCFF467TIK_blood_bodily_fluid_naive_thymus_derived_CD4_positive_alpha_beta_T_cell	none
ENCFF731KOK_blood_bodily_fluid_activated_T_cell	1.0784e-06	2.1949e-07	4.4816e-07	4.91313	UKB_460K.blood_LYMPHOCYTE_COUNT	1.8382e-06	0.00038958	UKB_460K.blood_LYMPHOCYTE_COUNT ENCFF731KOK_blood_bodily_fluid_activated_T_cell	none
ENCFF731MVA_blood_bodily_fluid_T_cell	1.0895e-06	2.2515e-07	6.5247e-07	4.839	UKB_460K.blood_LYMPHOCYTE_COUNT	2.5809e-06	0.00033616	UKB_460K.blood_LYMPHOCYTE_COUNT ENCFF731MVA_blood_bodily_fluid_T_cell	none
ENCFF738EVM_blood_bodily_fluid_inflammatory_macrophage	2.6249e-07	8.64e-08	0.00119039	3.0381	UKB_460K.blood_LYMPHOCYTE_COUNT	0.00235788	0.00132215	UKB_460K.blood_LYMPHOCYTE_COUNT ENCFF738EVM_blood_bodily_fluid_inflammatory_macrophage	none
ENCFF738EYR_blood_bodily_fluid_T_cell	1.207e-06	2.1513e-07	1.0082e-08	5.61059	UKB_460K.blood_LYMPHOCYTE_COUNT	7.1664e-08	0.0003052	UKB_460K.blood_LYMPHOCYTE_COUNT ENCFF738EYR_blood_bodily_fluid_T_cell	none
ENCFF743OIJ_blood_bodily_fluid_T_cell	1.1335e-06	2.2948e-07	3.9218e-07	4.93922	UKB_460K.blood_LYMPHOCYTE_COUNT	1.6567e-06	0.00058354	UKB_460K.blood_LYMPHOCYTE_COUNT ENCFF743OIJ_blood_bodily_fluid_T_cell	none
ENCFF745JTE_blood_bodily_fluid_stimulated_activated_CD4_positive_alpha_beta_T_cell	8.8159e-07	1.6011e-07	1.8349e-08	5.50604	UKB_460K.blood_LYMPHOCYTE_COUNT	1.134e-07	0.00096411	UKB_460K.blood_LYMPHOCYTE_COUNT ENCFF745JTE_blood_bodily_fluid_stimulated_activated_CD4_positive_alpha_beta_T_cell	none
ENCFF746DNB_ENCFF377XTR_blood_bodily_fluid_activated_naive_CD8_positive_alpha_beta_T_cell	7.1948e-07	9.1787e-08	2.2791e-15	7.83854	UKB_460K.blood_LYMPHOCYTE_COUNT	4.2255e-13	0.00889998	UKB_460K.blood_LYMPHOCYTE_COUNT ENCFF746DNB_ENCFF377XTR_blood_bodily_fluid_activated_naive_CD8_positive_alpha_beta_T_cell	none
ENCFF746ODB_blood_bodily_fluid_hematopoietic_multipotent_progenitor_cell	1.2457e-07	1.4159e-07	0.189484	0.879798	UKB_460K.blood_LYMPHOCYTE_COUNT	0.312548	0.00022764	UKB_460K.blood_LYMPHOCYTE_COUNT ENCFF746ODB_blood_bodily_fluid_hematopoietic_multipotent_progenitor_cell	none
ENCFF748IRR_connective_tissue_mouth_fibroblast_of_peridontal_ligament	-3.795e-08	6.8735e-08	0.709563	-0.55211	UKB_460K.blood_LYMPHOCYTE_COUNT	1	0	UKB_460K.blood_LYMPHOCYTE_COUNT ENCFF748IRR_connective_tissue_mouth_fibroblast_of_peridontal_ligament	none
ENCFF748VLP_blood_bodily_fluid_stimulated_activated_CD8_positive_alpha_beta_memory_T_cell	1.121e-06	2.5315e-07	4.7503e-06	4.42824	UKB_460K.blood_LYMPHOCYTE_COUNT	1.4396e-05	0.00032427	UKB_460K.blood_LYMPHOCYTE_COUNT ENCFF748VLP_blood_bodily_fluid_stimulated_activated_CD8_positive_alpha_beta_memory_T_cell	none
ENCFF749YXO_NA_T_follicular_helper_cell	1.0848e-06	2.7031e-07	2.9934e-05	4.01333	UKB_460K.blood_LYMPHOCYTE_COUNT	7.3997e-05	0.0002576	UKB_460K.blood_LYMPHOCYTE_COUNT ENCFF749YXO_NA_T_follicular_helper_cell	none
ENCFF751MKF_blood_bodily_fluid_stimulated_activated_CD4_positive_alpha_beta_T_cell	8.7886e-07	1.7698e-07	3.4214e-07	4.96577	UKB_460K.blood_LYMPHOCYTE_COUNT	1.489e-06	0.00053723	UKB_460K.blood_LYMPHOCYTE_COUNT ENCFF751MKF_blood_bodily_fluid_stimulated_activated_CD4_positive_alpha_beta_T_cell	none
ENCFF751PBQ_ENCFF896VDJ_ENCFF787LLC_blood_bodily_fluid_T_cell	1.1758e-06	2.3808e-07	3.9317e-07	4.93873	UKB_460K.blood_LYMPHOCYTE_COUNT	1.6567e-06	0.00039041	UKB_460K.blood_LYMPHOCYTE_COUNT ENCFF751PBQ_ENCFF896VDJ_ENCFF787LLC_blood_bodily_fluid_T_cell	none
ENCFF753JMD_ENCFF059IYG_ENCFF427RME_blood_bodily_fluid_CD4_positive_alpha_beta_T_cell	9.2316e-07	2.6396e-07	0.00023491	3.4974	UKB_460K.blood_LYMPHOCYTE_COUNT	0.0005076	0.00022455	UKB_460K.blood_LYMPHOCYTE_COUNT ENCFF753JMD_ENCFF059IYG_ENCFF427RME_blood_bodily_fluid_CD4_positive_alpha_beta_T_cell	none
ENCFF753PTI_blood_bodily_fluid_T_cell	1.0396e-06	2.2135e-07	1.3225e-06	4.69661	UKB_460K.blood_LYMPHOCYTE_COUNT	4.7336e-06	0.00059496	UKB_460K.blood_LYMPHOCYTE_COUNT ENCFF753PTI_blood_bodily_fluid_T_cell	none
ENCFF755OEB_blood_bodily_fluid_peripheral_blood_mononuclear_cell	3.7629e-08	1.1294e-07	0.3695	0.333179	UKB_460K.blood_LYMPHOCYTE_COUNT	0.576643	0.00026476	UKB_460K.blood_LYMPHOCYTE_COUNT ENCFF755OEB_blood_bodily_fluid_peripheral_blood_mononuclear_cell	none
ENCFF758YZS_ENCFF979EBB_ENCFF674AZI_arterial_blood_vessel_blood_vessel_connective_tissue_vasculature_fibroblast_of_the_aortic_adventitia	2.9532e-08	1.147e-07	0.39841	0.257465	UKB_460K.blood_LYMPHOCYTE_COUNT	0.617602	0.00021285	UKB_460K.blood_LYMPHOCYTE_COUNT ENCFF758YZS_ENCFF979EBB_ENCFF674AZI_arterial_blood_vessel_blood_vessel_connective_tissue_vasculature_fibroblast_of_the_aortic_adventitia	none
ENCFF760FTT_blood_bodily_fluid_activated_T_helper_9_cell	1.0371e-06	2.4157e-07	8.8156e-06	4.29295	UKB_460K.blood_LYMPHOCYTE_COUNT	2.4839e-05	0.00031365	UKB_460K.blood_LYMPHOCYTE_COUNT ENCFF760FTT_blood_bodily_fluid_activated_T_helper_9_cell	none
ENCFF762HKP_blood_bodily_fluid_activated_CD8_positive_alpha_beta_memory_T_cell	8.7159e-07	2.232e-07	4.7116e-05	3.90498	UKB_460K.blood_LYMPHOCYTE_COUNT	0.00011257	0.00026707	UKB_460K.blood_LYMPHOCYTE_COUNT ENCFF762HKP_blood_bodily_fluid_activated_CD8_positive_alpha_beta_memory_T_cell	none
ENCFF765JZP_blood_bodily_fluid_stimulated_activated_CD4_positive_alpha_beta_T_cell	8.114e-07	1.9589e-07	1.7201e-05	4.14218	UKB_460K.blood_LYMPHOCYTE_COUNT	4.4917e-05	0.00024675	UKB_460K.blood_LYMPHOCYTE_COUNT ENCFF765JZP_blood_bodily_fluid_stimulated_activated_CD4_positive_alpha_beta_T_cell	none
ENCFF768KOM_ENCFF631GKD_ENCFF573RGJ_connective_tissue_penis_skin_of_body_BJ	-1.215e-07	8.2667e-08	0.929228	-1.47007	UKB_460K.blood_LYMPHOCYTE_COUNT	1	0	UKB_460K.blood_LYMPHOCYTE_COUNT ENCFF768KOM_ENCFF631GKD_ENCFF573RGJ_connective_tissue_penis_skin_of_body_BJ	none
ENCFF770JQW_vasculature_smooth_muscle_cell_of_the_brain_vasculature	-5.685e-08	7.6562e-08	0.771138	-0.7426	UKB_460K.blood_LYMPHOCYTE_COUNT	1	0	UKB_460K.blood_LYMPHOCYTE_COUNT ENCFF770JQW_vasculature_smooth_muscle_cell_of_the_brain_vasculature	none
ENCFF771ULB_blood_bodily_fluid_T_helper_1_cell	1.108e-06	2.8889e-07	6.2736e-05	3.83518	UKB_460K.blood_LYMPHOCYTE_COUNT	0.00014686	0.00028048	UKB_460K.blood_LYMPHOCYTE_COUNT ENCFF771ULB_blood_bodily_fluid_T_helper_1_cell	none
ENCFF773HCD_blood_bodily_fluid_stimulated_activated_CD8_positive_alpha_beta_memory_T_cell	8.7379e-07	2.0262e-07	8.0705e-06	4.31251	UKB_460K.blood_LYMPHOCYTE_COUNT	2.3162e-05	0.00031542	UKB_460K.blood_LYMPHOCYTE_COUNT ENCFF773HCD_blood_bodily_fluid_stimulated_activated_CD8_positive_alpha_beta_memory_T_cell	none
ENCFF774EDF_blood_bodily_fluid_CD4_positive_CD25_positive_alpha_beta_regulatory_T_cell	1.1506e-06	2.8688e-07	3.0279e-05	4.01063	UKB_460K.blood_LYMPHOCYTE_COUNT	7.4651e-05	0.00031834	UKB_460K.blood_LYMPHOCYTE_COUNT ENCFF774EDF_blood_bodily_fluid_CD4_positive_CD25_positive_alpha_beta_regulatory_T_cell	none
ENCFF776FME_connective_tissue_adipocyte	-1.923e-08	9.7997e-08	0.577775	-0.196204	UKB_460K.blood_LYMPHOCYTE_COUNT	0.861088	0	UKB_460K.blood_LYMPHOCYTE_COUNT ENCFF776FME_connective_tissue_adipocyte	none
ENCFF779UTQ_connective_tissue_skin_of_body_fibroblast_of_skin_of_back	-6.876e-08	7.7454e-08	0.812668	-0.88777	UKB_460K.blood_LYMPHOCYTE_COUNT	1	0	UKB_460K.blood_LYMPHOCYTE_COUNT ENCFF779UTQ_connective_tissue_skin_of_body_fibroblast_of_skin_of_back	none
ENCFF781KCY_blood_bodily_fluid_stimulated_activated_CD4_positive_alpha_beta_T_cell	1.0211e-06	2.5401e-07	2.9126e-05	4.01979	UKB_460K.blood_LYMPHOCYTE_COUNT	7.2385e-05	0.00028556	UKB_460K.blood_LYMPHOCYTE_COUNT ENCFF781KCY_blood_bodily_fluid_stimulated_activated_CD4_positive_alpha_beta_T_cell	none
ENCFF782QST_blood_bodily_fluid_stimulated_activated_CD4_positive_alpha_beta_T_cell	1.0345e-06	2.0518e-07	2.3026e-07	5.04207	UKB_460K.blood_LYMPHOCYTE_COUNT	1.0362e-06	0.00044549	UKB_460K.blood_LYMPHOCYTE_COUNT ENCFF782QST_blood_bodily_fluid_stimulated_activated_CD4_positive_alpha_beta_T_cell	none
ENCFF783FUP_ENCFF091GNW_blood_bodily_fluid_CD14_positive_monocyte	3.7412e-07	1.1042e-07	0.0003518	3.38817	UKB_460K.blood_LYMPHOCYTE_COUNT	0.00074118	0.00060133	UKB_460K.blood_LYMPHOCYTE_COUNT ENCFF783FUP_ENCFF091GNW_blood_bodily_fluid_CD14_positive_monocyte	none
ENCFF784UWL_blood_bodily_fluid_stimulated_activated_CD4_positive_alpha_beta_T_cell	1.0462e-06	1.6055e-07	3.6048e-11	6.51623	UKB_460K.blood_LYMPHOCYTE_COUNT	8.1503e-10	0.002331	UKB_460K.blood_LYMPHOCYTE_COUNT ENCFF784UWL_blood_bodily_fluid_stimulated_activated_CD4_positive_alpha_beta_T_cell	none
ENCFF785GPW_ENCFF089MQX_ENCFF621DMX_blood_bodily_fluid_naive_thymus_derived_CD4_positive_alpha_beta_T_cell	9.5855e-07	1.8609e-07	1.2949e-07	5.15108	UKB_460K.blood_LYMPHOCYTE_COUNT	6.3852e-07	0.00027136	UKB_460K.blood_LYMPHOCYTE_COUNT ENCFF785GPW_ENCFF089MQX_ENCFF621DMX_blood_bodily_fluid_naive_thymus_derived_CD4_positive_alpha_beta_T_cell	none
ENCFF786SQQ_ENCFF836LQZ_ENCFF233THH_connective_tissue_skin_of_body_AG09309	-1.276e-07	6.3169e-08	0.97829	-2.01965	UKB_460K.blood_LYMPHOCYTE_COUNT	1	0	UKB_460K.blood_LYMPHOCYTE_COUNT ENCFF786SQQ_ENCFF836LQZ_ENCFF233THH_connective_tissue_skin_of_body_AG09309	none
ENCFF788LCO_blood_bodily_fluid_activated_T_cell	1.0258e-06	1.4667e-07	1.3345e-12	6.99413	UKB_460K.blood_LYMPHOCYTE_COUNT	6.1854e-11	0.00622093	UKB_460K.blood_LYMPHOCYTE_COUNT ENCFF788LCO_blood_bodily_fluid_activated_T_cell	none
ENCFF788MVG_blood_bodily_fluid_stimulated_activated_CD4_positive_alpha_beta_T_cell	7.9136e-07	1.4771e-07	4.2226e-08	5.35735	UKB_460K.blood_LYMPHOCYTE_COUNT	2.4015e-07	0.00111953	UKB_460K.blood_LYMPHOCYTE_COUNT ENCFF788MVG_blood_bodily_fluid_stimulated_activated_CD4_positive_alpha_beta_T_cell	none
ENCFF789HOF_blood_bodily_fluid_stimulated_activated_CD4_positive_alpha_beta_T_cell	8.0745e-07	1.6797e-07	7.6578e-07	4.80707	UKB_460K.blood_LYMPHOCYTE_COUNT	2.9213e-06	0.00046765	UKB_460K.blood_LYMPHOCYTE_COUNT ENCFF789HOF_blood_bodily_fluid_stimulated_activated_CD4_positive_alpha_beta_T_cell	none
ENCFF789RFF_blood_bodily_fluid_T_cell	1.1989e-06	2.5606e-07	1.4203e-06	4.68202	UKB_460K.blood_LYMPHOCYTE_COUNT	5.0061e-06	0.00037653	UKB_460K.blood_LYMPHOCYTE_COUNT ENCFF789RFF_blood_bodily_fluid_T_cell	none
ENCFF790FMB_ENCFF749RKS_blood_bodily_fluid_CD14_positive_monocyte	2.6475e-07	8.8519e-08	0.00139113	2.99082	UKB_460K.blood_LYMPHOCYTE_COUNT	0.00273216	0.00038925	UKB_460K.blood_LYMPHOCYTE_COUNT ENCFF790FMB_ENCFF749RKS_blood_bodily_fluid_CD14_positive_monocyte	none
ENCFF790XQN_blood_bodily_fluid_naive_thymus_derived_CD4_positive_alpha_beta_T_cell	7.6747e-07	1.5887e-07	6.7997e-07	4.83079	UKB_460K.blood_LYMPHOCYTE_COUNT	2.6484e-06	0.00264719	UKB_460K.blood_LYMPHOCYTE_COUNT ENCFF790XQN_blood_bodily_fluid_naive_thymus_derived_CD4_positive_alpha_beta_T_cell	none
ENCFF791QXM_blood_bodily_fluid_B_cell	8.1741e-07	2.1371e-07	6.545e-05	3.82476	UKB_460K.blood_LYMPHOCYTE_COUNT	0.00015244	0.00139605	UKB_460K.blood_LYMPHOCYTE_COUNT ENCFF791QXM_blood_bodily_fluid_B_cell	none
ENCFF793HOD_blood_bodily_fluid_stimulated_activated_CD8_positive_alpha_beta_memory_T_cell	1.0079e-06	1.7966e-07	1.0127e-08	5.60981	UKB_460K.blood_LYMPHOCYTE_COUNT	7.1664e-08	0.00097145	UKB_460K.blood_LYMPHOCYTE_COUNT ENCFF793HOD_blood_bodily_fluid_stimulated_activated_CD8_positive_alpha_beta_memory_T_cell	none
ENCFF797CNF_ENCFF267TXG_ENCFF435QDZ_blood_bodily_fluid_CD4_positive_alpha_beta_memory_T_cell	1.1045e-06	1.9817e-07	1.2478e-08	5.57358	UKB_460K.blood_LYMPHOCYTE_COUNT	8.5682e-08	0.0004418	UKB_460K.blood_LYMPHOCYTE_COUNT ENCFF797CNF_ENCFF267TXG_ENCFF435QDZ_blood_bodily_fluid_CD4_positive_alpha_beta_memory_T_cell	none
ENCFF797FHU_ENCFF411UVN_ENCFF715NXL_blood_bodily_fluid_T_helper_17_cell	1.0238e-06	3.3106e-07	0.00099286	3.09236	UKB_460K.blood_LYMPHOCYTE_COUNT	0.00197932	0.00022288	UKB_460K.blood_LYMPHOCYTE_COUNT ENCFF797FHU_ENCFF411UVN_ENCFF715NXL_blood_bodily_fluid_T_helper_17_cell	none
ENCFF799XYA_blood_bodily_fluid_activated_CD8_positive_alpha_beta_memory_T_cell	1.0503e-06	1.9425e-07	3.2039e-08	5.40703	UKB_460K.blood_LYMPHOCYTE_COUNT	1.8679e-07	0.00063398	UKB_460K.blood_LYMPHOCYTE_COUNT ENCFF799XYA_blood_bodily_fluid_activated_CD8_positive_alpha_beta_memory_T_cell	none
ENCFF800AIM_ENCFF220LVT_ENCFF966FLQ_blood_bodily_fluid_CD8_positive_alpha_beta_T_cell	1.0469e-06	1.7655e-07	1.5184e-09	5.9296	UKB_460K.blood_LYMPHOCYTE_COUNT	1.5467e-08	0.00059001	UKB_460K.blood_LYMPHOCYTE_COUNT ENCFF800AIM_ENCFF220LVT_ENCFF966FLQ_blood_bodily_fluid_CD8_positive_alpha_beta_T_cell	none
ENCFF802FLJ_blood_bodily_fluid_activated_CD8_positive_alpha_beta_memory_T_cell	1.0628e-06	2.1966e-07	6.5427e-07	4.83845	UKB_460K.blood_LYMPHOCYTE_COUNT	2.5809e-06	0.00045833	UKB_460K.blood_LYMPHOCYTE_COUNT ENCFF802FLJ_blood_bodily_fluid_activated_CD8_positive_alpha_beta_memory_T_cell	none
ENCFF806NHY_blood_bodily_fluid_CD4_positive_CD25_positive_alpha_beta_regulatory_T_cell	9.5867e-07	1.662e-07	4.0025e-09	5.76835	UKB_460K.blood_LYMPHOCYTE_COUNT	3.3128e-08	0.00061358	UKB_460K.blood_LYMPHOCYTE_COUNT ENCFF806NHY_blood_bodily_fluid_CD4_positive_CD25_positive_alpha_beta_regulatory_T_cell	none
ENCFF806SGH_blood_bodily_fluid_activated_T_cell	9.8661e-07	2.5744e-07	6.3432e-05	3.83247	UKB_460K.blood_LYMPHOCYTE_COUNT	0.00014811	0.00022826	UKB_460K.blood_LYMPHOCYTE_COUNT ENCFF806SGH_blood_bodily_fluid_activated_T_cell	none
ENCFF807AUZ_ENCFF466YVQ_ENCFF317LGP_ENCFF044ORH_connective_tissue_chondrocyte	-2.085e-07	2.8112e-07	0.770867	-0.741706	UKB_460K.blood_LYMPHOCYTE_COUNT	1	0	UKB_460K.blood_LYMPHOCYTE_COUNT ENCFF807AUZ_ENCFF466YVQ_ENCFF317LGP_ENCFF044ORH_connective_tissue_chondrocyte	none
ENCFF807MRC_blood_bodily_fluid_CD4_positive_alpha_beta_T_cell	1.1409e-06	1.9694e-07	3.4465e-09	5.79351	UKB_460K.blood_LYMPHOCYTE_COUNT	2.9583e-08	0.0005562	UKB_460K.blood_LYMPHOCYTE_COUNT ENCFF807MRC_blood_bodily_fluid_CD4_positive_alpha_beta_T_cell	none
ENCFF807SHG_ENCFF503ZDS_blood_bodily_fluid_T_helper_1_cell	7.2258e-07	9.8396e-08	1.0398e-13	7.34357	UKB_460K.blood_LYMPHOCYTE_COUNT	6.8851e-12	0.00198842	UKB_460K.blood_LYMPHOCYTE_COUNT ENCFF807SHG_ENCFF503ZDS_blood_bodily_fluid_T_helper_1_cell	none
ENCFF811QOJ_ENCFF329UOR_blood_bodily_fluid_CD4_positive_CD25_positive_alpha_beta_regulatory_T_cell	7.1674e-07	1.2141e-07	1.7803e-09	5.90341	UKB_460K.blood_LYMPHOCYTE_COUNT	1.6841e-08	0.00021518	UKB_460K.blood_LYMPHOCYTE_COUNT ENCFF811QOJ_ENCFF329UOR_blood_bodily_fluid_CD4_positive_CD25_positive_alpha_beta_regulatory_T_cell	none
ENCFF811SHY_blood_bodily_fluid_stimulated_activated_CD4_positive_alpha_beta_T_cell	9.5971e-07	1.6772e-07	5.2632e-09	5.72202	UKB_460K.blood_LYMPHOCYTE_COUNT	4.1701e-08	0.00073941	UKB_460K.blood_LYMPHOCYTE_COUNT ENCFF811SHY_blood_bodily_fluid_stimulated_activated_CD4_positive_alpha_beta_T_cell	none
ENCFF811VKO_ENCFF766SOD_ENCFF697SJL_blood_bodily_fluid_naive_thymus_derived_CD8_positive_alpha_beta_T_cell	9.3992e-07	2.9243e-07	0.00065426	3.21411	UKB_460K.blood_LYMPHOCYTE_COUNT	0.00133589	0.00021317	UKB_460K.blood_LYMPHOCYTE_COUNT ENCFF811VKO_ENCFF766SOD_ENCFF697SJL_blood_bodily_fluid_naive_thymus_derived_CD8_positive_alpha_beta_T_cell	none
ENCFF813HTP_ENCFF654UDL_ENCFF141GXC_connective_tissue_lung_fibroblast_of_lung	-1.095e-07	6.5896e-08	0.951745	-1.66201	UKB_460K.blood_LYMPHOCYTE_COUNT	1	0	UKB_460K.blood_LYMPHOCYTE_COUNT ENCFF813HTP_ENCFF654UDL_ENCFF141GXC_connective_tissue_lung_fibroblast_of_lung	none
ENCFF813XWD_blood_bodily_fluid_CD4_positive_alpha_beta_T_cell	1.236e-06	1.9907e-07	2.6656e-10	6.20903	UKB_460K.blood_LYMPHOCYTE_COUNT	3.9851e-09	0.00068287	UKB_460K.blood_LYMPHOCYTE_COUNT ENCFF813XWD_blood_bodily_fluid_CD4_positive_alpha_beta_T_cell	none
ENCFF814BAJ_blood_bodily_fluid_CD4_positive_alpha_beta_T_cell	1.2336e-06	2.2216e-07	1.405e-08	5.55288	UKB_460K.blood_LYMPHOCYTE_COUNT	9.3703e-08	0.00025249	UKB_460K.blood_LYMPHOCYTE_COUNT ENCFF814BAJ_blood_bodily_fluid_CD4_positive_alpha_beta_T_cell	none
ENCFF814CKW_blood_bodily_fluid_T_cell	9.4916e-07	2.361e-07	2.9074e-05	4.0202	UKB_460K.blood_LYMPHOCYTE_COUNT	7.2385e-05	0.00024186	UKB_460K.blood_LYMPHOCYTE_COUNT ENCFF814CKW_blood_bodily_fluid_T_cell	none
ENCFF816CVK_ENCFF639YOF_blood_bodily_fluid_naive_thymus_derived_CD4_positive_alpha_beta_T_cell	6.0095e-07	9.122e-08	2.2301e-11	6.58793	UKB_460K.blood_LYMPHOCYTE_COUNT	6.0802e-10	0.00022453	UKB_460K.blood_LYMPHOCYTE_COUNT ENCFF816CVK_ENCFF639YOF_blood_bodily_fluid_naive_thymus_derived_CD4_positive_alpha_beta_T_cell	none
ENCFF816PGR_blood_bodily_fluid_activated_CD4_positive_alpha_beta_T_cell	8.4783e-07	1.5543e-07	2.4515e-08	5.45479	UKB_460K.blood_LYMPHOCYTE_COUNT	1.4757e-07	0.00065421	UKB_460K.blood_LYMPHOCYTE_COUNT ENCFF816PGR_blood_bodily_fluid_activated_CD4_positive_alpha_beta_T_cell	none
ENCFF817YEB_ENCFF006ULZ_blood_bodily_fluid_naive_thymus_derived_CD8_positive_alpha_beta_T_cell	6.8946e-07	1.0845e-07	1.0275e-10	6.35717	UKB_460K.blood_LYMPHOCYTE_COUNT	1.9844e-09	0.00023333	UKB_460K.blood_LYMPHOCYTE_COUNT ENCFF817YEB_ENCFF006ULZ_blood_bodily_fluid_naive_thymus_derived_CD8_positive_alpha_beta_T_cell	none
ENCFF819JGV_blood_bodily_fluid_activated_naive_CD4_positive_alpha_beta_T_cell	7.4839e-07	1.0326e-07	2.1198e-13	7.24768	UKB_460K.blood_LYMPHOCYTE_COUNT	1.1559e-11	0.00067883	UKB_460K.blood_LYMPHOCYTE_COUNT ENCFF819JGV_blood_bodily_fluid_activated_naive_CD4_positive_alpha_beta_T_cell	none
ENCFF829JMH_blood_bodily_fluid_T_cell	1.0097e-06	2.2261e-07	2.8705e-06	4.53571	UKB_460K.blood_LYMPHOCYTE_COUNT	9.4336e-06	0.00031699	UKB_460K.blood_LYMPHOCYTE_COUNT ENCFF829JMH_blood_bodily_fluid_T_cell	none
ENCFF830VDQ_ENCFF828MOZ_blood_bodily_fluid_stimulated_activated_naive_CD8_positive_alpha_beta_T_cell	7.0161e-07	9.2988e-08	2.2588e-14	7.54515	UKB_460K.blood_LYMPHOCYTE_COUNT	2.0353e-12	0.00243858	UKB_460K.blood_LYMPHOCYTE_COUNT ENCFF830VDQ_ENCFF828MOZ_blood_bodily_fluid_stimulated_activated_naive_CD8_positive_alpha_beta_T_cell	none
ENCFF832BVB_ENCFF350OLM_ENCFF781ZDY_blood_bodily_fluid_B_cell	1.2025e-07	1.0966e-07	0.13642	1.09654	UKB_460K.blood_LYMPHOCYTE_COUNT	0.22993	0.00029916	UKB_460K.blood_LYMPHOCYTE_COUNT ENCFF832BVB_ENCFF350OLM_ENCFF781ZDY_blood_bodily_fluid_B_cell	none
ENCFF836MHB_ENCFF223PYO_ENCFF874ELT_epithelium_kidney_epithelial_cell_of_proximal_tubule	-1.387e-07	8.2396e-08	0.95387	-1.6836	UKB_460K.blood_LYMPHOCYTE_COUNT	1	0	UKB_460K.blood_LYMPHOCYTE_COUNT ENCFF836MHB_ENCFF223PYO_ENCFF874ELT_epithelium_kidney_epithelial_cell_of_proximal_tubule	none
ENCFF836VOQ_blood_bodily_fluid_activated_CD4_positive_CD25_positive_alpha_beta_regulatory_T_cell	1.2235e-06	2.6734e-07	2.3652e-06	4.57641	UKB_460K.blood_LYMPHOCYTE_COUNT	7.9152e-06	0.00039748	UKB_460K.blood_LYMPHOCYTE_COUNT ENCFF836VOQ_blood_bodily_fluid_activated_CD4_positive_CD25_positive_alpha_beta_regulatory_T_cell	none
ENCFF837VDG_connective_tissue_osteoblast	7.5112e-08	1.5205e-07	0.310654	0.493998	UKB_460K.blood_LYMPHOCYTE_COUNT	0.494804	0.00030489	UKB_460K.blood_LYMPHOCYTE_COUNT ENCFF837VDG_connective_tissue_osteoblast	none
ENCFF839EGC_epithelium_skin_of_body_keratinocyte	-2.386e-07	9.0257e-08	0.995893	-2.64318	UKB_460K.blood_LYMPHOCYTE_COUNT	1	0	UKB_460K.blood_LYMPHOCYTE_COUNT ENCFF839EGC_epithelium_skin_of_body_keratinocyte	none
ENCFF839IEW_blood_bodily_fluid_CD4_positive_alpha_beta_T_cell	1.0763e-06	2.8471e-07	7.8263e-05	3.78048	UKB_460K.blood_LYMPHOCYTE_COUNT	0.00018002	0.0002138	UKB_460K.blood_LYMPHOCYTE_COUNT ENCFF839IEW_blood_bodily_fluid_CD4_positive_alpha_beta_T_cell	none
ENCFF841CYA_blood_bodily_fluid_hematopoietic_multipotent_progenitor_cell	2.2622e-07	9.1796e-08	0.00686306	2.46435	UKB_460K.blood_LYMPHOCYTE_COUNT	0.0127496	0.00040992	UKB_460K.blood_LYMPHOCYTE_COUNT ENCFF841CYA_blood_bodily_fluid_hematopoietic_multipotent_progenitor_cell	none
ENCFF841DAP_blood_bodily_fluid_stimulated_activated_CD8_positive_alpha_beta_memory_T_cell	9.5107e-07	1.9187e-07	3.5831e-07	4.95681	UKB_460K.blood_LYMPHOCYTE_COUNT	1.5449e-06	0.00075865	UKB_460K.blood_LYMPHOCYTE_COUNT ENCFF841DAP_blood_bodily_fluid_stimulated_activated_CD8_positive_alpha_beta_memory_T_cell	none
ENCFF843JKM_ENCFF727PNB_ENCFF004BGC_embryo_extraembryonic_component_trophoblast_cell	-1.946e-07	7.3417e-08	0.995985	-2.65079	UKB_460K.blood_LYMPHOCYTE_COUNT	1	0	UKB_460K.blood_LYMPHOCYTE_COUNT ENCFF843JKM_ENCFF727PNB_ENCFF004BGC_embryo_extraembryonic_component_trophoblast_cell	none
ENCFF843VVV_ENCFF916NRZ_ENCFF289NXD_blood_bodily_fluid_activated_CD4_positive_alpha_beta_memory_T_cell	9.0925e-07	1.2438e-07	1.3343e-13	7.31014	UKB_460K.blood_LYMPHOCYTE_COUNT	7.8047e-12	0.0249185	UKB_460K.blood_LYMPHOCYTE_COUNT ENCFF843VVV_ENCFF916NRZ_ENCFF289NXD_blood_bodily_fluid_activated_CD4_positive_alpha_beta_memory_T_cell	none
ENCFF844WLY_blood_bodily_fluid_CD4_positive_alpha_beta_T_cell	1.034e-06	1.7127e-07	7.854e-10	6.03692	UKB_460K.blood_LYMPHOCYTE_COUNT	9.4554e-09	0.00065945	UKB_460K.blood_LYMPHOCYTE_COUNT ENCFF844WLY_blood_bodily_fluid_CD4_positive_alpha_beta_T_cell	none
ENCFF845MYW_blood_bodily_fluid_stimulated_activated_CD4_positive_alpha_beta_T_cell	7.901e-07	1.5336e-07	1.2883e-07	5.15205	UKB_460K.blood_LYMPHOCYTE_COUNT	6.3852e-07	0.00054513	UKB_460K.blood_LYMPHOCYTE_COUNT ENCFF845MYW_blood_bodily_fluid_stimulated_activated_CD4_positive_alpha_beta_T_cell	none
ENCFF846SFT_ENCFF337BET_penis_foreskin_melanocyte	-4.657e-08	7.3469e-08	0.736902	-0.633825	UKB_460K.blood_LYMPHOCYTE_COUNT	1	0	UKB_460K.blood_LYMPHOCYTE_COUNT ENCFF846SFT_ENCFF337BET_penis_foreskin_melanocyte	none
ENCFF848AKF_blood_bodily_fluid_activated_CD4_positive_alpha_beta_T_cell	1.0609e-06	1.9992e-07	5.5824e-08	5.30667	UKB_460K.blood_LYMPHOCYTE_COUNT	3.0988e-07	0.00052979	UKB_460K.blood_LYMPHOCYTE_COUNT ENCFF848AKF_blood_bodily_fluid_activated_CD4_positive_alpha_beta_T_cell	none
ENCFF848KXX_blood_bodily_fluid_naive_thymus_derived_CD8_positive_alpha_beta_T_cell	6.6587e-07	1.3001e-07	1.5135e-07	5.12175	UKB_460K.blood_LYMPHOCYTE_COUNT	7.2322e-07	0.00025366	UKB_460K.blood_LYMPHOCYTE_COUNT ENCFF848KXX_blood_bodily_fluid_naive_thymus_derived_CD8_positive_alpha_beta_T_cell	none
ENCFF850RIV_ENCFF156DEQ_ENCFF064JOI_bone_element_bone_marrow_common_myeloid_progenitor_CD34_positive	2.6329e-07	8.44e-08	0.00090566	3.11954	UKB_460K.blood_LYMPHOCYTE_COUNT	0.00182115	0.00055777	UKB_460K.blood_LYMPHOCYTE_COUNT ENCFF850RIV_ENCFF156DEQ_ENCFF064JOI_bone_element_bone_marrow_common_myeloid_progenitor_CD34_positive	none
ENCFF851EQR_blood_bodily_fluid_activated_T_cell	1.0706e-06	2.2391e-07	8.7093e-07	4.78128	UKB_460K.blood_LYMPHOCYTE_COUNT	3.2686e-06	0.00030673	UKB_460K.blood_LYMPHOCYTE_COUNT ENCFF851EQR_blood_bodily_fluid_activated_T_cell	none
ENCFF856USO_ENCFF893MAP_blood_bodily_fluid_CD4_positive_alpha_beta_memory_T_cell	7.5661e-07	1.2059e-07	1.7561e-10	6.2743	UKB_460K.blood_LYMPHOCYTE_COUNT	2.9598e-09	0.00022197	UKB_460K.blood_LYMPHOCYTE_COUNT ENCFF856USO_ENCFF893MAP_blood_bodily_fluid_CD4_positive_alpha_beta_memory_T_cell	none
ENCFF857BSR_prostate_gland_LNCAP	-8.221e-08	7.858e-08	0.85227	-1.04622	UKB_460K.blood_LYMPHOCYTE_COUNT	1	0	UKB_460K.blood_LYMPHOCYTE_COUNT ENCFF857BSR_prostate_gland_LNCAP	none
ENCFF857RXA_ENCFF756NMQ_ENCFF493AZX_ENCFF004ITE_epithelium_pancreas_Panc1	-1.542e-07	7.777e-08	0.976307	-1.98284	UKB_460K.blood_LYMPHOCYTE_COUNT	1	0	UKB_460K.blood_LYMPHOCYTE_COUNT ENCFF857RXA_ENCFF756NMQ_ENCFF493AZX_ENCFF004ITE_epithelium_pancreas_Panc1	none
ENCFF857XDF_bone_element_bone_marrow_common_myeloid_progenitor_CD34_positive	2.8284e-07	1.2308e-07	0.0107802	2.29802	UKB_460K.blood_LYMPHOCYTE_COUNT	0.0197105	0.00027574	UKB_460K.blood_LYMPHOCYTE_COUNT ENCFF857XDF_bone_element_bone_marrow_common_myeloid_progenitor_CD34_positive	none
ENCFF858YJD_ENCFF684KJG_ENCFF387GYF_spinal_cord_astrocyte_of_the_spinal_cord	-6.513e-08	1.0116e-07	0.740171	-0.643874	UKB_460K.blood_LYMPHOCYTE_COUNT	1	0	UKB_460K.blood_LYMPHOCYTE_COUNT ENCFF858YJD_ENCFF684KJG_ENCFF387GYF_spinal_cord_astrocyte_of_the_spinal_cord	none
ENCFF860DNN_blood_bodily_fluid_stimulated_activated_CD4_positive_alpha_beta_T_cell	1.0952e-06	2.1407e-07	1.5602e-07	5.11603	UKB_460K.blood_LYMPHOCYTE_COUNT	7.4169e-07	0.00047877	UKB_460K.blood_LYMPHOCYTE_COUNT ENCFF860DNN_blood_bodily_fluid_stimulated_activated_CD4_positive_alpha_beta_T_cell	none
ENCFF861NNR_ENCFF457WMD_ENCFF871ZFZ_bone_element_bone_marrow_common_myeloid_progenitor_CD34_positive	3.6665e-07	1.1778e-07	0.00092645	3.11285	UKB_460K.blood_LYMPHOCYTE_COUNT	0.0018549	0.00053288	UKB_460K.blood_LYMPHOCYTE_COUNT ENCFF861NNR_ENCFF457WMD_ENCFF871ZFZ_bone_element_bone_marrow_common_myeloid_progenitor_CD34_positive	none
ENCFF863OLH_blood_bodily_fluid_T_helper_1_cell	1.0706e-06	3.1489e-07	0.00033714	3.39983	UKB_460K.blood_LYMPHOCYTE_COUNT	0.00071353	0.00028204	UKB_460K.blood_LYMPHOCYTE_COUNT ENCFF863OLH_blood_bodily_fluid_T_helper_1_cell	none
ENCFF863TXC_blood_bodily_fluid_T_helper_1_cell	9.6274e-07	1.6305e-07	1.7695e-09	5.90441	UKB_460K.blood_LYMPHOCYTE_COUNT	1.6841e-08	0.00089111	UKB_460K.blood_LYMPHOCYTE_COUNT ENCFF863TXC_blood_bodily_fluid_T_helper_1_cell	none
ENCFF864EOB_ENCFF730FHG_ENCFF721OCD_blood_bodily_fluid_naive_thymus_derived_CD8_positive_alpha_beta_T_cell	9.1154e-07	3.0155e-07	0.00125205	3.02284	UKB_460K.blood_LYMPHOCYTE_COUNT	0.00246948	0.00021627	UKB_460K.blood_LYMPHOCYTE_COUNT ENCFF864EOB_ENCFF730FHG_ENCFF721OCD_blood_bodily_fluid_naive_thymus_derived_CD8_positive_alpha_beta_T_cell	none
ENCFF865UWE_ENCFF165GJZ_ENCFF201DRD_ENCFF559SRW_endocrine_gland_pancreas_progenitor_cell_of_endocrine_pancreas	-2.757e-07	1.1155e-07	0.993272	-2.47147	UKB_460K.blood_LYMPHOCYTE_COUNT	1	0	UKB_460K.blood_LYMPHOCYTE_COUNT ENCFF865UWE_ENCFF165GJZ_ENCFF201DRD_ENCFF559SRW_endocrine_gland_pancreas_progenitor_cell_of_endocrine_pancreas	none
ENCFF866JBL_brain_connective_tissue_brain_pericyte	-9.003e-08	7.3367e-08	0.89012	-1.22717	UKB_460K.blood_LYMPHOCYTE_COUNT	1	0	UKB_460K.blood_LYMPHOCYTE_COUNT ENCFF866JBL_brain_connective_tissue_brain_pericyte	none
ENCFF866KDT_blood_bodily_fluid_inflammatory_macrophage	3.6291e-07	8.1657e-08	4.409e-06	4.4443	UKB_460K.blood_LYMPHOCYTE_COUNT	1.3489e-05	0.0259334	UKB_460K.blood_LYMPHOCYTE_COUNT ENCFF866KDT_blood_bodily_fluid_inflammatory_macrophage	none
ENCFF868CTT_ENCFF606OFL_blood_bodily_fluid_CD4_positive_alpha_beta_memory_T_cell	7.0591e-07	1.0784e-07	2.9604e-11	6.54572	UKB_460K.blood_LYMPHOCYTE_COUNT	7.2218e-10	0.00025927	UKB_460K.blood_LYMPHOCYTE_COUNT ENCFF868CTT_ENCFF606OFL_blood_bodily_fluid_CD4_positive_alpha_beta_memory_T_cell	none
ENCFF869HAF_blood_bodily_fluid_CD4_positive_alpha_beta_T_cell	1.1696e-06	2.8146e-07	1.6227e-05	4.15553	UKB_460K.blood_LYMPHOCYTE_COUNT	4.2613e-05	0.00059403	UKB_460K.blood_LYMPHOCYTE_COUNT ENCFF869HAF_blood_bodily_fluid_CD4_positive_alpha_beta_T_cell	none
ENCFF869VIC_blood_bodily_fluid_T_helper_2_cell	7.6424e-07	1.9759e-07	5.4904e-05	3.86783	UKB_460K.blood_LYMPHOCYTE_COUNT	0.00013017	0.00027119	UKB_460K.blood_LYMPHOCYTE_COUNT ENCFF869VIC_blood_bodily_fluid_T_helper_2_cell	none
ENCFF871CWE_blood_bodily_fluid_effector_memory_CD4_positive_alpha_beta_T_cell	1.2809e-06	3.4296e-07	9.3878e-05	3.73495	UKB_460K.blood_LYMPHOCYTE_COUNT	0.00021435	0.00026177	UKB_460K.blood_LYMPHOCYTE_COUNT ENCFF871CWE_blood_bodily_fluid_effector_memory_CD4_positive_alpha_beta_T_cell	none
ENCFF871HUQ_epithelium_lymphatic_vessel_skin_of_body_vasculature_dermis_microvascular_lymphatic_vessel_endothelial_cell	2.3194e-07	1.827e-07	0.102127	1.26952	UKB_460K.blood_LYMPHOCYTE_COUNT	0.175643	0.00032366	UKB_460K.blood_LYMPHOCYTE_COUNT ENCFF871HUQ_epithelium_lymphatic_vessel_skin_of_body_vasculature_dermis_microvascular_lymphatic_vessel_endothelial_cell	none
ENCFF874JLE_epithelium_kidney_renal_cortical_epithelial_cell	-1.148e-07	5.4007e-08	0.983216	-2.12521	UKB_460K.blood_LYMPHOCYTE_COUNT	1	0	UKB_460K.blood_LYMPHOCYTE_COUNT ENCFF874JLE_epithelium_kidney_renal_cortical_epithelial_cell	none
ENCFF878FQR_blood_bodily_fluid_T_cell	1.0913e-06	2.3965e-07	2.6346e-06	4.55377	UKB_460K.blood_LYMPHOCYTE_COUNT	8.7225e-06	0.00037525	UKB_460K.blood_LYMPHOCYTE_COUNT ENCFF878FQR_blood_bodily_fluid_T_cell	none
ENCFF879QTR_ENCFF715NMW_ENCFF165YML_blood_bodily_fluid_CD4_positive_alpha_beta_memory_T_cell	1.1326e-06	1.9919e-07	6.4949e-09	5.6862	UKB_460K.blood_LYMPHOCYTE_COUNT	4.8555e-08	0.00044174	UKB_460K.blood_LYMPHOCYTE_COUNT ENCFF879QTR_ENCFF715NMW_ENCFF165YML_blood_bodily_fluid_CD4_positive_alpha_beta_memory_T_cell	none
ENCFF881YUR_blood_bodily_fluid_CD14_positive_monocyte	4.3826e-07	1.2019e-07	0.00013304	3.64626	UKB_460K.blood_LYMPHOCYTE_COUNT	0.00029576	0.00247596	UKB_460K.blood_LYMPHOCYTE_COUNT ENCFF881YUR_blood_bodily_fluid_CD14_positive_monocyte	none
ENCFF883BDY_ENCFF734YQE_ENCFF616VTY_connective_tissue_lung_fibroblast_of_lung	3.2668e-08	7.7862e-08	0.337405	0.419555	UKB_460K.blood_LYMPHOCYTE_COUNT	0.534658	0.00023202	UKB_460K.blood_LYMPHOCYTE_COUNT ENCFF883BDY_ENCFF734YQE_ENCFF616VTY_connective_tissue_lung_fibroblast_of_lung	none
ENCFF883CMH_blood_bodily_fluid_stimulated_activated_CD4_positive_alpha_beta_T_cell	1.0076e-06	2.2236e-07	2.9305e-06	4.53134	UKB_460K.blood_LYMPHOCYTE_COUNT	9.5656e-06	0.00042006	UKB_460K.blood_LYMPHOCYTE_COUNT ENCFF883CMH_blood_bodily_fluid_stimulated_activated_CD4_positive_alpha_beta_T_cell	none
ENCFF883QIZ_blood_bodily_fluid_stimulated_activated_CD4_positive_alpha_beta_T_cell	1.0004e-06	2.126e-07	1.2662e-06	4.7055	UKB_460K.blood_LYMPHOCYTE_COUNT	4.5496e-06	0.00053531	UKB_460K.blood_LYMPHOCYTE_COUNT ENCFF883QIZ_blood_bodily_fluid_stimulated_activated_CD4_positive_alpha_beta_T_cell	none
ENCFF886OZI_ENCFF095LZE_ENCFF170RKK_blood_bodily_fluid_naive_thymus_derived_CD4_positive_alpha_beta_T_cell	1.0376e-06	1.9972e-07	1.0213e-07	5.19542	UKB_460K.blood_LYMPHOCYTE_COUNT	5.2307e-07	0.00027472	UKB_460K.blood_LYMPHOCYTE_COUNT ENCFF886OZI_ENCFF095LZE_ENCFF170RKK_blood_bodily_fluid_naive_thymus_derived_CD4_positive_alpha_beta_T_cell	none
ENCFF886SZK_ENCFF665FQE_ENCFF191NJM_blood_bodily_fluid_stimulated_activated_naive_CD8_positive_alpha_beta_T_cell	9.9243e-07	1.9644e-07	2.1864e-07	5.05197	UKB_460K.blood_LYMPHOCYTE_COUNT	9.9843e-07	0.00044803	UKB_460K.blood_LYMPHOCYTE_COUNT ENCFF886SZK_ENCFF665FQE_ENCFF191NJM_blood_bodily_fluid_stimulated_activated_naive_CD8_positive_alpha_beta_T_cell	none
ENCFF887FZH_blood_bodily_fluid_CD8_positive_alpha_beta_memory_T_cell	1.0555e-06	2.7933e-07	7.8877e-05	3.77853	UKB_460K.blood_LYMPHOCYTE_COUNT	0.00018099	0.00026653	UKB_460K.blood_LYMPHOCYTE_COUNT ENCFF887FZH_blood_bodily_fluid_CD8_positive_alpha_beta_memory_T_cell	none
ENCFF887WPH_blood_bodily_fluid_stimulated_activated_CD8_positive_alpha_beta_memory_T_cell	9.0122e-07	2.0643e-07	6.3375e-06	4.36564	UKB_460K.blood_LYMPHOCYTE_COUNT	1.8474e-05	0.0004131	UKB_460K.blood_LYMPHOCYTE_COUNT ENCFF887WPH_blood_bodily_fluid_stimulated_activated_CD8_positive_alpha_beta_memory_T_cell	none
ENCFF888RPS_blood_bodily_fluid_T_cell	1.0357e-06	1.9786e-07	8.2827e-08	5.23425	UKB_460K.blood_LYMPHOCYTE_COUNT	4.3484e-07	0.00094119	UKB_460K.blood_LYMPHOCYTE_COUNT ENCFF888RPS_blood_bodily_fluid_T_cell	none
ENCFF889GXK_ENCFF083ONY_ENCFF715XOZ_epithelium_exocrine_gland_mammary_gland_mammary_epithelial_cell	-2.119e-07	6.8284e-08	0.999043	-3.10328	UKB_460K.blood_LYMPHOCYTE_COUNT	1	0	UKB_460K.blood_LYMPHOCYTE_COUNT ENCFF889GXK_ENCFF083ONY_ENCFF715XOZ_epithelium_exocrine_gland_mammary_gland_mammary_epithelial_cell	none
ENCFF891WPM_bone_element_bone_marrow_common_myeloid_progenitor_CD34_positive	2.5119e-07	1.0842e-07	0.0102543	2.31691	UKB_460K.blood_LYMPHOCYTE_COUNT	0.018786	0.00027534	UKB_460K.blood_LYMPHOCYTE_COUNT ENCFF891WPM_bone_element_bone_marrow_common_myeloid_progenitor_CD34_positive	none
ENCFF892ETR_blood_bodily_fluid_CD8_positive_alpha_beta_T_cell	8.4585e-07	1.6619e-07	1.7928e-07	5.08974	UKB_460K.blood_LYMPHOCYTE_COUNT	8.3514e-07	0.00021825	UKB_460K.blood_LYMPHOCYTE_COUNT ENCFF892ETR_blood_bodily_fluid_CD8_positive_alpha_beta_T_cell	none
ENCFF892JDN_blood_bodily_fluid_CD4_positive_alpha_beta_T_cell	7.6372e-07	1.1915e-07	7.291e-11	6.40969	UKB_460K.blood_LYMPHOCYTE_COUNT	1.4693e-09	0.00024677	UKB_460K.blood_LYMPHOCYTE_COUNT ENCFF892JDN_blood_bodily_fluid_CD4_positive_alpha_beta_T_cell	none
ENCFF893FCB_ENCFF380KOQ_blood_bodily_fluid_CD4_positive_CD25_positive_alpha_beta_regulatory_T_cell	8.4946e-07	1.4982e-07	7.1524e-09	5.6697	UKB_460K.blood_LYMPHOCYTE_COUNT	5.2621e-08	0.00025205	UKB_460K.blood_LYMPHOCYTE_COUNT ENCFF893FCB_ENCFF380KOQ_blood_bodily_fluid_CD4_positive_CD25_positive_alpha_beta_regulatory_T_cell	none
ENCFF893HGX_blood_bodily_fluid_CD4_positive_alpha_beta_memory_T_cell	6.0256e-07	1.6457e-07	0.00012537	3.6615	UKB_460K.blood_LYMPHOCYTE_COUNT	0.00028073	0.00023578	UKB_460K.blood_LYMPHOCYTE_COUNT ENCFF893HGX_blood_bodily_fluid_CD4_positive_alpha_beta_memory_T_cell	none
ENCFF894IKL_ENCFF202ADM_ENCFF776XVZ_blood_bodily_fluid_CD4_positive_alpha_beta_memory_T_cell	1.0678e-06	1.8861e-07	7.5171e-09	5.66117	UKB_460K.blood_LYMPHOCYTE_COUNT	5.4869e-08	0.00039942	UKB_460K.blood_LYMPHOCYTE_COUNT ENCFF894IKL_ENCFF202ADM_ENCFF776XVZ_blood_bodily_fluid_CD4_positive_alpha_beta_memory_T_cell	none
ENCFF896QGC_blood_bodily_fluid_stimulated_activated_CD4_positive_alpha_beta_T_cell	9.0493e-07	1.6747e-07	3.2663e-08	5.40357	UKB_460K.blood_LYMPHOCYTE_COUNT	1.8924e-07	0.00078406	UKB_460K.blood_LYMPHOCYTE_COUNT ENCFF896QGC_blood_bodily_fluid_stimulated_activated_CD4_positive_alpha_beta_T_cell	none
ENCFF902EBP_blood_vessel_epithelium_lung_vasculature_lung_microvascular_endothelial_cell	1.9146e-07	1.0989e-07	0.0407375	1.74219	UKB_460K.blood_LYMPHOCYTE_COUNT	0.0727624	0.00051236	UKB_460K.blood_LYMPHOCYTE_COUNT ENCFF902EBP_blood_vessel_epithelium_lung_vasculature_lung_microvascular_endothelial_cell	none
ENCFF902EEH_ENCFF137IUT_ENCFF347LDC_ENCFF491FMJ_endocrine_gland_epithelium_exocrine_gland_liver_hepatocyte	-2.053e-07	9.1334e-08	0.987707	-2.24783	UKB_460K.blood_LYMPHOCYTE_COUNT	1	0	UKB_460K.blood_LYMPHOCYTE_COUNT ENCFF902EEH_ENCFF137IUT_ENCFF347LDC_ENCFF491FMJ_endocrine_gland_epithelium_exocrine_gland_liver_hepatocyte	none
ENCFF905PYG_blood_bodily_fluid_CD4_positive_alpha_beta_T_cell	1.0737e-06	2.3763e-07	3.1133e-06	4.51855	UKB_460K.blood_LYMPHOCYTE_COUNT	9.9863e-06	0.00088895	UKB_460K.blood_LYMPHOCYTE_COUNT ENCFF905PYG_blood_bodily_fluid_CD4_positive_alpha_beta_T_cell	none
ENCFF906SNG_blood_bodily_fluid_T_helper_1_cell	1.0409e-06	2.3097e-07	3.2951e-06	4.50651	UKB_460K.blood_LYMPHOCYTE_COUNT	1.0425e-05	0.000263	UKB_460K.blood_LYMPHOCYTE_COUNT ENCFF906SNG_blood_bodily_fluid_T_helper_1_cell	none
ENCFF907EIG_blood_bodily_fluid_naive_thymus_derived_CD8_positive_alpha_beta_T_cell	1.0307e-06	2.3149e-07	4.2414e-06	4.45262	UKB_460K.blood_LYMPHOCYTE_COUNT	1.3062e-05	0.00023815	UKB_460K.blood_LYMPHOCYTE_COUNT ENCFF907EIG_blood_bodily_fluid_naive_thymus_derived_CD8_positive_alpha_beta_T_cell	none
ENCFF908RLV_ENCFF509UMN_connective_tissue_penis_skin_of_body_foreskin_fibroblast	4.3097e-09	9.3712e-08	0.481659	0.0459891	UKB_460K.blood_LYMPHOCYTE_COUNT	0.729572	0.00035801	UKB_460K.blood_LYMPHOCYTE_COUNT ENCFF908RLV_ENCFF509UMN_connective_tissue_penis_skin_of_body_foreskin_fibroblast	none
ENCFF909CMG_blood_bodily_fluid_CD4_positive_alpha_beta_T_cell	1.1541e-06	1.9401e-07	1.3527e-09	5.94854	UKB_460K.blood_LYMPHOCYTE_COUNT	1.4089e-08	0.00065768	UKB_460K.blood_LYMPHOCYTE_COUNT ENCFF909CMG_blood_bodily_fluid_CD4_positive_alpha_beta_T_cell	none
ENCFF909KVS_ENCFF300WXD_ENCFF504UNY_ENCFF976GAM_embryo_endodermal_cell	-1.61e-07	1.0921e-07	0.929797	-1.47428	UKB_460K.blood_LYMPHOCYTE_COUNT	1	0	UKB_460K.blood_LYMPHOCYTE_COUNT ENCFF909KVS_ENCFF300WXD_ENCFF504UNY_ENCFF976GAM_embryo_endodermal_cell	none
ENCFF910KFI_ENCFF487DOQ_epithelium_penis_skin_of_body_foreskin_keratinocyte	-1.34e-07	6.2397e-08	0.984105	-2.14704	UKB_460K.blood_LYMPHOCYTE_COUNT	1	0	UKB_460K.blood_LYMPHOCYTE_COUNT ENCFF910KFI_ENCFF487DOQ_epithelium_penis_skin_of_body_foreskin_keratinocyte	none
ENCFF913TXQ_blood_bodily_fluid_activated_T_cell	1.2089e-06	2.0059e-07	8.3573e-10	6.02689	UKB_460K.blood_LYMPHOCYTE_COUNT	9.684e-09	0.0004094	UKB_460K.blood_LYMPHOCYTE_COUNT ENCFF913TXQ_blood_bodily_fluid_activated_T_cell	none
ENCFF914OKV_blood_bodily_fluid_T_cell	1.0901e-06	2.6641e-07	2.1392e-05	4.09191	UKB_460K.blood_LYMPHOCYTE_COUNT	5.4479e-05	0.00029032	UKB_460K.blood_LYMPHOCYTE_COUNT ENCFF914OKV_blood_bodily_fluid_T_cell	none
ENCFF915KQY_ENCFF541YOS_ENCFF906XOP_epithelium_esophagus_epithelial_cell_of_esophagus	-1.114e-07	6.0381e-08	0.967465	-1.84478	UKB_460K.blood_LYMPHOCYTE_COUNT	1	0	UKB_460K.blood_LYMPHOCYTE_COUNT ENCFF915KQY_ENCFF541YOS_ENCFF906XOP_epithelium_esophagus_epithelial_cell_of_esophagus	none
ENCFF917NQK_blood_bodily_fluid_T_helper_17_cell	9.2886e-07	3.4656e-07	0.00367833	2.68025	UKB_460K.blood_LYMPHOCYTE_COUNT	0.0069588	0.00022851	UKB_460K.blood_LYMPHOCYTE_COUNT ENCFF917NQK_blood_bodily_fluid_T_helper_17_cell	none
ENCFF926JZL_blood_bodily_fluid_inflammatory_macrophage	3.4365e-07	8.069e-08	1.0272e-05	4.25889	UKB_460K.blood_LYMPHOCYTE_COUNT	2.8256e-05	0.019381	UKB_460K.blood_LYMPHOCYTE_COUNT ENCFF926JZL_blood_bodily_fluid_inflammatory_macrophage	none
ENCFF926MIK_ENCFF153BJG_ENCFF751GCN_ENCFF569HGW_brain_spinal_cord_astrocyte	-5.812e-07	2.382e-07	0.992659	-2.44011	UKB_460K.blood_LYMPHOCYTE_COUNT	1	0	UKB_460K.blood_LYMPHOCYTE_COUNT ENCFF926MIK_ENCFF153BJG_ENCFF751GCN_ENCFF569HGW_brain_spinal_cord_astrocyte	none
ENCFF927IVP_connective_tissue_eye_fibroblast_of_the_conjunctiva	-1.436e-07	9.1313e-08	0.942109	-1.57273	UKB_460K.blood_LYMPHOCYTE_COUNT	1	0	UKB_460K.blood_LYMPHOCYTE_COUNT ENCFF927IVP_connective_tissue_eye_fibroblast_of_the_conjunctiva	none
ENCFF927PNR_ENCFF752EUQ_ENCFF076GOF_connective_tissue_penis_skin_of_body_foreskin_fibroblast	-8.564e-08	6.3745e-08	0.910434	-1.34343	UKB_460K.blood_LYMPHOCYTE_COUNT	1	0	UKB_460K.blood_LYMPHOCYTE_COUNT ENCFF927PNR_ENCFF752EUQ_ENCFF076GOF_connective_tissue_penis_skin_of_body_foreskin_fibroblast	none
ENCFF932AQG_ENCFF934KNB_ENCFF463VKU_bone_element_bone_marrow_lymph_node_spleen_thymus_immature_natural_killer_cell	8.684e-07	1.4651e-07	1.5388e-09	5.92741	UKB_460K.blood_LYMPHOCYTE_COUNT	1.5505e-08	0.00494518	UKB_460K.blood_LYMPHOCYTE_COUNT ENCFF932AQG_ENCFF934KNB_ENCFF463VKU_bone_element_bone_marrow_lymph_node_spleen_thymus_immature_natural_killer_cell	none
ENCFF932RDX_musculature_of_body_myocyte	-2.184e-07	8.6454e-08	0.994227	-2.52572	UKB_460K.blood_LYMPHOCYTE_COUNT	1	0	UKB_460K.blood_LYMPHOCYTE_COUNT ENCFF932RDX_musculature_of_body_myocyte	none
ENCFF934ESI_ENCFF274VIH_ENCFF616UIE_blood_bodily_fluid_naive_thymus_derived_CD8_positive_alpha_beta_T_cell	1.0383e-06	2.7013e-07	6.062e-05	3.8436	UKB_460K.blood_LYMPHOCYTE_COUNT	0.00014299	0.00021697	UKB_460K.blood_LYMPHOCYTE_COUNT ENCFF934ESI_ENCFF274VIH_ENCFF616UIE_blood_bodily_fluid_naive_thymus_derived_CD8_positive_alpha_beta_T_cell	none
ENCFF934TRW_ENCFF689NDO_bone_element_bone_marrow_lymph_node_spleen_thymus_immature_natural_killer_cell	5.3436e-07	9.0025e-08	1.4638e-09	5.93561	UKB_460K.blood_LYMPHOCYTE_COUNT	1.5077e-08	0.00089866	UKB_460K.blood_LYMPHOCYTE_COUNT ENCFF934TRW_ENCFF689NDO_bone_element_bone_marrow_lymph_node_spleen_thymus_immature_natural_killer_cell	none
ENCFF935MLV_blood_bodily_fluid_stimulated_activated_CD4_positive_alpha_beta_T_cell	9.1773e-07	2.154e-07	1.0198e-05	4.26051	UKB_460K.blood_LYMPHOCYTE_COUNT	2.8136e-05	0.00028924	UKB_460K.blood_LYMPHOCYTE_COUNT ENCFF935MLV_blood_bodily_fluid_stimulated_activated_CD4_positive_alpha_beta_T_cell	none
ENCFF937YXE_epithelium_urothelium_cell_line	-3.479e-07	8.6281e-08	0.999972	-4.03226	UKB_460K.blood_LYMPHOCYTE_COUNT	1	0	UKB_460K.blood_LYMPHOCYTE_COUNT ENCFF937YXE_epithelium_urothelium_cell_line	none
ENCFF938MFJ_blood_bodily_fluid_CD8_positive_alpha_beta_T_cell	9.5963e-07	1.8149e-07	6.1995e-08	5.28751	UKB_460K.blood_LYMPHOCYTE_COUNT	3.3608e-07	0.00074062	UKB_460K.blood_LYMPHOCYTE_COUNT ENCFF938MFJ_blood_bodily_fluid_CD8_positive_alpha_beta_T_cell	none
ENCFF940NBY_blood_bodily_fluid_T_helper_17_cell	1.0942e-06	1.8078e-07	7.1251e-10	6.05263	UKB_460K.blood_LYMPHOCYTE_COUNT	9.1735e-09	0.00228201	UKB_460K.blood_LYMPHOCYTE_COUNT ENCFF940NBY_blood_bodily_fluid_T_helper_17_cell	none
ENCFF940OQY_ENCFF356ZKI_blood_bodily_fluid_activated_T_cell	6.618e-07	8.6484e-08	9.8656e-15	7.65237	UKB_460K.blood_LYMPHOCYTE_COUNT	1.1432e-12	0.00379279	UKB_460K.blood_LYMPHOCYTE_COUNT ENCFF940OQY_ENCFF356ZKI_blood_bodily_fluid_activated_T_cell	none
ENCFF943ISW_blood_bodily_fluid_T_helper_17_cell	9.8862e-07	2.9209e-07	0.00035627	3.38471	UKB_460K.blood_LYMPHOCYTE_COUNT	0.00074889	0.0002375	UKB_460K.blood_LYMPHOCYTE_COUNT ENCFF943ISW_blood_bodily_fluid_T_helper_17_cell	none
ENCFF945VXT_blood_bodily_fluid_stimulated_activated_CD4_positive_alpha_beta_T_cell	1.0613e-06	1.6244e-07	3.2158e-11	6.53335	UKB_460K.blood_LYMPHOCYTE_COUNT	7.4525e-10	0.00204335	UKB_460K.blood_LYMPHOCYTE_COUNT ENCFF945VXT_blood_bodily_fluid_stimulated_activated_CD4_positive_alpha_beta_T_cell	none
ENCFF945YKN_blood_bodily_fluid_stimulated_activated_CD8_positive_alpha_beta_memory_T_cell	1.0202e-06	2.659e-07	6.2316e-05	3.83683	UKB_460K.blood_LYMPHOCYTE_COUNT	0.00014625	0.00023857	UKB_460K.blood_LYMPHOCYTE_COUNT ENCFF945YKN_blood_bodily_fluid_stimulated_activated_CD8_positive_alpha_beta_memory_T_cell	none
ENCFF947PKH_brain_astrocyte_of_the_hippocampus	-1.953e-07	7.9982e-08	0.992698	-2.44203	UKB_460K.blood_LYMPHOCYTE_COUNT	1	0	UKB_460K.blood_LYMPHOCYTE_COUNT ENCFF947PKH_brain_astrocyte_of_the_hippocampus	none
ENCFF948OGL_blood_bodily_fluid_stimulated_activated_CD8_positive_alpha_beta_memory_T_cell	1.0484e-06	2.2476e-07	1.5459e-06	4.66463	UKB_460K.blood_LYMPHOCYTE_COUNT	5.3472e-06	0.00046976	UKB_460K.blood_LYMPHOCYTE_COUNT ENCFF948OGL_blood_bodily_fluid_stimulated_activated_CD8_positive_alpha_beta_memory_T_cell	none
ENCFF950JCQ_blood_bodily_fluid_stimulated_activated_CD4_positive_alpha_beta_T_cell	9.6084e-07	1.7336e-07	1.4921e-08	5.54236	UKB_460K.blood_LYMPHOCYTE_COUNT	9.8097e-08	0.00098172	UKB_460K.blood_LYMPHOCYTE_COUNT ENCFF950JCQ_blood_bodily_fluid_stimulated_activated_CD4_positive_alpha_beta_T_cell	none
ENCFF950TCX_blood_bodily_fluid_activated_naive_CD4_positive_alpha_beta_T_cell	8.4271e-07	1.9249e-07	5.9905e-06	4.37793	UKB_460K.blood_LYMPHOCYTE_COUNT	1.7518e-05	0.00025712	UKB_460K.blood_LYMPHOCYTE_COUNT ENCFF950TCX_blood_bodily_fluid_activated_naive_CD4_positive_alpha_beta_T_cell	none
ENCFF950WGH_blood_bodily_fluid_T_cell	1.0414e-06	2.3065e-07	3.162e-06	4.51526	UKB_460K.blood_LYMPHOCYTE_COUNT	1.0073e-05	0.00028637	UKB_460K.blood_LYMPHOCYTE_COUNT ENCFF950WGH_blood_bodily_fluid_T_cell	none
ENCFF956GKK_blood_bodily_fluid_T_cell	1.0591e-06	2.2698e-07	1.5349e-06	4.6661	UKB_460K.blood_LYMPHOCYTE_COUNT	5.3289e-06	0.00069111	UKB_460K.blood_LYMPHOCYTE_COUNT ENCFF956GKK_blood_bodily_fluid_T_cell	none
ENCFF956YKS_blood_bodily_fluid_CD4_positive_alpha_beta_T_cell	1.1616e-06	1.8542e-07	1.8696e-10	6.26454	UKB_460K.blood_LYMPHOCYTE_COUNT	3.0405e-09	0.00111935	UKB_460K.blood_LYMPHOCYTE_COUNT ENCFF956YKS_blood_bodily_fluid_CD4_positive_alpha_beta_T_cell	none
ENCFF957XPY_ENCFF780NTN_ENCFF515AFJ_blood_bodily_fluid_naive_B_cell	6.1771e-07	1.6822e-07	0.00012035	3.67195	UKB_460K.blood_LYMPHOCYTE_COUNT	0.00027014	0.0011547	UKB_460K.blood_LYMPHOCYTE_COUNT ENCFF957XPY_ENCFF780NTN_ENCFF515AFJ_blood_bodily_fluid_naive_B_cell	none
ENCFF959XPY_blood_bodily_fluid_stimulated_activated_CD4_positive_alpha_beta_T_cell	1.2083e-06	1.7936e-07	8.1036e-12	6.73666	UKB_460K.blood_LYMPHOCYTE_COUNT	2.8892e-10	0.00687455	UKB_460K.blood_LYMPHOCYTE_COUNT ENCFF959XPY_blood_bodily_fluid_stimulated_activated_CD4_positive_alpha_beta_T_cell	none
ENCFF962MQB_embryo_extraembryonic_component_trophoblast_cell	-1.081e-08	4.5433e-08	0.594001	-0.237849	UKB_460K.blood_LYMPHOCYTE_COUNT	0.882434	0	UKB_460K.blood_LYMPHOCYTE_COUNT ENCFF962MQB_embryo_extraembryonic_component_trophoblast_cell	none
ENCFF963PFR_ENCFF577BWJ_ENCFF643ZMC_ENCFF714NPP_brain_spinal_cord_astrocyte	-1.137e-07	7.334e-08	0.939458	-1.55024	UKB_460K.blood_LYMPHOCYTE_COUNT	1	0	UKB_460K.blood_LYMPHOCYTE_COUNT ENCFF963PFR_ENCFF577BWJ_ENCFF643ZMC_ENCFF714NPP_brain_spinal_cord_astrocyte	none
ENCFF964VUC_ENCFF621UOH_ENCFF288VHI_blood_bodily_fluid_activated_T_helper_1_cell	1.0043e-06	2.0839e-07	7.2117e-07	4.81906	UKB_460K.blood_LYMPHOCYTE_COUNT	2.7855e-06	0.00039522	UKB_460K.blood_LYMPHOCYTE_COUNT ENCFF964VUC_ENCFF621UOH_ENCFF288VHI_blood_bodily_fluid_activated_T_helper_1_cell	none
ENCFF968KNN_blood_bodily_fluid_stimulated_activated_CD4_positive_alpha_beta_T_cell	1.0814e-06	1.7424e-07	2.7083e-10	6.20653	UKB_460K.blood_LYMPHOCYTE_COUNT	3.9851e-09	0.00168629	UKB_460K.blood_LYMPHOCYTE_COUNT ENCFF968KNN_blood_bodily_fluid_stimulated_activated_CD4_positive_alpha_beta_T_cell	none
ENCFF968LWB_connective_tissue_adipocyte	-9.271e-08	1.0246e-07	0.817215	-0.904802	UKB_460K.blood_LYMPHOCYTE_COUNT	1	0	UKB_460K.blood_LYMPHOCYTE_COUNT ENCFF968LWB_connective_tissue_adipocyte	none
ENCFF970MLX_blood_bodily_fluid_activated_CD4_positive_alpha_beta_T_cell	1.068e-06	1.8241e-07	2.3877e-09	5.85481	UKB_460K.blood_LYMPHOCYTE_COUNT	2.17e-08	0.00084824	UKB_460K.blood_LYMPHOCYTE_COUNT ENCFF970MLX_blood_bodily_fluid_activated_CD4_positive_alpha_beta_T_cell	none
ENCFF971HXR_ENCFF376ZIM_ENCFF699OAR_ENCFF105FHL_connective_tissue_lung_IMR_90	-3.017e-08	8.115e-08	0.64497	-0.371775	UKB_460K.blood_LYMPHOCYTE_COUNT	0.944529	0	UKB_460K.blood_LYMPHOCYTE_COUNT ENCFF971HXR_ENCFF376ZIM_ENCFF699OAR_ENCFF105FHL_connective_tissue_lung_IMR_90	none
ENCFF972BYK_ENCFF748JVS_ENCFF313KFS_epithelium_eye_retinal_pigment_epithelial_cell	-1.295e-07	7.9148e-08	0.949078	-1.63597	UKB_460K.blood_LYMPHOCYTE_COUNT	1	0	UKB_460K.blood_LYMPHOCYTE_COUNT ENCFF972BYK_ENCFF748JVS_ENCFF313KFS_epithelium_eye_retinal_pigment_epithelial_cell	none
ENCFF972XXJ_bone_element_bone_marrow_common_myeloid_progenitor_CD34_positive	2.5847e-07	1.0807e-07	0.00838767	2.39159	UKB_460K.blood_LYMPHOCYTE_COUNT	0.015458	0.00028171	UKB_460K.blood_LYMPHOCYTE_COUNT ENCFF972XXJ_bone_element_bone_marrow_common_myeloid_progenitor_CD34_positive	none
ENCFF975SNY_ENCFF373LYP_blood_bodily_fluid_CD4_positive_alpha_beta_memory_T_cell	8.1576e-07	1.2276e-07	1.5133e-11	6.64527	UKB_460K.blood_LYMPHOCYTE_COUNT	4.6761e-10	0.00030507	UKB_460K.blood_LYMPHOCYTE_COUNT ENCFF975SNY_ENCFF373LYP_blood_bodily_fluid_CD4_positive_alpha_beta_memory_T_cell	none
ENCFF977OWA_ENCFF594SKK_blood_bodily_fluid_activated_naive_CD8_positive_alpha_beta_T_cell	6.5389e-07	7.8536e-08	4.1785e-17	8.32607	UKB_460K.blood_LYMPHOCYTE_COUNT	2.687e-14	0.591837	UKB_460K.blood_LYMPHOCYTE_COUNT ENCFF977OWA_ENCFF594SKK_blood_bodily_fluid_activated_naive_CD8_positive_alpha_beta_T_cell	L1
ENCFF979FLI_connective_tissue_skin_of_body_AG08395	-1.669e-07	7.9663e-08	0.981914	-2.09499	UKB_460K.blood_LYMPHOCYTE_COUNT	1	0	UKB_460K.blood_LYMPHOCYTE_COUNT ENCFF979FLI_connective_tissue_skin_of_body_AG08395	none
ENCFF980OLF_blood_bodily_fluid_CD4_positive_alpha_beta_T_cell	8.7507e-07	1.5299e-07	5.3291e-09	5.71991	UKB_460K.blood_LYMPHOCYTE_COUNT	4.1865e-08	0.00234134	UKB_460K.blood_LYMPHOCYTE_COUNT ENCFF980OLF_blood_bodily_fluid_CD4_positive_alpha_beta_T_cell	none
ENCFF981RTA_musculature_of_body_skeletal_muscle_satellite_cell	-4.796e-08	1.167e-07	0.659441	-0.410939	UKB_460K.blood_LYMPHOCYTE_COUNT	0.959658	0	UKB_460K.blood_LYMPHOCYTE_COUNT ENCFF981RTA_musculature_of_body_skeletal_muscle_satellite_cell	none
ENCFF983OAW_blood_bodily_fluid_T_helper_9_cell	1.0438e-06	2.6054e-07	3.0841e-05	4.00629	UKB_460K.blood_LYMPHOCYTE_COUNT	7.5633e-05	0.00028425	UKB_460K.blood_LYMPHOCYTE_COUNT ENCFF983OAW_blood_bodily_fluid_T_helper_9_cell	none
ENCFF986LEV_embryo_radial_glial_cell	-1.86e-07	1.012e-07	0.966953	-1.83778	UKB_460K.blood_LYMPHOCYTE_COUNT	1	0	UKB_460K.blood_LYMPHOCYTE_COUNT ENCFF986LEV_embryo_radial_glial_cell	none
ENCFF986YFL_ENCFF646TTB_blood_bodily_fluid_peripheral_blood_mononuclear_cell	7.173e-07	1.4907e-07	7.4747e-07	4.81191	UKB_460K.blood_LYMPHOCYTE_COUNT	2.8633e-06	0.00032511	UKB_460K.blood_LYMPHOCYTE_COUNT ENCFF986YFL_ENCFF646TTB_blood_bodily_fluid_peripheral_blood_mononuclear_cell	none
ENCFF987GHG_ENCFF185BYZ_bone_element_bone_marrow_lymph_node_spleen_thymus_immature_natural_killer_cell	8.0015e-07	1.8949e-07	1.2068e-05	4.22272	UKB_460K.blood_LYMPHOCYTE_COUNT	3.2712e-05	0.0002452	UKB_460K.blood_LYMPHOCYTE_COUNT ENCFF987GHG_ENCFF185BYZ_bone_element_bone_marrow_lymph_node_spleen_thymus_immature_natural_killer_cell	none
ENCFF990VDF_blood_bodily_fluid_stimulated_activated_CD8_positive_alpha_beta_memory_T_cell	9.2873e-07	1.9342e-07	7.8681e-07	4.80165	UKB_460K.blood_LYMPHOCYTE_COUNT	2.9892e-06	0.00055382	UKB_460K.blood_LYMPHOCYTE_COUNT ENCFF990VDF_blood_bodily_fluid_stimulated_activated_CD8_positive_alpha_beta_memory_T_cell	none
ENCFF991DNH_blood_bodily_fluid_CD8_positive_alpha_beta_T_cell	1.062e-06	3.4402e-07	0.00101107	3.08696	UKB_460K.blood_LYMPHOCYTE_COUNT	0.00201129	0.00021597	UKB_460K.blood_LYMPHOCYTE_COUNT ENCFF991DNH_blood_bodily_fluid_CD8_positive_alpha_beta_T_cell	none
ENCFF993LPG_bone_element_bone_marrow_common_myeloid_progenitor_CD34_positive	2.3957e-07	9.8638e-08	0.00757543	2.42875	UKB_460K.blood_LYMPHOCYTE_COUNT	0.0140168	0.00030509	UKB_460K.blood_LYMPHOCYTE_COUNT ENCFF993LPG_bone_element_bone_marrow_common_myeloid_progenitor_CD34_positive	none
ENCFF993MFJ_ENCFF807GVN_ENCFF089VAB_blood_bodily_fluid_B_cell	8.2635e-07	2.3989e-07	0.0002859	3.44465	UKB_460K.blood_LYMPHOCYTE_COUNT	0.00061208	0.0007228	UKB_460K.blood_LYMPHOCYTE_COUNT ENCFF993MFJ_ENCFF807GVN_ENCFF089VAB_blood_bodily_fluid_B_cell	none
ENCFF994FRW_blood_bodily_fluid_stimulated_activated_CD4_positive_alpha_beta_T_cell	1.1132e-06	1.7575e-07	1.1956e-10	6.33385	UKB_460K.blood_LYMPHOCYTE_COUNT	2.2619e-09	0.00285988	UKB_460K.blood_LYMPHOCYTE_COUNT ENCFF994FRW_blood_bodily_fluid_stimulated_activated_CD4_positive_alpha_beta_T_cell	none
ENCFF995SHL_epithelium_kidney_kidney_tubule_cell	-1.921e-07	5.8443e-08	0.999495	-3.28759	UKB_460K.blood_LYMPHOCYTE_COUNT	1	0	UKB_460K.blood_LYMPHOCYTE_COUNT ENCFF995SHL_epithelium_kidney_kidney_tubule_cell	none
ENCFF997BFO_ENCFF597DCN_ENCFF486UEU_blood_bodily_fluid_activated_T_cell	8.5415e-07	1.5232e-07	1.0257e-08	5.60761	UKB_460K.blood_LYMPHOCYTE_COUNT	7.203e-08	0.00097467	UKB_460K.blood_LYMPHOCYTE_COUNT ENCFF997BFO_ENCFF597DCN_ENCFF486UEU_blood_bodily_fluid_activated_T_cell	none
Zhang_A_Cardiomyocyte	-1.996e-07	6.1064e-08	0.999459	-3.26805	UKB_460K.blood_LYMPHOCYTE_COUNT	1	0	UKB_460K.blood_LYMPHOCYTE_COUNT Zhang_A_Cardiomyocyte	none
Zhang_Acinar	-2.402e-07	9.8032e-08	0.992865	-2.45039	UKB_460K.blood_LYMPHOCYTE_COUNT	1	0	UKB_460K.blood_LYMPHOCYTE_COUNT Zhang_Acinar	none
Zhang_Adipocyte	-1.013e-08	7.1246e-08	0.556548	-0.142222	UKB_460K.blood_LYMPHOCYTE_COUNT	0.833473	0	UKB_460K.blood_LYMPHOCYTE_COUNT Zhang_Adipocyte	none
Zhang_Airway_Goblet	-2.145e-07	8.5605e-08	0.993885	-2.50544	UKB_460K.blood_LYMPHOCYTE_COUNT	1	0	UKB_460K.blood_LYMPHOCYTE_COUNT Zhang_Airway_Goblet	none
Zhang_Alpha_1	-1.773e-07	6.0701e-08	0.998258	-2.92152	UKB_460K.blood_LYMPHOCYTE_COUNT	1	0	UKB_460K.blood_LYMPHOCYTE_COUNT Zhang_Alpha_1	none
Zhang_Alpha_2	-1.758e-07	7.3745e-08	0.991422	-2.38333	UKB_460K.blood_LYMPHOCYTE_COUNT	1	0	UKB_460K.blood_LYMPHOCYTE_COUNT Zhang_Alpha_2	none
Zhang_Alveolar_Cap_Endo	3.2245e-07	1.496e-07	0.0155637	2.15544	UKB_460K.blood_LYMPHOCYTE_COUNT	0.028345	0.0007024	UKB_460K.blood_LYMPHOCYTE_COUNT Zhang_Alveolar_Cap_Endo	none
Zhang_Alveolar_Type_1	-1.693e-07	7.9609e-08	0.983265	-2.1264	UKB_460K.blood_LYMPHOCYTE_COUNT	1	0	UKB_460K.blood_LYMPHOCYTE_COUNT Zhang_Alveolar_Type_1	none
Zhang_Alveolar_Type_2_Immune	1.581e-07	9.3611e-08	0.0456218	1.68887	UKB_460K.blood_LYMPHOCYTE_COUNT	0.0811735	0.00037971	UKB_460K.blood_LYMPHOCYTE_COUNT Zhang_Alveolar_Type_2_Immune	none
Zhang_Alveolar_Type_2	-1.417e-07	6.797e-08	0.981432	-2.08426	UKB_460K.blood_LYMPHOCYTE_COUNT	1	0	UKB_460K.blood_LYMPHOCYTE_COUNT Zhang_Alveolar_Type_2	none
Zhang_Astrocyte_1	-2.9e-07	1.1419e-07	0.994449	-2.53948	UKB_460K.blood_LYMPHOCYTE_COUNT	1	0	UKB_460K.blood_LYMPHOCYTE_COUNT Zhang_Astrocyte_1	none
Zhang_Astrocyte_2	-5.735e-07	1.8226e-07	0.999175	-3.14679	UKB_460K.blood_LYMPHOCYTE_COUNT	1	0	UKB_460K.blood_LYMPHOCYTE_COUNT Zhang_Astrocyte_2	none
Zhang_BBB_Endothelial	-3.368e-08	1.6248e-07	0.582115	-0.207307	UKB_460K.blood_LYMPHOCYTE_COUNT	0.866165	0	UKB_460K.blood_LYMPHOCYTE_COUNT Zhang_BBB_Endothelial	none
Zhang_Beta_1	-1.881e-07	6.4634e-08	0.99819	-2.90954	UKB_460K.blood_LYMPHOCYTE_COUNT	1	0	UKB_460K.blood_LYMPHOCYTE_COUNT Zhang_Beta_1	none
Zhang_Beta_2	-1.903e-07	6.3225e-08	0.998693	-3.00977	UKB_460K.blood_LYMPHOCYTE_COUNT	1	0	UKB_460K.blood_LYMPHOCYTE_COUNT Zhang_Beta_2	none
Zhang_Cardiac_Fibroblast	-4.462e-09	7.7335e-08	0.523004	-0.0576933	UKB_460K.blood_LYMPHOCYTE_COUNT	0.785777	0	UKB_460K.blood_LYMPHOCYTE_COUNT Zhang_Cardiac_Fibroblast	none
Zhang_Cardiac_Pericyte_1	1.1704e-07	8.4966e-08	0.0841858	1.37745	UKB_460K.blood_LYMPHOCYTE_COUNT	0.147246	0.00039501	UKB_460K.blood_LYMPHOCYTE_COUNT Zhang_Cardiac_Pericyte_1	none
Zhang_Cardiac_Pericyte_2	1.7717e-07	1.4832e-07	0.116134	1.19454	UKB_460K.blood_LYMPHOCYTE_COUNT	0.197897	0.00031438	UKB_460K.blood_LYMPHOCYTE_COUNT Zhang_Cardiac_Pericyte_2	none
Zhang_Cardiac_Pericyte_3	2.2151e-07	1.7673e-07	0.105029	1.25341	UKB_460K.blood_LYMPHOCYTE_COUNT	0.1803	0.0003014	UKB_460K.blood_LYMPHOCYTE_COUNT Zhang_Cardiac_Pericyte_3	none
Zhang_Cardiac_Pericyte_4	1.8555e-07	2.9261e-07	0.262999	0.634127	UKB_460K.blood_LYMPHOCYTE_COUNT	0.424	0.00021919	UKB_460K.blood_LYMPHOCYTE_COUNT Zhang_Cardiac_Pericyte_4	none
Zhang_Chief	-1.775e-07	8.748e-08	0.978784	-2.02926	UKB_460K.blood_LYMPHOCYTE_COUNT	1	0	UKB_460K.blood_LYMPHOCYTE_COUNT Zhang_Chief	none
Zhang_Cilliated	-2.115e-07	1.2051e-07	0.960391	-1.75524	UKB_460K.blood_LYMPHOCYTE_COUNT	1	0	UKB_460K.blood_LYMPHOCYTE_COUNT Zhang_Cilliated	none
Zhang_Club	-2.115e-07	8.3794e-08	0.994198	-2.52395	UKB_460K.blood_LYMPHOCYTE_COUNT	1	0	UKB_460K.blood_LYMPHOCYTE_COUNT Zhang_Club	none
Zhang_Colon_Epithelial_1	-1.066e-07	9.5792e-08	0.867168	-1.11311	UKB_460K.blood_LYMPHOCYTE_COUNT	1	0	UKB_460K.blood_LYMPHOCYTE_COUNT Zhang_Colon_Epithelial_1	none
Zhang_Colon_Epithelial_2	-1.683e-07	1.0925e-07	0.938277	-1.54047	UKB_460K.blood_LYMPHOCYTE_COUNT	1	0	UKB_460K.blood_LYMPHOCYTE_COUNT Zhang_Colon_Epithelial_2	none
Zhang_Colon_Epithelial_3	-1.514e-07	1.1478e-07	0.906453	-1.31922	UKB_460K.blood_LYMPHOCYTE_COUNT	1	0	UKB_460K.blood_LYMPHOCYTE_COUNT Zhang_Colon_Epithelial_3	none
Zhang_Colon_Goblet	-1.278e-07	9.1723e-08	0.918292	-1.39367	UKB_460K.blood_LYMPHOCYTE_COUNT	1	0	UKB_460K.blood_LYMPHOCYTE_COUNT Zhang_Colon_Goblet	none
Zhang_Cortical_Epithelial	-1.86e-07	9.0089e-08	0.980516	-2.06453	UKB_460K.blood_LYMPHOCYTE_COUNT	1	0	UKB_460K.blood_LYMPHOCYTE_COUNT Zhang_Cortical_Epithelial	none
Zhang_DeltaGamma	-2.182e-07	7.5543e-08	0.998066	-2.88874	UKB_460K.blood_LYMPHOCYTE_COUNT	1	0	UKB_460K.blood_LYMPHOCYTE_COUNT Zhang_DeltaGamma	none
Zhang_Ductal	-2.01e-07	9.9373e-08	0.97844	-2.02254	UKB_460K.blood_LYMPHOCYTE_COUNT	1	0	UKB_460K.blood_LYMPHOCYTE_COUNT Zhang_Ductal	none
Zhang_Endocardial	1.097e-07	1.1333e-07	0.166519	0.968014	UKB_460K.blood_LYMPHOCYTE_COUNT	0.278131	0.00025746	UKB_460K.blood_LYMPHOCYTE_COUNT Zhang_Endocardial	none
Zhang_Endothelial_Exocrine	3.5904e-07	2.0405e-07	0.0392382	1.7596	UKB_460K.blood_LYMPHOCYTE_COUNT	0.0702198	0.00042207	UKB_460K.blood_LYMPHOCYTE_COUNT Zhang_Endothelial_Exocrine	none
Zhang_Endothelial_General_1	1.2249e-07	1.2273e-07	0.15914	0.997998	UKB_460K.blood_LYMPHOCYTE_COUNT	0.266287	0.00025929	UKB_460K.blood_LYMPHOCYTE_COUNT Zhang_Endothelial_General_1	none
Zhang_Endothelial_General_2	5.5365e-08	1.1292e-07	0.311963	0.490294	UKB_460K.blood_LYMPHOCYTE_COUNT	0.496037	0.00021534	UKB_460K.blood_LYMPHOCYTE_COUNT Zhang_Endothelial_General_2	none
Zhang_Endothelial_General_3	1.4144e-07	1.0681e-07	0.0927218	1.32418	UKB_460K.blood_LYMPHOCYTE_COUNT	0.16066	0.00031649	UKB_460K.blood_LYMPHOCYTE_COUNT Zhang_Endothelial_General_3	none
Zhang_Endothelial_Myocardial	1.8155e-07	1.027e-07	0.0385505	1.76776	UKB_460K.blood_LYMPHOCYTE_COUNT	0.0691224	0.00059082	UKB_460K.blood_LYMPHOCYTE_COUNT Zhang_Endothelial_Myocardial	none
Zhang_Enteric_Neuron	-2.658e-07	1.3607e-07	0.974612	-1.95338	UKB_460K.blood_LYMPHOCYTE_COUNT	1	0	UKB_460K.blood_LYMPHOCYTE_COUNT Zhang_Enteric_Neuron	none
Zhang_Enterochromaffin	-2.759e-07	1.2576e-07	0.985874	-2.19378	UKB_460K.blood_LYMPHOCYTE_COUNT	1	0	UKB_460K.blood_LYMPHOCYTE_COUNT Zhang_Enterochromaffin	none
Zhang_Enterocyte	-1.076e-07	1.163e-07	0.82248	-0.924857	UKB_460K.blood_LYMPHOCYTE_COUNT	1	0	UKB_460K.blood_LYMPHOCYTE_COUNT Zhang_Enterocyte	none
Zhang_Esophageal_Epithelial	-1.024e-07	6.0923e-08	0.953632	-1.68114	UKB_460K.blood_LYMPHOCYTE_COUNT	1	0	UKB_460K.blood_LYMPHOCYTE_COUNT Zhang_Esophageal_Epithelial	none
Zhang_Fasciculata	-6.887e-08	1.1093e-07	0.732653	-0.620856	UKB_460K.blood_LYMPHOCYTE_COUNT	1	0	UKB_460K.blood_LYMPHOCYTE_COUNT Zhang_Fasciculata	none
Zhang_Fetal_A_Cardiomyocyte	-1.073e-07	7.8648e-08	0.913761	-1.36428	UKB_460K.blood_LYMPHOCYTE_COUNT	1	0	UKB_460K.blood_LYMPHOCYTE_COUNT Zhang_Fetal_A_Cardiomyocyte	none
Zhang_Fetal_Acinar_1	-4.012e-07	1.0641e-07	0.999918	-3.76979	UKB_460K.blood_LYMPHOCYTE_COUNT	1	0	UKB_460K.blood_LYMPHOCYTE_COUNT Zhang_Fetal_Acinar_1	none
Zhang_Fetal_Acinar_2	-2.711e-07	7.1937e-08	0.999918	-3.76925	UKB_460K.blood_LYMPHOCYTE_COUNT	1	0	UKB_460K.blood_LYMPHOCYTE_COUNT Zhang_Fetal_Acinar_2	none
Zhang_Fetal_Adrenal_Cortical	-8.859e-08	5.7398e-08	0.938634	-1.5434	UKB_460K.blood_LYMPHOCYTE_COUNT	1	0	UKB_460K.blood_LYMPHOCYTE_COUNT Zhang_Fetal_Adrenal_Cortical	none
Zhang_Fetal_Adrenal_Neuron	-1.94e-07	5.9835e-08	0.999407	-3.24229	UKB_460K.blood_LYMPHOCYTE_COUNT	1	0	UKB_460K.blood_LYMPHOCYTE_COUNT Zhang_Fetal_Adrenal_Neuron	none
Zhang_Fetal_Alveolar_Cap_Endo	7.8758e-08	8.4971e-08	0.176994	0.926883	UKB_460K.blood_LYMPHOCYTE_COUNT	0.293512	0.00023671	UKB_460K.blood_LYMPHOCYTE_COUNT Zhang_Fetal_Alveolar_Cap_Endo	none
Zhang_Fetal_Alveolar_Epithelial_1	-1.529e-07	6.008e-08	0.99453	-2.54463	UKB_460K.blood_LYMPHOCYTE_COUNT	1	0	UKB_460K.blood_LYMPHOCYTE_COUNT Zhang_Fetal_Alveolar_Epithelial_1	none
Zhang_Fetal_Alveolar_Epithelial_2	-9.307e-07	2.0175e-07	0.999998	-4.61327	UKB_460K.blood_LYMPHOCYTE_COUNT	1	0	UKB_460K.blood_LYMPHOCYTE_COUNT Zhang_Fetal_Alveolar_Epithelial_2	none
Zhang_Fetal_Astrocyte_1	-3.867e-07	7.9338e-08	0.999999	-4.87422	UKB_460K.blood_LYMPHOCYTE_COUNT	1	0	UKB_460K.blood_LYMPHOCYTE_COUNT Zhang_Fetal_Astrocyte_1	none
Zhang_Fetal_Astrocyte_2	-4.25e-07	1.114e-07	0.999932	-3.81475	UKB_460K.blood_LYMPHOCYTE_COUNT	1	0	UKB_460K.blood_LYMPHOCYTE_COUNT Zhang_Fetal_Astrocyte_2	none
Zhang_Fetal_Astrocyte_3	-4.228e-07	9.1519e-08	0.999998	-4.61929	UKB_460K.blood_LYMPHOCYTE_COUNT	1	0	UKB_460K.blood_LYMPHOCYTE_COUNT Zhang_Fetal_Astrocyte_3	none
Zhang_Fetal_Astrocyte_4	-4.475e-07	1.0421e-07	0.999991	-4.29362	UKB_460K.blood_LYMPHOCYTE_COUNT	1	0	UKB_460K.blood_LYMPHOCYTE_COUNT Zhang_Fetal_Astrocyte_4	none
Zhang_Fetal_Astrocyte_5	-5.853e-07	2.0479e-07	0.99787	-2.85817	UKB_460K.blood_LYMPHOCYTE_COUNT	1	0	UKB_460K.blood_LYMPHOCYTE_COUNT Zhang_Fetal_Astrocyte_5	none
Zhang_Fetal_B_Lymphocyte_1_SPIB	1.1791e-07	8.9325e-08	0.0934226	1.31997	UKB_460K.blood_LYMPHOCYTE_COUNT	0.161271	0.00021763	UKB_460K.blood_LYMPHOCYTE_COUNT Zhang_Fetal_B_Lymphocyte_1_SPIB	none
Zhang_Fetal_B_Lymphocyte_2_CXCR5	1.9487e-07	1.3025e-07	0.0673023	1.49619	UKB_460K.blood_LYMPHOCYTE_COUNT	0.118611	0.0002159	UKB_460K.blood_LYMPHOCYTE_COUNT Zhang_Fetal_B_Lymphocyte_2_CXCR5	none
Zhang_Fetal_B_Lymphocyte_3_NPY	-4.51e-08	1.3642e-07	0.629524	-0.330593	UKB_460K.blood_LYMPHOCYTE_COUNT	0.92925	0	UKB_460K.blood_LYMPHOCYTE_COUNT Zhang_Fetal_B_Lymphocyte_3_NPY	none
Zhang_Fetal_Cardiac_Fibroblast	-1.391e-07	5.8859e-08	0.990941	-2.36319	UKB_460K.blood_LYMPHOCYTE_COUNT	1	0	UKB_460K.blood_LYMPHOCYTE_COUNT Zhang_Fetal_Cardiac_Fibroblast	none
Zhang_Fetal_Cholangiocyte	-2.998e-07	1.5104e-07	0.976418	-1.98482	UKB_460K.blood_LYMPHOCYTE_COUNT	1	0	UKB_460K.blood_LYMPHOCYTE_COUNT Zhang_Fetal_Cholangiocyte	none
Zhang_Fetal_Chromaffin	-2.131e-07	7.1738e-08	0.99851	-2.96989	UKB_460K.blood_LYMPHOCYTE_COUNT	1	0	UKB_460K.blood_LYMPHOCYTE_COUNT Zhang_Fetal_Chromaffin	none
Zhang_Fetal_Cilliated	-2.464e-07	7.3998e-08	0.999565	-3.32972	UKB_460K.blood_LYMPHOCYTE_COUNT	1	0	UKB_460K.blood_LYMPHOCYTE_COUNT Zhang_Fetal_Cilliated	none
Zhang_Fetal_Ductal	-2.936e-07	1.0809e-07	0.996702	-2.71658	UKB_460K.blood_LYMPHOCYTE_COUNT	1	0	UKB_460K.blood_LYMPHOCYTE_COUNT Zhang_Fetal_Ductal	none
Zhang_Fetal_Endocardial	-3.045e-08	8.3583e-08	0.642203	-0.364353	UKB_460K.blood_LYMPHOCYTE_COUNT	0.943458	0	UKB_460K.blood_LYMPHOCYTE_COUNT Zhang_Fetal_Endocardial	none
Zhang_Fetal_Endothelial_General_1	-1.454e-08	5.8927e-08	0.597423	-0.246683	UKB_460K.blood_LYMPHOCYTE_COUNT	0.886098	0	UKB_460K.blood_LYMPHOCYTE_COUNT Zhang_Fetal_Endothelial_General_1	none
Zhang_Fetal_Endothelial_General_2	1.3932e-07	6.8943e-08	0.0216474	2.02086	UKB_460K.blood_LYMPHOCYTE_COUNT	0.0391936	0.00061729	UKB_460K.blood_LYMPHOCYTE_COUNT Zhang_Fetal_Endothelial_General_2	none
Zhang_Fetal_Endothelial_General_3	1.6943e-07	1.3904e-07	0.111496	1.21861	UKB_460K.blood_LYMPHOCYTE_COUNT	0.191048	0.00028281	UKB_460K.blood_LYMPHOCYTE_COUNT Zhang_Fetal_Endothelial_General_3	none
Zhang_Fetal_Endothelial_Hepatic_1	1.7368e-07	8.7125e-08	0.023108	1.99342	UKB_460K.blood_LYMPHOCYTE_COUNT	0.0417565	0.00054054	UKB_460K.blood_LYMPHOCYTE_COUNT Zhang_Fetal_Endothelial_Hepatic_1	none
Zhang_Fetal_Endothelial_Hepatic_2	1.5364e-07	1.0116e-07	0.0644076	1.51879	UKB_460K.blood_LYMPHOCYTE_COUNT	0.11373	0.00030961	UKB_460K.blood_LYMPHOCYTE_COUNT Zhang_Fetal_Endothelial_Hepatic_2	none
Zhang_Fetal_Endothelial_Placental	-6.482e-08	1.3383e-07	0.68592	-0.484319	UKB_460K.blood_LYMPHOCYTE_COUNT	0.981247	0	UKB_460K.blood_LYMPHOCYTE_COUNT Zhang_Fetal_Endothelial_Placental	none
Zhang_Fetal_Enteric_Glia	-2.16e-07	9.5776e-08	0.987939	-2.25519	UKB_460K.blood_LYMPHOCYTE_COUNT	1	0	UKB_460K.blood_LYMPHOCYTE_COUNT Zhang_Fetal_Enteric_Glia	none
Zhang_Fetal_Enteric_Neuron	-3.095e-07	7.9147e-08	0.999954	-3.91039	UKB_460K.blood_LYMPHOCYTE_COUNT	1	0	UKB_460K.blood_LYMPHOCYTE_COUNT Zhang_Fetal_Enteric_Neuron	none
Zhang_Fetal_Enterocyte_1	-1.929e-07	7.9501e-08	0.992373	-2.4263	UKB_460K.blood_LYMPHOCYTE_COUNT	1	0	UKB_460K.blood_LYMPHOCYTE_COUNT Zhang_Fetal_Enterocyte_1	none
Zhang_Fetal_Enterocyte_2	-8.646e-08	7.5914e-08	0.872633	-1.13893	UKB_460K.blood_LYMPHOCYTE_COUNT	1	0	UKB_460K.blood_LYMPHOCYTE_COUNT Zhang_Fetal_Enterocyte_2	none
Zhang_Fetal_Enterocyte_3	-2.35e-07	9.4672e-08	0.993477	-2.48253	UKB_460K.blood_LYMPHOCYTE_COUNT	1	0	UKB_460K.blood_LYMPHOCYTE_COUNT Zhang_Fetal_Enterocyte_3	none
Zhang_Fetal_Enteroendocrine	-3.045e-07	1.4411e-07	0.982689	-2.11276	UKB_460K.blood_LYMPHOCYTE_COUNT	1	0	UKB_460K.blood_LYMPHOCYTE_COUNT Zhang_Fetal_Enteroendocrine	none
Zhang_Fetal_Erythroblast_1	1.2368e-07	1.4214e-07	0.192116	0.870124	UKB_460K.blood_LYMPHOCYTE_COUNT	0.315207	0.00021288	UKB_460K.blood_LYMPHOCYTE_COUNT Zhang_Fetal_Erythroblast_1	none
Zhang_Fetal_Erythroblast_2	1.2286e-07	1.308e-07	0.173799	0.93926	UKB_460K.blood_LYMPHOCYTE_COUNT	0.289248	0.00021286	UKB_460K.blood_LYMPHOCYTE_COUNT Zhang_Fetal_Erythroblast_2	none
Zhang_Fetal_Erythroblast_3	9.4919e-08	1.2436e-07	0.222646	0.763288	UKB_460K.blood_LYMPHOCYTE_COUNT	0.362729	0.00021311	UKB_460K.blood_LYMPHOCYTE_COUNT Zhang_Fetal_Erythroblast_3	none
Zhang_Fetal_Erythroblast_4	2.3574e-08	1.4491e-07	0.435387	0.162676	UKB_460K.blood_LYMPHOCYTE_COUNT	0.664915	0.0002791	UKB_460K.blood_LYMPHOCYTE_COUNT Zhang_Fetal_Erythroblast_4	none
Zhang_Fetal_Erythroblast_5	-2.539e-07	1.5205e-07	0.952518	-1.66977	UKB_460K.blood_LYMPHOCYTE_COUNT	1	0	UKB_460K.blood_LYMPHOCYTE_COUNT Zhang_Fetal_Erythroblast_5	none
Zhang_Fetal_Excitatory_Neuron_10	-3.437e-07	8.5457e-08	0.999971	-4.02158	UKB_460K.blood_LYMPHOCYTE_COUNT	1	0	UKB_460K.blood_LYMPHOCYTE_COUNT Zhang_Fetal_Excitatory_Neuron_10	none
Zhang_Fetal_Excitatory_Neuron_11	-2.333e-07	1.4502e-07	0.946179	-1.60888	UKB_460K.blood_LYMPHOCYTE_COUNT	1	0	UKB_460K.blood_LYMPHOCYTE_COUNT Zhang_Fetal_Excitatory_Neuron_11	none
Zhang_Fetal_Excitatory_Neuron_12	-3.05e-07	1.4328e-07	0.983372	-2.12899	UKB_460K.blood_LYMPHOCYTE_COUNT	1	0	UKB_460K.blood_LYMPHOCYTE_COUNT Zhang_Fetal_Excitatory_Neuron_12	none
Zhang_Fetal_Excitatory_Neuron_1	-2.884e-07	7.718e-08	0.999907	-3.73664	UKB_460K.blood_LYMPHOCYTE_COUNT	1	0	UKB_460K.blood_LYMPHOCYTE_COUNT Zhang_Fetal_Excitatory_Neuron_1	none
Zhang_Fetal_Excitatory_Neuron_2	-4.805e-07	8.9734e-08	1	-5.35469	UKB_460K.blood_LYMPHOCYTE_COUNT	1	0	UKB_460K.blood_LYMPHOCYTE_COUNT Zhang_Fetal_Excitatory_Neuron_2	none
Zhang_Fetal_Excitatory_Neuron_3	-2.39e-07	7.5659e-08	0.999208	-3.1587	UKB_460K.blood_LYMPHOCYTE_COUNT	1	0	UKB_460K.blood_LYMPHOCYTE_COUNT Zhang_Fetal_Excitatory_Neuron_3	none
Zhang_Fetal_Excitatory_Neuron_4	-2.717e-07	7.6544e-08	0.999807	-3.55012	UKB_460K.blood_LYMPHOCYTE_COUNT	1	0	UKB_460K.blood_LYMPHOCYTE_COUNT Zhang_Fetal_Excitatory_Neuron_4	none
Zhang_Fetal_Excitatory_Neuron_5	-2.714e-07	7.2421e-08	0.999911	-3.74814	UKB_460K.blood_LYMPHOCYTE_COUNT	1	0	UKB_460K.blood_LYMPHOCYTE_COUNT Zhang_Fetal_Excitatory_Neuron_5	none
Zhang_Fetal_Excitatory_Neuron_6	-3.187e-07	9.1084e-08	0.999766	-3.49855	UKB_460K.blood_LYMPHOCYTE_COUNT	1	0	UKB_460K.blood_LYMPHOCYTE_COUNT Zhang_Fetal_Excitatory_Neuron_6	none
Zhang_Fetal_Excitatory_Neuron_7	-3.112e-07	8.8632e-08	0.999777	-3.51082	UKB_460K.blood_LYMPHOCYTE_COUNT	1	0	UKB_460K.blood_LYMPHOCYTE_COUNT Zhang_Fetal_Excitatory_Neuron_7	none
Zhang_Fetal_Excitatory_Neuron_8	-3.392e-07	9.5087e-08	0.999819	-3.56701	UKB_460K.blood_LYMPHOCYTE_COUNT	1	0	UKB_460K.blood_LYMPHOCYTE_COUNT Zhang_Fetal_Excitatory_Neuron_8	none
Zhang_Fetal_Excitatory_Neuron_9	-2.433e-07	7.4722e-08	0.999434	-3.25549	UKB_460K.blood_LYMPHOCYTE_COUNT	1	0	UKB_460K.blood_LYMPHOCYTE_COUNT Zhang_Fetal_Excitatory_Neuron_9	none
Zhang_Fetal_Extravillous_Trophoblast	-1.378e-07	8.0768e-08	0.955952	-1.70553	UKB_460K.blood_LYMPHOCYTE_COUNT	1	0	UKB_460K.blood_LYMPHOCYTE_COUNT Zhang_Fetal_Extravillous_Trophoblast	none
Zhang_Fetal_Fibro_General_1	1.2863e-08	6.15e-08	0.417163	0.209156	UKB_460K.blood_LYMPHOCYTE_COUNT	0.642376	0.00021351	UKB_460K.blood_LYMPHOCYTE_COUNT Zhang_Fetal_Fibro_General_1	none
Zhang_Fetal_Fibro_General_2	-5.452e-08	9.3772e-08	0.719529	-0.581443	UKB_460K.blood_LYMPHOCYTE_COUNT	1	0	UKB_460K.blood_LYMPHOCYTE_COUNT Zhang_Fetal_Fibro_General_2	none
Zhang_Fetal_Fibro_General_3	-6.257e-08	7.0323e-08	0.813192	-0.889722	UKB_460K.blood_LYMPHOCYTE_COUNT	1	0	UKB_460K.blood_LYMPHOCYTE_COUNT Zhang_Fetal_Fibro_General_3	none
Zhang_Fetal_Fibro_General_4	5.5197e-09	2.9672e-07	0.492579	0.0186021	UKB_460K.blood_LYMPHOCYTE_COUNT	0.742793	0.00024136	UKB_460K.blood_LYMPHOCYTE_COUNT Zhang_Fetal_Fibro_General_4	none
Zhang_Fetal_Fibro_General_5	-9.406e-09	1.9011e-07	0.51973	-0.0494755	UKB_460K.blood_LYMPHOCYTE_COUNT	0.782126	0	UKB_460K.blood_LYMPHOCYTE_COUNT Zhang_Fetal_Fibro_General_5	none
Zhang_Fetal_Fibro_GI	-6.201e-08	6.9872e-08	0.812594	-0.887494	UKB_460K.blood_LYMPHOCYTE_COUNT	1	0	UKB_460K.blood_LYMPHOCYTE_COUNT Zhang_Fetal_Fibro_GI	none
Zhang_Fetal_Fibro_Muscle_1	-1.152e-07	8.5476e-08	0.911042	-1.3472	UKB_460K.blood_LYMPHOCYTE_COUNT	1	0	UKB_460K.blood_LYMPHOCYTE_COUNT Zhang_Fetal_Fibro_Muscle_1	none
Zhang_Fetal_Fibro_Placental_1	-1.068e-07	8.3327e-08	0.899973	-1.2814	UKB_460K.blood_LYMPHOCYTE_COUNT	1	0	UKB_460K.blood_LYMPHOCYTE_COUNT Zhang_Fetal_Fibro_Placental_1	none
Zhang_Fetal_Fibro_Placental_2	-6.949e-07	1.9761e-07	0.999781	-3.51655	UKB_460K.blood_LYMPHOCYTE_COUNT	1	0	UKB_460K.blood_LYMPHOCYTE_COUNT Zhang_Fetal_Fibro_Placental_2	none
Zhang_Fetal_Fibro_Splenic	1.7006e-07	1.2447e-07	0.0859202	1.36631	UKB_460K.blood_LYMPHOCYTE_COUNT	0.149996	0.0002796	UKB_460K.blood_LYMPHOCYTE_COUNT Zhang_Fetal_Fibro_Splenic	none
Zhang_Fetal_Gastri_Goblet	-2.616e-07	8.4444e-08	0.999024	-3.09747	UKB_460K.blood_LYMPHOCYTE_COUNT	1	0	UKB_460K.blood_LYMPHOCYTE_COUNT Zhang_Fetal_Gastri_Goblet	none
Zhang_Fetal_Goblet	-1.817e-07	1.4329e-07	0.897563	-1.26779	UKB_460K.blood_LYMPHOCYTE_COUNT	1	0	UKB_460K.blood_LYMPHOCYTE_COUNT Zhang_Fetal_Goblet	none
Zhang_Fetal_Hematopoeitic_Stem	-5.258e-08	1.107e-07	0.682592	-0.474961	UKB_460K.blood_LYMPHOCYTE_COUNT	0.981247	0	UKB_460K.blood_LYMPHOCYTE_COUNT Zhang_Fetal_Hematopoeitic_Stem	none
Zhang_Fetal_Hepatoblast	-4.851e-08	5.9763e-08	0.791523	-0.811719	UKB_460K.blood_LYMPHOCYTE_COUNT	1	0	UKB_460K.blood_LYMPHOCYTE_COUNT Zhang_Fetal_Hepatoblast	none
Zhang_Fetal_Inhibitory_Neuron_1	-2.493e-07	8.1465e-08	0.998892	-3.05964	UKB_460K.blood_LYMPHOCYTE_COUNT	1	0	UKB_460K.blood_LYMPHOCYTE_COUNT Zhang_Fetal_Inhibitory_Neuron_1	none
Zhang_Fetal_Inhibitory_Neuron_2	-3.695e-07	9.6691e-08	0.999934	-3.82183	UKB_460K.blood_LYMPHOCYTE_COUNT	1	0	UKB_460K.blood_LYMPHOCYTE_COUNT Zhang_Fetal_Inhibitory_Neuron_2	none
Zhang_Fetal_Inhibitory_Neuron_3	-5.119e-07	1.2942e-07	0.999962	-3.95543	UKB_460K.blood_LYMPHOCYTE_COUNT	1	0	UKB_460K.blood_LYMPHOCYTE_COUNT Zhang_Fetal_Inhibitory_Neuron_3	none
Zhang_Fetal_Inhibitory_Neuron_4	-2.914e-07	1.6799e-07	0.958579	-1.73443	UKB_460K.blood_LYMPHOCYTE_COUNT	1	0	UKB_460K.blood_LYMPHOCYTE_COUNT Zhang_Fetal_Inhibitory_Neuron_4	none
Zhang_Fetal_Inhibitory_Neuron_5	-3.819e-07	1.2806e-07	0.998568	-2.98205	UKB_460K.blood_LYMPHOCYTE_COUNT	1	0	UKB_460K.blood_LYMPHOCYTE_COUNT Zhang_Fetal_Inhibitory_Neuron_5	none
Zhang_Fetal_Islet	-3.136e-07	1.043e-07	0.998678	-3.00632	UKB_460K.blood_LYMPHOCYTE_COUNT	1	0	UKB_460K.blood_LYMPHOCYTE_COUNT Zhang_Fetal_Islet	none
Zhang_Fetal_Lymphatic	-8.722e-08	8.9184e-08	0.835949	-0.977943	UKB_460K.blood_LYMPHOCYTE_COUNT	1	0	UKB_460K.blood_LYMPHOCYTE_COUNT Zhang_Fetal_Lymphatic	none
Zhang_Fetal_Macrophage_General_1	2.7162e-07	8.5633e-08	0.00075734	3.17186	UKB_460K.blood_LYMPHOCYTE_COUNT	0.00153959	0.00187926	UKB_460K.blood_LYMPHOCYTE_COUNT Zhang_Fetal_Macrophage_General_1	none
Zhang_Fetal_Macrophage_General_2	3.42e-07	1.5553e-07	0.0139436	2.19887	UKB_460K.blood_LYMPHOCYTE_COUNT	0.0254443	0.00061609	UKB_460K.blood_LYMPHOCYTE_COUNT Zhang_Fetal_Macrophage_General_2	none
Zhang_Fetal_Macrophage_General_3	2.9369e-07	1.2171e-07	0.00791019	2.41303	UKB_460K.blood_LYMPHOCYTE_COUNT	0.0146071	0.00058191	UKB_460K.blood_LYMPHOCYTE_COUNT Zhang_Fetal_Macrophage_General_3	none
Zhang_Fetal_Macrophage_General_4	2.254e-07	1.0659e-07	0.0172277	2.1147	UKB_460K.blood_LYMPHOCYTE_COUNT	0.0313139	0.00042036	UKB_460K.blood_LYMPHOCYTE_COUNT Zhang_Fetal_Macrophage_General_4	none
Zhang_Fetal_Macrophage_Hepatic_1	4.618e-07	1.0769e-07	9.0123e-06	4.28805	UKB_460K.blood_LYMPHOCYTE_COUNT	2.5316e-05	0.0404799	UKB_460K.blood_LYMPHOCYTE_COUNT Zhang_Fetal_Macrophage_Hepatic_1	none
Zhang_Fetal_Macrophage_Hepatic_2	3.2933e-07	1.009e-07	0.00054916	3.26405	UKB_460K.blood_LYMPHOCYTE_COUNT	0.00113378	0.00315859	UKB_460K.blood_LYMPHOCYTE_COUNT Zhang_Fetal_Macrophage_Hepatic_2	none
Zhang_Fetal_Macrophage_Hepatic_3	7.7948e-08	8.9565e-08	0.192071	0.870289	UKB_460K.blood_LYMPHOCYTE_COUNT	0.315207	0.0002519	UKB_460K.blood_LYMPHOCYTE_COUNT Zhang_Fetal_Macrophage_Hepatic_3	none
Zhang_Fetal_Macrophage_Placental	3.0884e-07	9.9494e-08	0.00095417	3.10414	UKB_460K.blood_LYMPHOCYTE_COUNT	0.00190629	0.00190674	UKB_460K.blood_LYMPHOCYTE_COUNT Zhang_Fetal_Macrophage_Placental	none
Zhang_Fetal_Megakaryocyte	1.3473e-07	9.4161e-08	0.076232	1.43088	UKB_460K.blood_LYMPHOCYTE_COUNT	0.133839	0.0002351	UKB_460K.blood_LYMPHOCYTE_COUNT Zhang_Fetal_Megakaryocyte	none
Zhang_Fetal_Mesangial_1	-2.709e-08	6.231e-08	0.668141	-0.434785	UKB_460K.blood_LYMPHOCYTE_COUNT	0.96776	0	UKB_460K.blood_LYMPHOCYTE_COUNT Zhang_Fetal_Mesangial_1	none
Zhang_Fetal_Mesangial_2	-3.665e-08	6.8226e-08	0.704455	-0.537257	UKB_460K.blood_LYMPHOCYTE_COUNT	1	0	UKB_460K.blood_LYMPHOCYTE_COUNT Zhang_Fetal_Mesangial_2	none
Zhang_Fetal_Mesothelial	-1.849e-07	2.0258e-07	0.819279	-0.912621	UKB_460K.blood_LYMPHOCYTE_COUNT	1	0	UKB_460K.blood_LYMPHOCYTE_COUNT Zhang_Fetal_Mesothelial	none
Zhang_Fetal_Metanephric	-2.06e-07	5.615e-08	0.999878	-3.66908	UKB_460K.blood_LYMPHOCYTE_COUNT	1	0	UKB_460K.blood_LYMPHOCYTE_COUNT Zhang_Fetal_Metanephric	none
Zhang_Fetal_Oligo_Progenitor_2	-5.891e-07	1.3854e-07	0.999989	-4.25248	UKB_460K.blood_LYMPHOCYTE_COUNT	1	0	UKB_460K.blood_LYMPHOCYTE_COUNT Zhang_Fetal_Oligo_Progenitor_2	none
Zhang_Fetal_ParietalChief	-2.367e-07	1.3455e-07	0.960733	-1.75925	UKB_460K.blood_LYMPHOCYTE_COUNT	1	0	UKB_460K.blood_LYMPHOCYTE_COUNT Zhang_Fetal_ParietalChief	none
Zhang_Fetal_Photoreceptor	-2.395e-07	7.6934e-08	0.999076	-3.11362	UKB_460K.blood_LYMPHOCYTE_COUNT	1	0	UKB_460K.blood_LYMPHOCYTE_COUNT Zhang_Fetal_Photoreceptor	none
Zhang_Fetal_Placental_Neuron	-4.26e-07	1.3996e-07	0.998833	-3.04403	UKB_460K.blood_LYMPHOCYTE_COUNT	1	0	UKB_460K.blood_LYMPHOCYTE_COUNT Zhang_Fetal_Placental_Neuron	none
Zhang_Fetal_Pulmonary_Neuroendocrine	-5.219e-07	1.4191e-07	0.999882	-3.6775	UKB_460K.blood_LYMPHOCYTE_COUNT	1	0	UKB_460K.blood_LYMPHOCYTE_COUNT Zhang_Fetal_Pulmonary_Neuroendocrine	none
Zhang_Fetal_Retinal_Neuron	-2.583e-07	7.138e-08	0.999852	-3.61922	UKB_460K.blood_LYMPHOCYTE_COUNT	1	0	UKB_460K.blood_LYMPHOCYTE_COUNT Zhang_Fetal_Retinal_Neuron	none
Zhang_Fetal_Retinal_Pigment	-4.331e-07	1.0614e-07	0.999977	-4.08012	UKB_460K.blood_LYMPHOCYTE_COUNT	1	0	UKB_460K.blood_LYMPHOCYTE_COUNT Zhang_Fetal_Retinal_Pigment	none
Zhang_Fetal_Retinal_Progenitor_1	-2.367e-07	6.9547e-08	0.999668	-3.40368	UKB_460K.blood_LYMPHOCYTE_COUNT	1	0	UKB_460K.blood_LYMPHOCYTE_COUNT Zhang_Fetal_Retinal_Progenitor_1	none
Zhang_Fetal_Retinal_Progenitor_2	-3.724e-07	1.0675e-07	0.999757	-3.48824	UKB_460K.blood_LYMPHOCYTE_COUNT	1	0	UKB_460K.blood_LYMPHOCYTE_COUNT Zhang_Fetal_Retinal_Progenitor_2	none
Zhang_Fetal_Satellite_1	-2.191e-07	8.4193e-08	0.995368	-2.60217	UKB_460K.blood_LYMPHOCYTE_COUNT	1	0	UKB_460K.blood_LYMPHOCYTE_COUNT Zhang_Fetal_Satellite_1	none
Zhang_Fetal_Satellite_2	-2.326e-07	1.3706e-07	0.955149	-1.69697	UKB_460K.blood_LYMPHOCYTE_COUNT	1	0	UKB_460K.blood_LYMPHOCYTE_COUNT Zhang_Fetal_Satellite_2	none
Zhang_Fetal_Schwann_General	-2.115e-07	8.602e-08	0.99303	-2.45879	UKB_460K.blood_LYMPHOCYTE_COUNT	1	0	UKB_460K.blood_LYMPHOCYTE_COUNT Zhang_Fetal_Schwann_General	none
Zhang_Fetal_Skeletal_Myocyte_1	-1.973e-07	8.0028e-08	0.993165	-2.46581	UKB_460K.blood_LYMPHOCYTE_COUNT	1	0	UKB_460K.blood_LYMPHOCYTE_COUNT Zhang_Fetal_Skeletal_Myocyte_1	none
Zhang_Fetal_Skeletal_Myocyte_2	-2.448e-07	1.7799e-07	0.91548	-1.37529	UKB_460K.blood_LYMPHOCYTE_COUNT	1	0	UKB_460K.blood_LYMPHOCYTE_COUNT Zhang_Fetal_Skeletal_Myocyte_2	none
Zhang_Fetal_Skeletal_Myocyte_3	-2.994e-07	1.4358e-07	0.981481	-2.08534	UKB_460K.blood_LYMPHOCYTE_COUNT	1	0	UKB_460K.blood_LYMPHOCYTE_COUNT Zhang_Fetal_Skeletal_Myocyte_3	none
Zhang_Fetal_Stellate	2.2921e-09	1.2547e-07	0.492712	0.0182682	UKB_460K.blood_LYMPHOCYTE_COUNT	0.742793	0.00023108	UKB_460K.blood_LYMPHOCYTE_COUNT Zhang_Fetal_Stellate	none
Zhang_Fetal_Sympathoblast	-4.72e-07	1.2691e-07	0.9999	-3.71901	UKB_460K.blood_LYMPHOCYTE_COUNT	1	0	UKB_460K.blood_LYMPHOCYTE_COUNT Zhang_Fetal_Sympathoblast	none
Zhang_Fetal_SyncitioCytotrophoblast	-1.157e-07	5.1815e-08	0.98722	-2.23283	UKB_460K.blood_LYMPHOCYTE_COUNT	1	0	UKB_460K.blood_LYMPHOCYTE_COUNT Zhang_Fetal_SyncitioCytotrophoblast	none
Zhang_Fetal_Thymocyte	3.6625e-07	1.115e-07	0.0005105	3.28468	UKB_460K.blood_LYMPHOCYTE_COUNT	0.00105868	0.00036074	UKB_460K.blood_LYMPHOCYTE_COUNT Zhang_Fetal_Thymocyte	none
Zhang_Fetal_T_Lymphocyte_1_CD4	4.2389e-07	1.2291e-07	0.00028164	3.44871	UKB_460K.blood_LYMPHOCYTE_COUNT	0.00060435	0.00031896	UKB_460K.blood_LYMPHOCYTE_COUNT Zhang_Fetal_T_Lymphocyte_1_CD4	none
Zhang_Fetal_T_Lymphocyte_2_Cytotoxic	3.9308e-07	1.3337e-07	0.00160261	2.94734	UKB_460K.blood_LYMPHOCYTE_COUNT	0.00312106	0.00028631	UKB_460K.blood_LYMPHOCYTE_COUNT Zhang_Fetal_T_Lymphocyte_2_Cytotoxic	none
Zhang_Fetal_T_Lymphocyte_3_IL2	2.0961e-07	1.2776e-07	0.0504357	1.64064	UKB_460K.blood_LYMPHOCYTE_COUNT	0.0895669	0.0002143	UKB_460K.blood_LYMPHOCYTE_COUNT Zhang_Fetal_T_Lymphocyte_3_IL2	none
Zhang_Fetal_T_Lymphocyte_4_FASLG	-2.227e-07	2.2874e-07	0.8349	-0.973709	UKB_460K.blood_LYMPHOCYTE_COUNT	1	0	UKB_460K.blood_LYMPHOCYTE_COUNT Zhang_Fetal_T_Lymphocyte_4_FASLG	none
Zhang_Fetal_Ureteric_Bud	-3.152e-07	8.1684e-08	0.999943	-3.85902	UKB_460K.blood_LYMPHOCYTE_COUNT	1	0	UKB_460K.blood_LYMPHOCYTE_COUNT Zhang_Fetal_Ureteric_Bud	none
Zhang_Fetal_V_Cardiomyocyte	-1.025e-07	5.7609e-08	0.962455	-1.77991	UKB_460K.blood_LYMPHOCYTE_COUNT	1	0	UKB_460K.blood_LYMPHOCYTE_COUNT Zhang_Fetal_V_Cardiomyocyte	none
Zhang_Fibro_Epithelial	1.0121e-07	1.1486e-07	0.18911	0.88118	UKB_460K.blood_LYMPHOCYTE_COUNT	0.312487	0.00025198	UKB_460K.blood_LYMPHOCYTE_COUNT Zhang_Fibro_Epithelial	none
Zhang_Fibro_General	3.9175e-09	7.3302e-08	0.47869	0.0534424	UKB_460K.blood_LYMPHOCYTE_COUNT	0.726261	0.00021275	UKB_460K.blood_LYMPHOCYTE_COUNT Zhang_Fibro_General	none
Zhang_Fibro_GI	2.0634e-08	1.2247e-07	0.433104	0.168477	UKB_460K.blood_LYMPHOCYTE_COUNT	0.663615	0.0002142	UKB_460K.blood_LYMPHOCYTE_COUNT Zhang_Fibro_GI	none
Zhang_Fibro_Liver_Adrenal	6.8054e-08	1.3344e-07	0.305027	0.509997	UKB_460K.blood_LYMPHOCYTE_COUNT	0.486678	0.00024104	UKB_460K.blood_LYMPHOCYTE_COUNT Zhang_Fibro_Liver_Adrenal	none
Zhang_Fibro_Muscle	8.9382e-08	1.2095e-07	0.229944	0.739032	UKB_460K.blood_LYMPHOCYTE_COUNT	0.373306	0.00023414	UKB_460K.blood_LYMPHOCYTE_COUNT Zhang_Fibro_Muscle	none
Zhang_Fibro_Nerve	1.7239e-08	1.2557e-07	0.445403	0.137285	UKB_460K.blood_LYMPHOCYTE_COUNT	0.677978	0.00021283	UKB_460K.blood_LYMPHOCYTE_COUNT Zhang_Fibro_Nerve	none
Zhang_Follicular	-1.8e-07	5.7137e-08	0.999182	-3.14954	UKB_460K.blood_LYMPHOCYTE_COUNT	1	0	UKB_460K.blood_LYMPHOCYTE_COUNT Zhang_Follicular	none
Zhang_Foveolar	-1.551e-07	1.1792e-07	0.905752	-1.31504	UKB_460K.blood_LYMPHOCYTE_COUNT	1	0	UKB_460K.blood_LYMPHOCYTE_COUNT Zhang_Foveolar	none
Zhang_GABA_1	-3.115e-07	8.8019e-08	0.999799	-3.53865	UKB_460K.blood_LYMPHOCYTE_COUNT	1	0	UKB_460K.blood_LYMPHOCYTE_COUNT Zhang_GABA_1	none
Zhang_GABA_2	-4.051e-07	9.8002e-08	0.999982	-4.13382	UKB_460K.blood_LYMPHOCYTE_COUNT	1	0	UKB_460K.blood_LYMPHOCYTE_COUNT Zhang_GABA_2	none
Zhang_Gastric_Neuroendocrine	-4.213e-07	9.4993e-08	0.999995	-4.43516	UKB_460K.blood_LYMPHOCYTE_COUNT	1	0	UKB_460K.blood_LYMPHOCYTE_COUNT Zhang_Gastric_Neuroendocrine	none
Zhang_Glomerulosa	-1.556e-07	8.1207e-08	0.972293	-1.91561	UKB_460K.blood_LYMPHOCYTE_COUNT	1	0	UKB_460K.blood_LYMPHOCYTE_COUNT Zhang_Glomerulosa	none
Zhang_Glutamatergic_1	-1.989e-07	5.7098e-08	0.999753	-3.48421	UKB_460K.blood_LYMPHOCYTE_COUNT	1	0	UKB_460K.blood_LYMPHOCYTE_COUNT Zhang_Glutamatergic_1	none
Zhang_Glutamatergic_2	-2.229e-07	7.0095e-08	0.999262	-3.17951	UKB_460K.blood_LYMPHOCYTE_COUNT	1	0	UKB_460K.blood_LYMPHOCYTE_COUNT Zhang_Glutamatergic_2	none
Zhang_Hepatocyte	-6.302e-08	6.8906e-08	0.819798	-0.914595	UKB_460K.blood_LYMPHOCYTE_COUNT	1	0	UKB_460K.blood_LYMPHOCYTE_COUNT Zhang_Hepatocyte	none
Zhang_Keratinocyte_1	-2.432e-07	8.9723e-08	0.996639	-2.71034	UKB_460K.blood_LYMPHOCYTE_COUNT	1	0	UKB_460K.blood_LYMPHOCYTE_COUNT Zhang_Keratinocyte_1	none
Zhang_Keratinocyte_2	-1.23e-07	1.1694e-07	0.853595	-1.05198	UKB_460K.blood_LYMPHOCYTE_COUNT	1	0	UKB_460K.blood_LYMPHOCYTE_COUNT Zhang_Keratinocyte_2	none
Zhang_Luteal	4.9572e-08	1.6781e-07	0.383844	0.295402	UKB_460K.blood_LYMPHOCYTE_COUNT	0.596018	0.00021277	UKB_460K.blood_LYMPHOCYTE_COUNT Zhang_Luteal	none
Zhang_Lymphatic	6.7925e-08	1.1e-07	0.268459	0.617481	UKB_460K.blood_LYMPHOCYTE_COUNT	0.432051	0.00022279	UKB_460K.blood_LYMPHOCYTE_COUNT Zhang_Lymphatic	none
Zhang_Macrophage_General	3.337e-07	9.2339e-08	0.00015081	3.6139	UKB_460K.blood_LYMPHOCYTE_COUNT	0.00033366	0.0060196	UKB_460K.blood_LYMPHOCYTE_COUNT Zhang_Macrophage_General	none
Zhang_Macrophage_Gen_or_Alv	2.8293e-07	6.665e-08	1.0929e-05	4.24502	UKB_460K.blood_LYMPHOCYTE_COUNT	2.9797e-05	0.0245425	UKB_460K.blood_LYMPHOCYTE_COUNT Zhang_Macrophage_Gen_or_Alv	none
Zhang_Mammary_Basal_Epi	-1.895e-07	6.9937e-08	0.99663	-2.70945	UKB_460K.blood_LYMPHOCYTE_COUNT	1	0	UKB_460K.blood_LYMPHOCYTE_COUNT Zhang_Mammary_Basal_Epi	none
Zhang_Mammary_Epithelial	-1.678e-07	7.9152e-08	0.983006	-2.12022	UKB_460K.blood_LYMPHOCYTE_COUNT	1	0	UKB_460K.blood_LYMPHOCYTE_COUNT Zhang_Mammary_Epithelial	none
Zhang_Mammary_Luminal_Epi_1	-2.585e-07	7.7865e-08	0.99955	-3.32029	UKB_460K.blood_LYMPHOCYTE_COUNT	1	0	UKB_460K.blood_LYMPHOCYTE_COUNT Zhang_Mammary_Luminal_Epi_1	none
Zhang_Mammary_Luminal_Epi_2	-3.333e-07	1.084e-07	0.998945	-3.07442	UKB_460K.blood_LYMPHOCYTE_COUNT	1	0	UKB_460K.blood_LYMPHOCYTE_COUNT Zhang_Mammary_Luminal_Epi_2	none
Zhang_Mast	1.203e-07	1.0122e-07	0.117314	1.18852	UKB_460K.blood_LYMPHOCYTE_COUNT	0.199542	0.00021291	UKB_460K.blood_LYMPHOCYTE_COUNT Zhang_Mast	none
Zhang_Melanocyte	-2.797e-07	1.453e-07	0.972883	-1.92497	UKB_460K.blood_LYMPHOCYTE_COUNT	1	0	UKB_460K.blood_LYMPHOCYTE_COUNT Zhang_Melanocyte	none
Zhang_Memory_B	5.9709e-07	1.2836e-07	1.6474e-06	4.65153	UKB_460K.blood_LYMPHOCYTE_COUNT	5.656e-06	0.0176072	UKB_460K.blood_LYMPHOCYTE_COUNT Zhang_Memory_B	none
Zhang_Mesothelial	-6.217e-08	9.5434e-08	0.742627	-0.651467	UKB_460K.blood_LYMPHOCYTE_COUNT	1	0	UKB_460K.blood_LYMPHOCYTE_COUNT Zhang_Mesothelial	none
Zhang_Microglia	1.3073e-07	1.4921e-07	0.190478	0.876137	UKB_460K.blood_LYMPHOCYTE_COUNT	0.313628	0.00021362	UKB_460K.blood_LYMPHOCYTE_COUNT Zhang_Microglia	none
Zhang_Myoepithelial	-4.446e-07	1.0089e-07	0.999995	-4.40697	UKB_460K.blood_LYMPHOCYTE_COUNT	1	0	UKB_460K.blood_LYMPHOCYTE_COUNT Zhang_Myoepithelial	none
Zhang_Naive_T	5.4098e-07	1.2595e-07	8.7321e-06	4.29507	UKB_460K.blood_LYMPHOCYTE_COUNT	2.4697e-05	0.00199992	UKB_460K.blood_LYMPHOCYTE_COUNT Zhang_Naive_T	none
Zhang_Natural_Killer_T	1.0194e-06	1.9237e-07	5.8057e-08	5.29951	UKB_460K.blood_LYMPHOCYTE_COUNT	3.1685e-07	0.00528785	UKB_460K.blood_LYMPHOCYTE_COUNT Zhang_Natural_Killer_T	none
Zhang_Nerve_Stromal	4.983e-08	1.6764e-07	0.383139	0.297246	UKB_460K.blood_LYMPHOCYTE_COUNT	0.595923	0.00021526	UKB_460K.blood_LYMPHOCYTE_COUNT Zhang_Nerve_Stromal	none
Zhang_Oligodendrocyte	-2.986e-07	9.7751e-08	0.998874	-3.05476	UKB_460K.blood_LYMPHOCYTE_COUNT	1	0	UKB_460K.blood_LYMPHOCYTE_COUNT Zhang_Oligodendrocyte	none
Zhang_Oligo_Precursor	-2.708e-07	1.0166e-07	0.99614	-2.66406	UKB_460K.blood_LYMPHOCYTE_COUNT	1	0	UKB_460K.blood_LYMPHOCYTE_COUNT Zhang_Oligo_Precursor	none
Zhang_Paneth	-2.333e-07	1.0882e-07	0.983979	-2.14389	UKB_460K.blood_LYMPHOCYTE_COUNT	1	0	UKB_460K.blood_LYMPHOCYTE_COUNT Zhang_Paneth	none
Zhang_Parietal	-1.714e-07	9.0106e-08	0.971416	-1.90203	UKB_460K.blood_LYMPHOCYTE_COUNT	1	0	UKB_460K.blood_LYMPHOCYTE_COUNT Zhang_Parietal	none
Zhang_Pericyte_General_1	1.3579e-07	1.6986e-07	0.212025	0.799415	UKB_460K.blood_LYMPHOCYTE_COUNT	0.347256	0.00022384	UKB_460K.blood_LYMPHOCYTE_COUNT Zhang_Pericyte_General_1	none
Zhang_Pericyte_General_2	2.7398e-08	1.5673e-07	0.430615	0.17481	UKB_460K.blood_LYMPHOCYTE_COUNT	0.660894	0.00021472	UKB_460K.blood_LYMPHOCYTE_COUNT Zhang_Pericyte_General_2	none
Zhang_Pericyte_General_3	-4.918e-08	1.3748e-07	0.639726	-0.357726	UKB_460K.blood_LYMPHOCYTE_COUNT	0.941311	0	UKB_460K.blood_LYMPHOCYTE_COUNT Zhang_Pericyte_General_3	none
Zhang_Pericyte_General_4	8.0906e-08	1.8396e-07	0.330043	0.439794	UKB_460K.blood_LYMPHOCYTE_COUNT	0.523887	0.00021401	UKB_460K.blood_LYMPHOCYTE_COUNT Zhang_Pericyte_General_4	none
Zhang_Pericyte_Muscularis	2.0909e-07	1.213e-07	0.0423849	1.72366	UKB_460K.blood_LYMPHOCYTE_COUNT	0.0755592	0.00063023	UKB_460K.blood_LYMPHOCYTE_COUNT Zhang_Pericyte_Muscularis	none
Zhang_Plasma_B	5.6959e-07	1.3323e-07	9.5407e-06	4.27538	UKB_460K.blood_LYMPHOCYTE_COUNT	2.648e-05	0.00653157	UKB_460K.blood_LYMPHOCYTE_COUNT Zhang_Plasma_B	none
Zhang_Satellite	1.0604e-07	1.8307e-07	0.281205	0.579265	UKB_460K.blood_LYMPHOCYTE_COUNT	0.45022	0.00022079	UKB_460K.blood_LYMPHOCYTE_COUNT Zhang_Satellite	none
Zhang_Schwann_General	-4.582e-08	9.1962e-08	0.690853	-0.49827	UKB_460K.blood_LYMPHOCYTE_COUNT	0.986781	0	UKB_460K.blood_LYMPHOCYTE_COUNT Zhang_Schwann_General	none
Zhang_SI_Goblet	-1.293e-07	1.0274e-07	0.895926	-1.25867	UKB_460K.blood_LYMPHOCYTE_COUNT	1	0	UKB_460K.blood_LYMPHOCYTE_COUNT Zhang_SI_Goblet	none
Zhang_Skin_Basal_Epidermal	-3.385e-07	1.1181e-07	0.998769	-3.02791	UKB_460K.blood_LYMPHOCYTE_COUNT	1	0	UKB_460K.blood_LYMPHOCYTE_COUNT Zhang_Skin_Basal_Epidermal	none
Zhang_Skin_Eccrine_Epidermal	-3.168e-07	1.1103e-07	0.997837	-2.85339	UKB_460K.blood_LYMPHOCYTE_COUNT	1	0	UKB_460K.blood_LYMPHOCYTE_COUNT Zhang_Skin_Eccrine_Epidermal	none
Zhang_Skin_Granular_Epidermal	-2.23e-07	1.1493e-07	0.973832	-1.94037	UKB_460K.blood_LYMPHOCYTE_COUNT	1	0	UKB_460K.blood_LYMPHOCYTE_COUNT Zhang_Skin_Granular_Epidermal	none
Zhang_Sm_Ms_Colon_1	-2.331e-07	7.7512e-08	0.998683	-3.00749	UKB_460K.blood_LYMPHOCYTE_COUNT	1	0	UKB_460K.blood_LYMPHOCYTE_COUNT Zhang_Sm_Ms_Colon_1	none
Zhang_Sm_Ms_Colon_2	-1.411e-07	1.7113e-07	0.79511	-0.824281	UKB_460K.blood_LYMPHOCYTE_COUNT	1	0	UKB_460K.blood_LYMPHOCYTE_COUNT Zhang_Sm_Ms_Colon_2	none
Zhang_Sm_Ms_GE_junction	-2.106e-07	1.2149e-07	0.958481	-1.73332	UKB_460K.blood_LYMPHOCYTE_COUNT	1	0	UKB_460K.blood_LYMPHOCYTE_COUNT Zhang_Sm_Ms_GE_junction	none
Zhang_Sm_Ms_General	-1.835e-07	2.1941e-07	0.798522	-0.836355	UKB_460K.blood_LYMPHOCYTE_COUNT	1	0	UKB_460K.blood_LYMPHOCYTE_COUNT Zhang_Sm_Ms_General	none
Zhang_Sm_Ms_GI	-7.613e-08	1.5733e-07	0.685759	-0.483865	UKB_460K.blood_LYMPHOCYTE_COUNT	0.981247	0	UKB_460K.blood_LYMPHOCYTE_COUNT Zhang_Sm_Ms_GI	none
Zhang_Sm_Ms_Mucosal	-4.609e-08	1.6374e-07	0.610826	-0.281473	UKB_460K.blood_LYMPHOCYTE_COUNT	0.903087	0	UKB_460K.blood_LYMPHOCYTE_COUNT Zhang_Sm_Ms_Mucosal	none
Zhang_Sm_Ms_Muscularis_1	-8.325e-08	9.4843e-08	0.809952	-0.877721	UKB_460K.blood_LYMPHOCYTE_COUNT	1	0	UKB_460K.blood_LYMPHOCYTE_COUNT Zhang_Sm_Ms_Muscularis_1	none
Zhang_Sm_Ms_Muscularis_2	-1.834e-07	9.228e-08	0.976589	-1.98792	UKB_460K.blood_LYMPHOCYTE_COUNT	1	0	UKB_460K.blood_LYMPHOCYTE_COUNT Zhang_Sm_Ms_Muscularis_2	none
Zhang_Sm_Ms_Muscularis_3	-7.906e-08	9.3229e-08	0.801779	-0.847994	UKB_460K.blood_LYMPHOCYTE_COUNT	1	0	UKB_460K.blood_LYMPHOCYTE_COUNT Zhang_Sm_Ms_Muscularis_3	none
Zhang_Sm_Ms_Uterine	-2.428e-07	1.0987e-07	0.986428	-2.20944	UKB_460K.blood_LYMPHOCYTE_COUNT	1	0	UKB_460K.blood_LYMPHOCYTE_COUNT Zhang_Sm_Ms_Uterine	none
Zhang_Sm_Ms_Vaginal	-2.838e-07	1.8428e-07	0.938212	-1.53994	UKB_460K.blood_LYMPHOCYTE_COUNT	1	0	UKB_460K.blood_LYMPHOCYTE_COUNT Zhang_Sm_Ms_Vaginal	none
Zhang_T_Lymphocyte_1_CD8	9.7601e-07	1.5514e-07	1.5752e-10	6.29119	UKB_460K.blood_LYMPHOCYTE_COUNT	2.7592e-09	0.00959945	UKB_460K.blood_LYMPHOCYTE_COUNT Zhang_T_Lymphocyte_1_CD8	none
Zhang_T_lymphocyte_2_CD4	7.8949e-07	1.55e-07	1.7577e-07	5.09348	UKB_460K.blood_LYMPHOCYTE_COUNT	8.2293e-07	0.00138993	UKB_460K.blood_LYMPHOCYTE_COUNT Zhang_T_lymphocyte_2_CD4	none
Zhang_Transitional_Cortical	-4.547e-08	8.1416e-08	0.711727	-0.558438	UKB_460K.blood_LYMPHOCYTE_COUNT	1	0	UKB_460K.blood_LYMPHOCYTE_COUNT Zhang_Transitional_Cortical	none
Zhang_Tuft	-1.872e-07	1.0941e-07	0.956438	-1.71077	UKB_460K.blood_LYMPHOCYTE_COUNT	1	0	UKB_460K.blood_LYMPHOCYTE_COUNT Zhang_Tuft	none
Zhang_Type_II_Skeletal_Myocyte	-1.356e-07	1.0144e-07	0.909407	-1.33711	UKB_460K.blood_LYMPHOCYTE_COUNT	1	0	UKB_460K.blood_LYMPHOCYTE_COUNT Zhang_Type_II_Skeletal_Myocyte	none
Zhang_Type_I_Skeletal_Myocyte	-1.113e-07	8.2969e-08	0.910121	-1.3415	UKB_460K.blood_LYMPHOCYTE_COUNT	1	0	UKB_460K.blood_LYMPHOCYTE_COUNT Zhang_Type_I_Skeletal_Myocyte	none
Zhang_Vasc_Sm_Muscle_1	-2.445e-07	9.4802e-08	0.995052	-2.57943	UKB_460K.blood_LYMPHOCYTE_COUNT	1	0	UKB_460K.blood_LYMPHOCYTE_COUNT Zhang_Vasc_Sm_Muscle_1	none
Zhang_Vasc_Sm_Muscle_2	-1.638e-07	1.0436e-07	0.941763	-1.56975	UKB_460K.blood_LYMPHOCYTE_COUNT	1	0	UKB_460K.blood_LYMPHOCYTE_COUNT Zhang_Vasc_Sm_Muscle_2	none
Zhang_V_Cardiomyocyte	-1.73e-07	5.8596e-08	0.998423	-2.95235	UKB_460K.blood_LYMPHOCYTE_COUNT	1	0	UKB_460K.blood_LYMPHOCYTE_COUNT Zhang_V_Cardiomyocyte	none
astrocyte.ENCODE	-3.773e-07	2.3319e-07	0.947169	-1.61801	UKB_460K.blood_MONOCYTE_COUNT	1	0	UKB_460K.blood_MONOCYTE_COUNT astrocyte.ENCODE	none
B_cell.ENCODE	6.4675e-07	2.6342e-07	0.00703994	2.45522	UKB_460K.blood_MONOCYTE_COUNT	0.0509845	4.8579e-09	UKB_460K.blood_MONOCYTE_COUNT B_cell.ENCODE	none
bipolar_neuron_from_iPSC.ENCODE	-3.931e-07	1.1362e-07	0.99973	-3.45968	UKB_460K.blood_MONOCYTE_COUNT	1	0	UKB_460K.blood_MONOCYTE_COUNT bipolar_neuron_from_iPSC.ENCODE	none
cardiac_muscle_cell.ENCODE	-1.17e-07	1.9972e-07	0.72103	-0.585904	UKB_460K.blood_MONOCYTE_COUNT	1	0	UKB_460K.blood_MONOCYTE_COUNT cardiac_muscle_cell.ENCODE	none
CD14.positive_monocyte.ENCODE	1.4266e-06	2.8748e-07	3.4789e-07	4.96254	UKB_460K.blood_MONOCYTE_COUNT	1.081e-05	4.2684e-05	UKB_460K.blood_MONOCYTE_COUNT CD14.positive_monocyte.ENCODE	none
CD14.positive_monocyte.Novakovic2016	9.0195e-07	3.8311e-07	0.0092799	2.35426	UKB_460K.blood_MONOCYTE_COUNT	0.060764	3.8325e-09	UKB_460K.blood_MONOCYTE_COUNT CD14.positive_monocyte.Novakovic2016	none
CD14.positive_monocytes.Roadmap	1.4997e-06	2.9991e-07	2.8562e-07	5.00069	UKB_460K.blood_MONOCYTE_COUNT	9.4561e-06	5.1391e-05	UKB_460K.blood_MONOCYTE_COUNT CD14.positive_monocytes.Roadmap	none
CD14.positive_monocyte_treated_with_BG_1h.Novakovic2016	8.4046e-07	3.4861e-07	0.00795691	2.41089	UKB_460K.blood_MONOCYTE_COUNT	0.0542357	4.3723e-09	UKB_460K.blood_MONOCYTE_COUNT CD14.positive_monocyte_treated_with_BG_1h.Novakovic2016	none
CD14.positive_monocyte_treated_with_BG_4h.Novakovic2016	1.0288e-06	3.9925e-07	0.00498608	2.57679	UKB_460K.blood_MONOCYTE_COUNT	0.0409035	6.549e-09	UKB_460K.blood_MONOCYTE_COUNT CD14.positive_monocyte_treated_with_BG_4h.Novakovic2016	none
CD14.positive_monocyte_treated_with_BG_d1.Novakovic2016	1.1389e-06	3.4613e-07	0.0005004	3.2903	UKB_460K.blood_MONOCYTE_COUNT	0.00692341	5.0567e-08	UKB_460K.blood_MONOCYTE_COUNT CD14.positive_monocyte_treated_with_BG_d1.Novakovic2016	none
CD14.positive_monocyte_treated_with_BG_d6.Novakovic2016	3.6284e-08	2.9195e-07	0.450545	0.124285	UKB_460K.blood_MONOCYTE_COUNT	0.709092	2.579e-10	UKB_460K.blood_MONOCYTE_COUNT CD14.positive_monocyte_treated_with_BG_d6.Novakovic2016	none
CD14.positive_monocyte_treated_with_LPS_1h.Novakovic2016	1.066e-06	3.8518e-07	0.00282351	2.7676	UKB_460K.blood_MONOCYTE_COUNT	0.0261091	1.0775e-08	UKB_460K.blood_MONOCYTE_COUNT CD14.positive_monocyte_treated_with_LPS_1h.Novakovic2016	none
CD14.positive_monocyte_treated_with_LPS_4h.Novakovic2016	8.3325e-07	3.3622e-07	0.00660066	2.47829	UKB_460K.blood_MONOCYTE_COUNT	0.0493453	5.1356e-09	UKB_460K.blood_MONOCYTE_COUNT CD14.positive_monocyte_treated_with_LPS_4h.Novakovic2016	none
CD14.positive_monocyte_treated_with_LPS_d1.Novakovic2016	1.1915e-06	4.1471e-07	0.00203255	2.87307	UKB_460K.blood_MONOCYTE_COUNT	0.0206764	1.4407e-08	UKB_460K.blood_MONOCYTE_COUNT CD14.positive_monocyte_treated_with_LPS_d1.Novakovic2016	none
CD14.positive_monocyte_treated_with_LPS_d6.Novakovic2016	7.5668e-07	3.884e-07	0.0256966	1.94818	UKB_460K.blood_MONOCYTE_COUNT	0.114441	1.6331e-09	UKB_460K.blood_MONOCYTE_COUNT CD14.positive_monocyte_treated_with_LPS_d6.Novakovic2016	none
CD14.positive_monocyte_treated_with_RPMI_1h.Novakovic2016	1.2957e-06	4.2426e-07	0.00112905	3.054	UKB_460K.blood_MONOCYTE_COUNT	0.0135926	2.432e-08	UKB_460K.blood_MONOCYTE_COUNT CD14.positive_monocyte_treated_with_RPMI_1h.Novakovic2016	none
CD14.positive_monocyte_treated_with_RPMI_4h.Novakovic2016	1.2618e-06	3.518e-07	0.00016741	3.58675	UKB_460K.blood_MONOCYTE_COUNT	0.00270522	1.3682e-07	UKB_460K.blood_MONOCYTE_COUNT CD14.positive_monocyte_treated_with_RPMI_4h.Novakovic2016	none
CD14.positive_monocyte_treated_with_RPMI_d1.Novakovic2016	1.351e-06	3.5067e-07	5.8458e-05	3.85251	UKB_460K.blood_MONOCYTE_COUNT	0.00104212	3.5925e-07	UKB_460K.blood_MONOCYTE_COUNT CD14.positive_monocyte_treated_with_RPMI_d1.Novakovic2016	none
CD14.positive_monocyte_treated_with_RPMI_d6.Novakovic2016	5.3005e-07	3.962e-07	0.0904768	1.33782	UKB_460K.blood_MONOCYTE_COUNT	0.216724	6.1334e-10	UKB_460K.blood_MONOCYTE_COUNT CD14.positive_monocyte_treated_with_RPMI_d6.Novakovic2016	none
CD19.positive_B_cell.Roadmap	3.4611e-07	2.3616e-07	0.0713848	1.46555	UKB_460K.blood_MONOCYTE_COUNT	0.190702	7.3052e-10	UKB_460K.blood_MONOCYTE_COUNT CD19.positive_B_cell.Roadmap	none
CD34.positive_mobilized.Roadmap	7.7492e-07	2.6787e-07	0.00190846	2.89291	UKB_460K.blood_MONOCYTE_COUNT	0.0201039	1.5234e-08	UKB_460K.blood_MONOCYTE_COUNT CD34.positive_mobilized.Roadmap	none
CD3.positive_T_cell.Roadmap	4.6789e-07	2.0644e-07	0.0117119	2.26645	UKB_460K.blood_MONOCYTE_COUNT	0.0682826	3.1438e-09	UKB_460K.blood_MONOCYTE_COUNT CD3.positive_T_cell.Roadmap	none
CD4.positive_helper_T_cell.Corces2016	3.3649e-07	2.9087e-07	0.123663	1.15687	UKB_460K.blood_MONOCYTE_COUNT	0.255313	4.9201e-10	UKB_460K.blood_MONOCYTE_COUNT CD4.positive_helper_T_cell.Corces2016	none
CD4.positive_helper_T_cell.ENCODE	4.894e-07	2.5931e-07	0.0295594	1.88731	UKB_460K.blood_MONOCYTE_COUNT	0.119658	1.4571e-09	UKB_460K.blood_MONOCYTE_COUNT CD4.positive_helper_T_cell.ENCODE	none
CD56.positive_natural_killer_cells.Roadmap	4.5774e-07	1.908e-07	0.00821808	2.39908	UKB_460K.blood_MONOCYTE_COUNT	0.0552739	4.2527e-09	UKB_460K.blood_MONOCYTE_COUNT CD56.positive_natural_killer_cells.Roadmap	none
CD8.positive_alpha.beta_T_cell.Corces2016	2.8821e-07	2.6513e-07	0.138505	1.08706	UKB_460K.blood_MONOCYTE_COUNT	0.273761	4.5578e-10	UKB_460K.blood_MONOCYTE_COUNT CD8.positive_alpha.beta_T_cell.Corces2016	none
CD8.positive_alpha.beta_T_cell.ENCODE	4.0625e-07	2.0706e-07	0.0248819	1.96199	UKB_460K.blood_MONOCYTE_COUNT	0.113066	1.6767e-09	UKB_460K.blood_MONOCYTE_COUNT CD8.positive_alpha.beta_T_cell.ENCODE	none
coronary_artery_smooth_muscle_cell.Miller2016	-5.511e-07	2.9108e-07	0.970848	-1.8934	UKB_460K.blood_MONOCYTE_COUNT	1	0	UKB_460K.blood_MONOCYTE_COUNT coronary_artery_smooth_muscle_cell.Miller2016	none
dendritic_cell_treated_with_Lipopolysaccharide_0_ng.mL_for_0_hour.Garber2017	7.6462e-07	3.4286e-07	0.0128696	2.23013	UKB_460K.blood_MONOCYTE_COUNT	0.0741	2.9028e-09	UKB_460K.blood_MONOCYTE_COUNT dendritic_cell_treated_with_Lipopolysaccharide_0_ng.mL_for_0_hour.Garber2017	none
dendritic_cell_treated_with_Lipopolysaccharide_100_ng.mL_for_1_hour.Garber2017	6.0184e-07	3.2207e-07	0.0308349	1.86866	UKB_460K.blood_MONOCYTE_COUNT	0.122702	1.4081e-09	UKB_460K.blood_MONOCYTE_COUNT dendritic_cell_treated_with_Lipopolysaccharide_100_ng.mL_for_1_hour.Garber2017	none
dendritic_cell_treated_with_Lipopolysaccharide_100_ng.mL_for_2_hour.Garber2017	6.4713e-07	2.669e-07	0.0076627	2.4246	UKB_460K.blood_MONOCYTE_COUNT	0.0534084	4.5161e-09	UKB_460K.blood_MONOCYTE_COUNT dendritic_cell_treated_with_Lipopolysaccharide_100_ng.mL_for_2_hour.Garber2017	none
dendritic_cell_treated_with_Lipopolysaccharide_100_ng.mL_for_30_minute.Garber2017	6.8305e-07	2.3742e-07	0.00200757	2.87697	UKB_460K.blood_MONOCYTE_COUNT	0.0206764	1.4565e-08	UKB_460K.blood_MONOCYTE_COUNT dendritic_cell_treated_with_Lipopolysaccharide_100_ng.mL_for_30_minute.Garber2017	none
dendritic_cell_treated_with_Lipopolysaccharide_100_ng.mL_for_4_hour.Garber2017	1.0896e-06	3.0833e-07	0.00020466	3.534	UKB_460K.blood_MONOCYTE_COUNT	0.00321562	1.139e-07	UKB_460K.blood_MONOCYTE_COUNT dendritic_cell_treated_with_Lipopolysaccharide_100_ng.mL_for_4_hour.Garber2017	none
dendritic_cell_treated_with_Lipopolysaccharide_100_ng.mL_for_6_hour.Garber2017	4.4684e-07	2.9873e-07	0.0673545	1.49579	UKB_460K.blood_MONOCYTE_COUNT	0.185587	7.6317e-10	UKB_460K.blood_MONOCYTE_COUNT dendritic_cell_treated_with_Lipopolysaccharide_100_ng.mL_for_6_hour.Garber2017	none
endothelial_cell_of_umbilical_vein.Roadmap	-2.745e-07	1.6391e-07	0.953021	-1.67488	UKB_460K.blood_MONOCYTE_COUNT	1	0	UKB_460K.blood_MONOCYTE_COUNT endothelial_cell_of_umbilical_vein.Roadmap	none
epithelial_cell_of_prostate.ENCODE	-7.988e-07	2.042e-07	0.999954	-3.91192	UKB_460K.blood_MONOCYTE_COUNT	1	0	UKB_460K.blood_MONOCYTE_COUNT epithelial_cell_of_prostate.ENCODE	none
erythroblast.Corces2016	4.5291e-07	3.5995e-07	0.104147	1.25827	UKB_460K.blood_MONOCYTE_COUNT	0.234902	5.5451e-10	UKB_460K.blood_MONOCYTE_COUNT erythroblast.Corces2016	none
fibroblast_of_arm.ENCODE	-1.859e-07	1.5578e-07	0.883615	-1.19326	UKB_460K.blood_MONOCYTE_COUNT	1	0	UKB_460K.blood_MONOCYTE_COUNT fibroblast_of_arm.ENCODE	none
fibroblast_of_dermis.Roadmap	5.74e-09	2.2493e-07	0.489821	0.025519	UKB_460K.blood_MONOCYTE_COUNT	0.756773	2.5604e-10	UKB_460K.blood_MONOCYTE_COUNT fibroblast_of_dermis.Roadmap	none
fibroblast_of_lung.Roadmap	-3.998e-07	1.9955e-07	0.977437	-2.00348	UKB_460K.blood_MONOCYTE_COUNT	1	0	UKB_460K.blood_MONOCYTE_COUNT fibroblast_of_lung.Roadmap	none
foreskin_fibroblast.Roadmap	-6.701e-08	2.0708e-07	0.626867	-0.323567	UKB_460K.blood_MONOCYTE_COUNT	0.916571	0	UKB_460K.blood_MONOCYTE_COUNT foreskin_fibroblast.Roadmap	none
heart_ventricle.ENCODE	-2.522e-07	2.6886e-07	0.825856	-0.937915	UKB_460K.blood_MONOCYTE_COUNT	1	0	UKB_460K.blood_MONOCYTE_COUNT heart_ventricle.ENCODE	none
hepatocyte.ENCODE	-7.468e-08	1.9277e-07	0.650779	-0.387425	UKB_460K.blood_MONOCYTE_COUNT	0.94145	0	UKB_460K.blood_MONOCYTE_COUNT hepatocyte.ENCODE	none
keratinocyte.Roadmap	-5.283e-07	1.7755e-07	0.998538	-2.97559	UKB_460K.blood_MONOCYTE_COUNT	1	0	UKB_460K.blood_MONOCYTE_COUNT keratinocyte.Roadmap	none
mammary_epithelial_cell.Roadmap	-3.51e-07	2.1902e-07	0.945476	-1.60249	UKB_460K.blood_MONOCYTE_COUNT	1	0	UKB_460K.blood_MONOCYTE_COUNT mammary_epithelial_cell.Roadmap	none
megakaryocyte.erythroid_progenitor.Corces2016	4.3886e-07	3.2109e-07	0.0858455	1.36679	UKB_460K.blood_MONOCYTE_COUNT	0.209418	6.3726e-10	UKB_460K.blood_MONOCYTE_COUNT megakaryocyte.erythroid_progenitor.Corces2016	none
myotube_originated_from_skeletal_muscle_myoblast.Roadmap	-3.777e-07	1.659e-07	0.988603	-2.27689	UKB_460K.blood_MONOCYTE_COUNT	1	0	UKB_460K.blood_MONOCYTE_COUNT myotube_originated_from_skeletal_muscle_myoblast.Roadmap	none
natural_killer_cell.Corces2016	4.1954e-07	2.5107e-07	0.0473573	1.67104	UKB_460K.blood_MONOCYTE_COUNT	0.153779	1.0007e-09	UKB_460K.blood_MONOCYTE_COUNT natural_killer_cell.Corces2016	none
osteoblast.ENCODE	-1.359e-07	1.9027e-07	0.762428	-0.714133	UKB_460K.blood_MONOCYTE_COUNT	1	0	UKB_460K.blood_MONOCYTE_COUNT osteoblast.ENCODE	none
skeletal_muscle_myoblast.Roadmap	-2.484e-07	2.0968e-07	0.881942	-1.18475	UKB_460K.blood_MONOCYTE_COUNT	1	0	UKB_460K.blood_MONOCYTE_COUNT skeletal_muscle_myoblast.Roadmap	none
T.cell.ENCODE	2.5437e-07	1.5159e-07	0.0466669	1.67807	UKB_460K.blood_MONOCYTE_COUNT	0.153779	1.0123e-09	UKB_460K.blood_MONOCYTE_COUNT T.cell.ENCODE	none
trophoblast_cell.ENCODE	-1.224e-09	1.5408e-07	0.503169	-0.0079444	UKB_460K.blood_MONOCYTE_COUNT	0.773529	0	UKB_460K.blood_MONOCYTE_COUNT trophoblast_cell.ENCODE	none
ENCFF004FDW_blood_bodily_fluid_activated_CD4_positive_alpha_beta_T_cell	2.726e-07	2.1623e-07	0.103703	1.26073	UKB_460K.blood_MONOCYTE_COUNT	0.234471	5.5619e-10	UKB_460K.blood_MONOCYTE_COUNT ENCFF004FDW_blood_bodily_fluid_activated_CD4_positive_alpha_beta_T_cell	none
ENCFF007DTX_blood_bodily_fluid_activated_CD8_positive_alpha_beta_memory_T_cell	2.0774e-07	2.2996e-07	0.18317	0.90335	UKB_460K.blood_MONOCYTE_COUNT	0.340961	3.8126e-10	UKB_460K.blood_MONOCYTE_COUNT ENCFF007DTX_blood_bodily_fluid_activated_CD8_positive_alpha_beta_memory_T_cell	none
ENCFF008WQX_ENCFF994HCY_embryo_ectodermal_cell	-3.837e-07	1.0706e-07	0.999831	-3.58435	UKB_460K.blood_MONOCYTE_COUNT	1	0	UKB_460K.blood_MONOCYTE_COUNT ENCFF008WQX_ENCFF994HCY_embryo_ectodermal_cell	none
ENCFF009GAZ_ENCFF425YUM_ENCFF804LBC_epithelium_exocrine_gland_mammary_gland_mammary_epithelial_cell	-2.594e-07	1.0603e-07	0.992793	-2.44676	UKB_460K.blood_MONOCYTE_COUNT	1	0	UKB_460K.blood_MONOCYTE_COUNT ENCFF009GAZ_ENCFF425YUM_ENCFF804LBC_epithelium_exocrine_gland_mammary_gland_mammary_epithelial_cell	none
ENCFF009GSJ_blood_bodily_fluid_T_cell	3.3631e-07	2.3106e-07	0.0727665	1.45549	UKB_460K.blood_MONOCYTE_COUNT	0.193091	7.2011e-10	UKB_460K.blood_MONOCYTE_COUNT ENCFF009GSJ_blood_bodily_fluid_T_cell	none
ENCFF010HOO_ENCFF354RCZ_epithelium_prostate_gland_epithelial_cell_of_prostate	-2.204e-07	7.9555e-08	0.997205	-2.77093	UKB_460K.blood_MONOCYTE_COUNT	1	0	UKB_460K.blood_MONOCYTE_COUNT ENCFF010HOO_ENCFF354RCZ_epithelium_prostate_gland_epithelial_cell_of_prostate	none
ENCFF011IOW_blood_bodily_fluid_T_cell	6.1298e-07	1.933e-07	0.00075907	3.17119	UKB_460K.blood_MONOCYTE_COUNT	0.00977304	3.4727e-08	UKB_460K.blood_MONOCYTE_COUNT ENCFF011IOW_blood_bodily_fluid_T_cell	none
ENCFF014IBC_ENCFF131HJZ_ENCFF412CXE_blood_bodily_fluid_CD4_positive_alpha_beta_memory_T_cell	1.8895e-07	2.1257e-07	0.187028	0.888901	UKB_460K.blood_MONOCYTE_COUNT	0.347445	3.7647e-10	UKB_460K.blood_MONOCYTE_COUNT ENCFF014IBC_ENCFF131HJZ_ENCFF412CXE_blood_bodily_fluid_CD4_positive_alpha_beta_memory_T_cell	none
ENCFF016SWR_blood_bodily_fluid_stimulated_activated_CD4_positive_alpha_beta_T_cell	2.9387e-07	2.5045e-07	0.120318	1.1734	UKB_460K.blood_MONOCYTE_COUNT	0.251771	5.0135e-10	UKB_460K.blood_MONOCYTE_COUNT ENCFF016SWR_blood_bodily_fluid_stimulated_activated_CD4_positive_alpha_beta_T_cell	none
ENCFF017ULV_blood_bodily_fluid_stimulated_activated_CD8_positive_alpha_beta_memory_T_cell	3.5209e-07	2.193e-07	0.0541903	1.60551	UKB_460K.blood_MONOCYTE_COUNT	0.164533	9.0111e-10	UKB_460K.blood_MONOCYTE_COUNT ENCFF017ULV_blood_bodily_fluid_stimulated_activated_CD8_positive_alpha_beta_memory_T_cell	none
ENCFF018LAK_ENCFF526YYM_ENCFF556OOW_blood_bodily_fluid_naive_thymus_derived_CD4_positive_alpha_beta_T_cell	2.6534e-07	2.327e-07	0.127084	1.14029	UKB_460K.blood_MONOCYTE_COUNT	0.258916	4.8295e-10	UKB_460K.blood_MONOCYTE_COUNT ENCFF018LAK_ENCFF526YYM_ENCFF556OOW_blood_bodily_fluid_naive_thymus_derived_CD4_positive_alpha_beta_T_cell	none
ENCFF019DLM_arterial_blood_vessel_blood_vessel_epithelium_vasculature_pulmonary_artery_endothelial_cell	-1.467e-07	1.4031e-07	0.852067	-1.04534	UKB_460K.blood_MONOCYTE_COUNT	1	0	UKB_460K.blood_MONOCYTE_COUNT ENCFF019DLM_arterial_blood_vessel_blood_vessel_epithelium_vasculature_pulmonary_artery_endothelial_cell	none
ENCFF022BVH_ENCFF944PFM_ENCFF047ISZ_connective_tissue_penis_skin_of_body_foreskin_fibroblast	-2.507e-08	1.1186e-07	0.588655	-0.224087	UKB_460K.blood_MONOCYTE_COUNT	0.875896	0	UKB_460K.blood_MONOCYTE_COUNT ENCFF022BVH_ENCFF944PFM_ENCFF047ISZ_connective_tissue_penis_skin_of_body_foreskin_fibroblast	none
ENCFF022MAM_ENCFF222VSV_ENCFF377NQI_bone_element_bone_marrow_lymph_node_spleen_thymus_immature_natural_killer_cell	5.245e-07	1.6909e-07	0.00096117	3.10198	UKB_460K.blood_MONOCYTE_COUNT	0.0118801	2.8093e-08	UKB_460K.blood_MONOCYTE_COUNT ENCFF022MAM_ENCFF222VSV_ENCFF377NQI_bone_element_bone_marrow_lymph_node_spleen_thymus_immature_natural_killer_cell	none
ENCFF022RWR_ENCFF674NLG_blood_bodily_fluid_naive_B_cell	2.2599e-07	1.9883e-07	0.127861	1.13656	UKB_460K.blood_MONOCYTE_COUNT	0.259359	4.8095e-10	UKB_460K.blood_MONOCYTE_COUNT ENCFF022RWR_ENCFF674NLG_blood_bodily_fluid_naive_B_cell	none
ENCFF023ZYD_ENCFF191JSX_ENCFF644QSV_NA_central_memory_CD8_positive_alpha_beta_T_cell	2.0375e-07	2.6898e-07	0.224381	0.757481	UKB_460K.blood_MONOCYTE_COUNT	0.396949	3.3872e-10	UKB_460K.blood_MONOCYTE_COUNT ENCFF023ZYD_ENCFF191JSX_ENCFF644QSV_NA_central_memory_CD8_positive_alpha_beta_T_cell	none
ENCFF026IDC_bone_element_bone_marrow_common_myeloid_progenitor_CD34_positive	8.1473e-07	1.4407e-07	7.7963e-09	5.65491	UKB_460K.blood_MONOCYTE_COUNT	3.6115e-07	0.00154546	UKB_460K.blood_MONOCYTE_COUNT ENCFF026IDC_bone_element_bone_marrow_common_myeloid_progenitor_CD34_positive	none
ENCFF027BYQ_ENCFF115FLM_blood_bodily_fluid_stimulated_activated_memory_B_cell	4.4123e-07	2.9049e-07	0.064393	1.51891	UKB_460K.blood_MONOCYTE_COUNT	0.179796	7.8959e-10	UKB_460K.blood_MONOCYTE_COUNT ENCFF027BYQ_ENCFF115FLM_blood_bodily_fluid_stimulated_activated_memory_B_cell	none
ENCFF027NBT_skin_of_body_fibroblast_of_skin_of_right_biceps	-1.823e-07	9.2289e-08	0.975859	-1.97488	UKB_460K.blood_MONOCYTE_COUNT	1	0	UKB_460K.blood_MONOCYTE_COUNT ENCFF027NBT_skin_of_body_fibroblast_of_skin_of_right_biceps	none
ENCFF027TXS_ENCFF101SNA_blood_bodily_fluid_CD4_positive_alpha_beta_memory_T_cell	1.9592e-07	1.7049e-07	0.125254	1.14911	UKB_460K.blood_MONOCYTE_COUNT	0.255751	4.8774e-10	UKB_460K.blood_MONOCYTE_COUNT ENCFF027TXS_ENCFF101SNA_blood_bodily_fluid_CD4_positive_alpha_beta_memory_T_cell	none
ENCFF028LAC_blood_bodily_fluid_stimulated_activated_effector_memory_CD8_positive_alpha_beta_T_cell	2.1714e-07	2.2463e-07	0.166854	0.966672	UKB_460K.blood_MONOCYTE_COUNT	0.315018	4.0395e-10	UKB_460K.blood_MONOCYTE_COUNT ENCFF028LAC_blood_bodily_fluid_stimulated_activated_effector_memory_CD8_positive_alpha_beta_T_cell	none
ENCFF028ZFZ_blood_bodily_fluid_hematopoietic_multipotent_progenitor_cell	2.0157e-07	1.5042e-07	0.0901119	1.34007	UKB_460K.blood_MONOCYTE_COUNT	0.216724	6.1514e-10	UKB_460K.blood_MONOCYTE_COUNT ENCFF028ZFZ_blood_bodily_fluid_hematopoietic_multipotent_progenitor_cell	none
ENCFF029XBE_blood_bodily_fluid_CD4_positive_alpha_beta_T_cell	3.9319e-07	2.484e-07	0.056721	1.58291	UKB_460K.blood_MONOCYTE_COUNT	0.167988	8.6995e-10	UKB_460K.blood_MONOCYTE_COUNT ENCFF029XBE_blood_bodily_fluid_CD4_positive_alpha_beta_T_cell	none
ENCFF032HUK_ENCFF185MAH_blood_bodily_fluid_effector_memory_CD4_positive_alpha_beta_T_cell	1.9488e-07	1.4785e-07	0.0937309	1.31812	UKB_460K.blood_MONOCYTE_COUNT	0.220131	5.9787e-10	UKB_460K.blood_MONOCYTE_COUNT ENCFF032HUK_ENCFF185MAH_blood_bodily_fluid_effector_memory_CD4_positive_alpha_beta_T_cell	none
ENCFF032VQN_blood_bodily_fluid_activated_CD4_positive_alpha_beta_T_cell	2.3816e-07	1.6405e-07	0.0732896	1.45172	UKB_460K.blood_MONOCYTE_COUNT	0.193091	7.1627e-10	UKB_460K.blood_MONOCYTE_COUNT ENCFF032VQN_blood_bodily_fluid_activated_CD4_positive_alpha_beta_T_cell	none
ENCFF033TJS_ENCFF105ZMP_blood_vessel_epithelium_extraembryonic_component_placenta_vasculature_vein_endothelial_cell_of_umbilical_vein	-1.486e-07	1.3858e-07	0.858261	-1.07254	UKB_460K.blood_MONOCYTE_COUNT	1	0	UKB_460K.blood_MONOCYTE_COUNT ENCFF033TJS_ENCFF105ZMP_blood_vessel_epithelium_extraembryonic_component_placenta_vasculature_vein_endothelial_cell_of_umbilical_vein	none
ENCFF034DRR_ENCFF417TJV_ENCFF339WFQ_blood_bodily_fluid_stimulated_activated_CD8_positive_alpha_beta_memory_T_cell	4.2577e-07	2.3242e-07	0.0334836	1.83189	UKB_460K.blood_MONOCYTE_COUNT	0.130417	1.3176e-09	UKB_460K.blood_MONOCYTE_COUNT ENCFF034DRR_ENCFF417TJV_ENCFF339WFQ_blood_bodily_fluid_stimulated_activated_CD8_positive_alpha_beta_memory_T_cell	none
ENCFF034NYB_ENCFF630UZH_ENCFF900FBY_NA_neural_progenitor_cell	-1.917e-07	7.6671e-08	0.993803	-2.50071	UKB_460K.blood_MONOCYTE_COUNT	1	0	UKB_460K.blood_MONOCYTE_COUNT ENCFF034NYB_ENCFF630UZH_ENCFF900FBY_NA_neural_progenitor_cell	none
ENCFF035DJL_blood_bodily_fluid_B_cell	4.9191e-08	1.6566e-07	0.383256	0.29694	UKB_460K.blood_MONOCYTE_COUNT	0.620032	2.6722e-10	UKB_460K.blood_MONOCYTE_COUNT ENCFF035DJL_blood_bodily_fluid_B_cell	none
ENCFF039CCA_embryo_extraembryonic_component_trophoblast_cell	9.3558e-08	7.2666e-08	0.0989587	1.28751	UKB_460K.blood_MONOCYTE_COUNT	0.228765	5.7503e-10	UKB_460K.blood_MONOCYTE_COUNT ENCFF039CCA_embryo_extraembryonic_component_trophoblast_cell	none
ENCFF040POR_blood_bodily_fluid_stimulated_activated_naive_CD8_positive_alpha_beta_T_cell	3.1262e-07	2.3124e-07	0.088197	1.35194	UKB_460K.blood_MONOCYTE_COUNT	0.214589	6.2482e-10	UKB_460K.blood_MONOCYTE_COUNT ENCFF040POR_blood_bodily_fluid_stimulated_activated_naive_CD8_positive_alpha_beta_T_cell	none
ENCFF042RAY_blood_bodily_fluid_CD4_positive_CD25_positive_alpha_beta_regulatory_T_cell	6.2127e-08	2.6051e-07	0.405753	0.238485	UKB_460K.blood_MONOCYTE_COUNT	0.651876	2.6317e-10	UKB_460K.blood_MONOCYTE_COUNT ENCFF042RAY_blood_bodily_fluid_CD4_positive_CD25_positive_alpha_beta_regulatory_T_cell	none
ENCFF043TCU_blood_bodily_fluid_T_helper_1_cell	-7.812e-09	2.8522e-07	0.510925	-0.0273878	UKB_460K.blood_MONOCYTE_COUNT	0.781563	0	UKB_460K.blood_MONOCYTE_COUNT ENCFF043TCU_blood_bodily_fluid_T_helper_1_cell	none
ENCFF044PUS_blood_bodily_fluid_CD4_positive_alpha_beta_T_cell	4.266e-07	1.8356e-07	0.0100617	2.32404	UKB_460K.blood_MONOCYTE_COUNT	0.0617693	3.5769e-09	UKB_460K.blood_MONOCYTE_COUNT ENCFF044PUS_blood_bodily_fluid_CD4_positive_alpha_beta_T_cell	none
ENCFF047FBN_blood_bodily_fluid_stimulated_activated_CD4_positive_alpha_beta_T_cell	3.5698e-07	2.3069e-07	0.0608829	1.5474	UKB_460K.blood_MONOCYTE_COUNT	0.174615	8.24e-10	UKB_460K.blood_MONOCYTE_COUNT ENCFF047FBN_blood_bodily_fluid_stimulated_activated_CD4_positive_alpha_beta_T_cell	none
ENCFF050YCQ_blood_bodily_fluid_activated_naive_CD8_positive_alpha_beta_T_cell	3.5119e-07	2.3161e-07	0.0647229	1.51629	UKB_460K.blood_MONOCYTE_COUNT	0.180175	7.8653e-10	UKB_460K.blood_MONOCYTE_COUNT ENCFF050YCQ_blood_bodily_fluid_activated_naive_CD8_positive_alpha_beta_T_cell	none
ENCFF052TCE_blood_bodily_fluid_stimulated_activated_CD8_positive_alpha_beta_memory_T_cell	2.5361e-07	2.3157e-07	0.136717	1.09519	UKB_460K.blood_MONOCYTE_COUNT	0.271385	4.5975e-10	UKB_460K.blood_MONOCYTE_COUNT ENCFF052TCE_blood_bodily_fluid_stimulated_activated_CD8_positive_alpha_beta_memory_T_cell	none
ENCFF056BEG_blood_bodily_fluid_activated_CD8_positive_alpha_beta_memory_T_cell	2.8067e-07	2.3376e-07	0.114934	1.2007	UKB_460K.blood_MONOCYTE_COUNT	0.244486	5.1747e-10	UKB_460K.blood_MONOCYTE_COUNT ENCFF056BEG_blood_bodily_fluid_activated_CD8_positive_alpha_beta_memory_T_cell	none
ENCFF057LCQ_ENCFF579KFE_ENCFF810PFO_blood_bodily_fluid_effector_memory_CD8_positive_alpha_beta_T_cell	2.5193e-07	2.2897e-07	0.1356	1.1003	UKB_460K.blood_MONOCYTE_COUNT	0.270907	4.6228e-10	UKB_460K.blood_MONOCYTE_COUNT ENCFF057LCQ_ENCFF579KFE_ENCFF810PFO_blood_bodily_fluid_effector_memory_CD8_positive_alpha_beta_T_cell	none
ENCFF058QST_blood_bodily_fluid_stimulated_activated_CD8_positive_alpha_beta_memory_T_cell	4.0259e-07	1.9544e-07	0.0197044	2.05989	UKB_460K.blood_MONOCYTE_COUNT	0.0982045	2.0321e-09	UKB_460K.blood_MONOCYTE_COUNT ENCFF058QST_blood_bodily_fluid_stimulated_activated_CD8_positive_alpha_beta_memory_T_cell	none
ENCFF060GSU_ENCFF744OPP_epithelium_prostate_gland_RWPE2	-1.971e-07	1.6661e-07	0.881618	-1.18311	UKB_460K.blood_MONOCYTE_COUNT	1	0	UKB_460K.blood_MONOCYTE_COUNT ENCFF060GSU_ENCFF744OPP_epithelium_prostate_gland_RWPE2	none
ENCFF060VND_ENCFF233LPC_blood_bodily_fluid_activated_T_cell	1.492e-07	1.2385e-07	0.114163	1.20468	UKB_460K.blood_MONOCYTE_COUNT	0.243846	5.199e-10	UKB_460K.blood_MONOCYTE_COUNT ENCFF060VND_ENCFF233LPC_blood_bodily_fluid_activated_T_cell	none
ENCFF060YXX_ENCFF200AOX_blood_bodily_fluid_activated_T_helper_17_cell	9.9052e-08	1.2635e-07	0.216542	0.783925	UKB_460K.blood_MONOCYTE_COUNT	0.387519	3.4553e-10	UKB_460K.blood_MONOCYTE_COUNT ENCFF060YXX_ENCFF200AOX_blood_bodily_fluid_activated_T_helper_17_cell	none
ENCFF062VIQ_blood_bodily_fluid_stimulated_activated_CD4_positive_alpha_beta_T_cell	3.6039e-07	2.5836e-07	0.0815193	1.39492	UKB_460K.blood_MONOCYTE_COUNT	0.203472	6.619e-10	UKB_460K.blood_MONOCYTE_COUNT ENCFF062VIQ_blood_bodily_fluid_stimulated_activated_CD4_positive_alpha_beta_T_cell	none
ENCFF067QRI_connective_tissue_extraembryonic_component_dedifferentiated_amniotic_fluid_mesenchymal_stem_cell	-1.34e-07	1.2796e-07	0.852532	-1.04736	UKB_460K.blood_MONOCYTE_COUNT	1	0	UKB_460K.blood_MONOCYTE_COUNT ENCFF067QRI_connective_tissue_extraembryonic_component_dedifferentiated_amniotic_fluid_mesenchymal_stem_cell	none
ENCFF068LDW_ENCFF367MFD_ENCFF334OFY_lung_A549	-8.256e-08	8.7215e-08	0.828076	-0.946591	UKB_460K.blood_MONOCYTE_COUNT	1	0	UKB_460K.blood_MONOCYTE_COUNT ENCFF068LDW_ENCFF367MFD_ENCFF334OFY_lung_A549	none
ENCFF069CDV_blood_bodily_fluid_T_helper_2_cell	1.8342e-07	1.6523e-07	0.133476	1.11011	UKB_460K.blood_MONOCYTE_COUNT	0.267819	4.6719e-10	UKB_460K.blood_MONOCYTE_COUNT ENCFF069CDV_blood_bodily_fluid_T_helper_2_cell	none
ENCFF070KKO_ENCFF288WIX_ENCFF240OTM_arterial_blood_vessel_blood_vessel_connective_tissue_vasculature_fibroblast_of_pulmonary_artery	6.4677e-08	1.0559e-07	0.270093	0.612533	UKB_460K.blood_MONOCYTE_COUNT	0.463505	3.0742e-10	UKB_460K.blood_MONOCYTE_COUNT ENCFF070KKO_ENCFF288WIX_ENCFF240OTM_arterial_blood_vessel_blood_vessel_connective_tissue_vasculature_fibroblast_of_pulmonary_artery	none
ENCFF071AFK_blood_bodily_fluid_T_cell	2.9515e-07	1.9295e-07	0.0630484	1.52968	UKB_460K.blood_MONOCYTE_COUNT	0.177956	8.0235e-10	UKB_460K.blood_MONOCYTE_COUNT ENCFF071AFK_blood_bodily_fluid_T_cell	none
ENCFF073UAS_blood_bodily_fluid_activated_CD4_positive_alpha_beta_T_cell	2.6326e-07	2.1247e-07	0.107668	1.23902	UKB_460K.blood_MONOCYTE_COUNT	0.239452	5.4165e-10	UKB_460K.blood_MONOCYTE_COUNT ENCFF073UAS_blood_bodily_fluid_activated_CD4_positive_alpha_beta_T_cell	none
ENCFF074ZSQ_blood_bodily_fluid_stimulated_activated_CD4_positive_alpha_beta_T_cell	4.0958e-07	2.3208e-07	0.0388002	1.76478	UKB_460K.blood_MONOCYTE_COUNT	0.139988	1.1711e-09	UKB_460K.blood_MONOCYTE_COUNT ENCFF074ZSQ_blood_bodily_fluid_stimulated_activated_CD4_positive_alpha_beta_T_cell	none
ENCFF078BRY_connective_tissue_penis_EH	-5.062e-08	8.4557e-08	0.725292	-0.598636	UKB_460K.blood_MONOCYTE_COUNT	1	0	UKB_460K.blood_MONOCYTE_COUNT ENCFF078BRY_connective_tissue_penis_EH	none
ENCFF078XQO_blood_bodily_fluid_naive_thymus_derived_CD4_positive_alpha_beta_T_cell	2.8794e-07	1.7781e-07	0.0526789	1.61942	UKB_460K.blood_MONOCYTE_COUNT	0.16387	9.2106e-10	UKB_460K.blood_MONOCYTE_COUNT ENCFF078XQO_blood_bodily_fluid_naive_thymus_derived_CD4_positive_alpha_beta_T_cell	none
ENCFF080RXM_pancreas_islet_precursor_cell	-8.536e-08	1.4148e-07	0.726856	-0.603333	UKB_460K.blood_MONOCYTE_COUNT	1	0	UKB_460K.blood_MONOCYTE_COUNT ENCFF080RXM_pancreas_islet_precursor_cell	none
ENCFF081XPP_ENCFF920IQC_blood_bodily_fluid_stimulated_activated_naive_B_cell	5.8879e-07	4.2236e-07	0.0816522	1.39404	UKB_460K.blood_MONOCYTE_COUNT	0.203472	6.6111e-10	UKB_460K.blood_MONOCYTE_COUNT ENCFF081XPP_ENCFF920IQC_blood_bodily_fluid_stimulated_activated_naive_B_cell	none
ENCFF084BWL_ENCFF156YLW_embryo_endodermal_cell	-2.878e-07	8.5275e-08	0.999631	-3.37486	UKB_460K.blood_MONOCYTE_COUNT	1	0	UKB_460K.blood_MONOCYTE_COUNT ENCFF084BWL_ENCFF156YLW_embryo_endodermal_cell	none
ENCFF086RNS_ENCFF926DTJ_ENCFF830BQT_blood_bodily_fluid_naive_thymus_derived_CD8_positive_alpha_beta_T_cell	3.6346e-07	1.8141e-07	0.0225573	2.00358	UKB_460K.blood_MONOCYTE_COUNT	0.105609	1.8173e-09	UKB_460K.blood_MONOCYTE_COUNT ENCFF086RNS_ENCFF926DTJ_ENCFF830BQT_blood_bodily_fluid_naive_thymus_derived_CD8_positive_alpha_beta_T_cell	none
ENCFF086TUD_blood_bodily_fluid_stimulated_activated_naive_B_cell	6.2479e-07	3.2895e-07	0.0287595	1.89935	UKB_460K.blood_MONOCYTE_COUNT	0.119552	1.4899e-09	UKB_460K.blood_MONOCYTE_COUNT ENCFF086TUD_blood_bodily_fluid_stimulated_activated_naive_B_cell	none
ENCFF087ERU_blood_bodily_fluid_stimulated_activated_CD4_positive_alpha_beta_T_cell	9.307e-08	2.2238e-07	0.337784	0.418519	UKB_460K.blood_MONOCYTE_COUNT	0.563176	2.7882e-10	UKB_460K.blood_MONOCYTE_COUNT ENCFF087ERU_blood_bodily_fluid_stimulated_activated_CD4_positive_alpha_beta_T_cell	none
ENCFF088QWN_ENCFF191RTJ_ENCFF926KJX_blood_bodily_fluid_naive_thymus_derived_CD8_positive_alpha_beta_T_cell	2.8061e-07	1.8421e-07	0.063847	1.52326	UKB_460K.blood_MONOCYTE_COUNT	0.179352	7.9471e-10	UKB_460K.blood_MONOCYTE_COUNT ENCFF088QWN_ENCFF191RTJ_ENCFF926KJX_blood_bodily_fluid_naive_thymus_derived_CD8_positive_alpha_beta_T_cell	none
ENCFF090HMA_ENCFF523ZCA_blood_bodily_fluid_CD14_positive_monocyte	1.0584e-06	1.8915e-07	1.0987e-08	5.59569	UKB_460K.blood_MONOCYTE_COUNT	4.6296e-07	0.00111631	UKB_460K.blood_MONOCYTE_COUNT ENCFF090HMA_ENCFF523ZCA_blood_bodily_fluid_CD14_positive_monocyte	none
ENCFF091ALI_blood_bodily_fluid_T_cell	2.6481e-07	2.555e-07	0.149998	1.03644	UKB_460K.blood_MONOCYTE_COUNT	0.291505	4.3248e-10	UKB_460K.blood_MONOCYTE_COUNT ENCFF091ALI_blood_bodily_fluid_T_cell	none
ENCFF098QPB_ENCFF341PJV_ENCFF938RJM_blood_bodily_fluid_CD8_positive_alpha_beta_memory_T_cell	3.4523e-07	2.6968e-07	0.100247	1.28015	UKB_460K.blood_MONOCYTE_COUNT	0.230659	5.6975e-10	UKB_460K.blood_MONOCYTE_COUNT ENCFF098QPB_ENCFF341PJV_ENCFF938RJM_blood_bodily_fluid_CD8_positive_alpha_beta_memory_T_cell	none
ENCFF100WFU_ENCFF832ZCY_ENCFF052XMR_embryo_mesendoderm	-5.496e-08	1.0861e-07	0.693587	-0.506044	UKB_460K.blood_MONOCYTE_COUNT	0.983112	0	UKB_460K.blood_MONOCYTE_COUNT ENCFF100WFU_ENCFF832ZCY_ENCFF052XMR_embryo_mesendoderm	none
ENCFF101AWQ_bone_element_bone_marrow_lymph_node_spleen_thymus_immature_natural_killer_cell	3.0275e-07	1.0378e-07	0.00176565	2.91725	UKB_460K.blood_MONOCYTE_COUNT	0.019032	1.6324e-08	UKB_460K.blood_MONOCYTE_COUNT ENCFF101AWQ_bone_element_bone_marrow_lymph_node_spleen_thymus_immature_natural_killer_cell	none
ENCFF101VGF_ENCFF293SFN_ENCFF496HBZ_blood_bodily_fluid_activated_T_helper_2_cell	2.8301e-07	2.5878e-07	0.137053	1.09366	UKB_460K.blood_MONOCYTE_COUNT	0.27147	4.59e-10	UKB_460K.blood_MONOCYTE_COUNT ENCFF101VGF_ENCFF293SFN_ENCFF496HBZ_blood_bodily_fluid_activated_T_helper_2_cell	none
ENCFF103BBE_embryo_ELF_1	-1.38e-08	1.628e-07	0.533786	-0.0847916	UKB_460K.blood_MONOCYTE_COUNT	0.807211	0	UKB_460K.blood_MONOCYTE_COUNT ENCFF103BBE_embryo_ELF_1	none
ENCFF106CGJ_bone_element_bone_marrow_connective_tissue_stromal_cell_of_bone_marrow	-1.522e-07	1.3427e-07	0.871534	-1.13367	UKB_460K.blood_MONOCYTE_COUNT	1	0	UKB_460K.blood_MONOCYTE_COUNT ENCFF106CGJ_bone_element_bone_marrow_connective_tissue_stromal_cell_of_bone_marrow	none
ENCFF109KJR_blood_bodily_fluid_activated_gamma_delta_T_cell	3.3486e-07	2.3095e-07	0.0735387	1.44993	UKB_460K.blood_MONOCYTE_COUNT	0.193091	7.1446e-10	UKB_460K.blood_MONOCYTE_COUNT ENCFF109KJR_blood_bodily_fluid_activated_gamma_delta_T_cell	none
ENCFF110QOO_ENCFF810CJQ_ENCFF996IKY_connective_tissue_musculature_of_body_SJCRH30	-1.758e-07	1.2583e-07	0.918872	-1.39752	UKB_460K.blood_MONOCYTE_COUNT	1	0	UKB_460K.blood_MONOCYTE_COUNT ENCFF110QOO_ENCFF810CJQ_ENCFF996IKY_connective_tissue_musculature_of_body_SJCRH30	none
ENCFF110YMH_blood_bodily_fluid_naive_thymus_derived_CD4_positive_alpha_beta_T_cell	3.7394e-07	1.9568e-07	0.0280048	1.91096	UKB_460K.blood_MONOCYTE_COUNT	0.116939	1.5225e-09	UKB_460K.blood_MONOCYTE_COUNT ENCFF110YMH_blood_bodily_fluid_naive_thymus_derived_CD4_positive_alpha_beta_T_cell	none
ENCFF113ELV_blood_bodily_fluid_T_helper_17_cell	1.3776e-08	2.4736e-07	0.477794	0.0556906	UKB_460K.blood_MONOCYTE_COUNT	0.743146	2.5635e-10	UKB_460K.blood_MONOCYTE_COUNT ENCFF113ELV_blood_bodily_fluid_T_helper_17_cell	none
ENCFF113OUE_connective_tissue_skin_of_body_fibroblast_of_skin_of_abdomen	-1.88e-07	1.0637e-07	0.961414	-1.76734	UKB_460K.blood_MONOCYTE_COUNT	1	0	UKB_460K.blood_MONOCYTE_COUNT ENCFF113OUE_connective_tissue_skin_of_body_fibroblast_of_skin_of_abdomen	none
ENCFF114PBW_blood_bodily_fluid_natural_killer_cell	2.6045e-07	2.0491e-07	0.101849	1.27109	UKB_460K.blood_MONOCYTE_COUNT	0.232547	5.6335e-10	UKB_460K.blood_MONOCYTE_COUNT ENCFF114PBW_blood_bodily_fluid_natural_killer_cell	none
ENCFF117UBS_blood_bodily_fluid_stimulated_activated_CD8_positive_alpha_beta_memory_T_cell	5.789e-07	2.4683e-07	0.00950462	2.34535	UKB_460K.blood_MONOCYTE_COUNT	0.060764	3.755e-09	UKB_460K.blood_MONOCYTE_COUNT ENCFF117UBS_blood_bodily_fluid_stimulated_activated_CD8_positive_alpha_beta_memory_T_cell	none
ENCFF118VBY_blood_bodily_fluid_T_cell	2.7674e-07	2.4341e-07	0.127783	1.13694	UKB_460K.blood_MONOCYTE_COUNT	0.259359	4.8115e-10	UKB_460K.blood_MONOCYTE_COUNT ENCFF118VBY_blood_bodily_fluid_T_cell	none
ENCFF119DCK_blood_bodily_fluid_natural_killer_cell	5.8113e-07	2.4254e-07	0.0082881	2.39598	UKB_460K.blood_MONOCYTE_COUNT	0.0552739	4.2219e-09	UKB_460K.blood_MONOCYTE_COUNT ENCFF119DCK_blood_bodily_fluid_natural_killer_cell	none
ENCFF123VGW_ENCFF739LQS_blood_bodily_fluid_CD14_positive_monocyte	1.2528e-06	2.0198e-07	2.7783e-10	6.20252	UKB_460K.blood_MONOCYTE_COUNT	6.1168e-08	0.0368036	UKB_460K.blood_MONOCYTE_COUNT ENCFF123VGW_ENCFF739LQS_blood_bodily_fluid_CD14_positive_monocyte	L1
ENCFF124CPB_epithelium_exocrine_gland_mammary_gland_myoepithelial_cell_of_mammary_gland	-2.329e-07	1.4922e-07	0.940675	-1.56046	UKB_460K.blood_MONOCYTE_COUNT	1	0	UKB_460K.blood_MONOCYTE_COUNT ENCFF124CPB_epithelium_exocrine_gland_mammary_gland_myoepithelial_cell_of_mammary_gland	none
ENCFF125BPF_blood_bodily_fluid_stimulated_activated_CD8_positive_alpha_beta_memory_T_cell	3.427e-07	2.303e-07	0.0683673	1.48806	UKB_460K.blood_MONOCYTE_COUNT	0.186951	7.5462e-10	UKB_460K.blood_MONOCYTE_COUNT ENCFF125BPF_blood_bodily_fluid_stimulated_activated_CD8_positive_alpha_beta_memory_T_cell	none
ENCFF125KUI_ENCFF843YIN_brain_spinal_cord_motor_neuron	-3.336e-07	9.2362e-08	0.999848	-3.61139	UKB_460K.blood_MONOCYTE_COUNT	1	0	UKB_460K.blood_MONOCYTE_COUNT ENCFF125KUI_ENCFF843YIN_brain_spinal_cord_motor_neuron	none
ENCFF125WTJ_connective_tissue_skin_of_body_fibroblast_of_dermis	-9.912e-08	1.3229e-07	0.773145	-0.749243	UKB_460K.blood_MONOCYTE_COUNT	1	0	UKB_460K.blood_MONOCYTE_COUNT ENCFF125WTJ_connective_tissue_skin_of_body_fibroblast_of_dermis	none
ENCFF127HBC_epithelium_prostate_gland_epithelial_cell_of_prostate	-2.582e-07	1.1252e-07	0.989123	-2.29462	UKB_460K.blood_MONOCYTE_COUNT	1	0	UKB_460K.blood_MONOCYTE_COUNT ENCFF127HBC_epithelium_prostate_gland_epithelial_cell_of_prostate	none
ENCFF127SRZ_ENCFF532FVC_ENCFF450CWJ_musculature_of_body_myotube	-2.116e-07	8.1242e-08	0.995405	-2.60489	UKB_460K.blood_MONOCYTE_COUNT	1	0	UKB_460K.blood_MONOCYTE_COUNT ENCFF127SRZ_ENCFF532FVC_ENCFF450CWJ_musculature_of_body_myotube	none
ENCFF129UGV_connective_tissue_heart_cardiac_fibroblast	-1.809e-07	9.5898e-08	0.970382	-1.88644	UKB_460K.blood_MONOCYTE_COUNT	1	0	UKB_460K.blood_MONOCYTE_COUNT ENCFF129UGV_connective_tissue_heart_cardiac_fibroblast	none
ENCFF131POA_NA_central_memory_CD4_positive_alpha_beta_T_cell	1.9226e-07	2.2241e-07	0.19368	0.864414	UKB_460K.blood_MONOCYTE_COUNT	0.35572	3.6866e-10	UKB_460K.blood_MONOCYTE_COUNT ENCFF131POA_NA_central_memory_CD4_positive_alpha_beta_T_cell	none
ENCFF134KAD_blood_bodily_fluid_B_cell	5.7765e-07	3.0183e-07	0.0278226	1.9138	UKB_460K.blood_MONOCYTE_COUNT	0.116704	1.5306e-09	UKB_460K.blood_MONOCYTE_COUNT ENCFF134KAD_blood_bodily_fluid_B_cell	none
ENCFF134OLO_ENCFF902LSI_blood_bodily_fluid_naive_thymus_derived_CD4_positive_alpha_beta_T_cell	2.5264e-07	1.3082e-07	0.0267248	1.93127	UKB_460K.blood_MONOCYTE_COUNT	0.116255	1.5816e-09	UKB_460K.blood_MONOCYTE_COUNT ENCFF134OLO_ENCFF902LSI_blood_bodily_fluid_naive_thymus_derived_CD4_positive_alpha_beta_T_cell	none
ENCFF136ORD_ENCFF766FGE_blood_bodily_fluid_activated_naive_CD4_positive_alpha_beta_T_cell	3.161e-07	2.6148e-07	0.113352	1.20889	UKB_460K.blood_MONOCYTE_COUNT	0.243799	5.2249e-10	UKB_460K.blood_MONOCYTE_COUNT ENCFF136ORD_ENCFF766FGE_blood_bodily_fluid_activated_naive_CD4_positive_alpha_beta_T_cell	none
ENCFF141GMK_blood_bodily_fluid_hematopoietic_multipotent_progenitor_cell	3.9631e-07	1.8753e-07	0.0172871	2.11331	UKB_460K.blood_MONOCYTE_COUNT	0.0915721	2.2658e-09	UKB_460K.blood_MONOCYTE_COUNT ENCFF141GMK_blood_bodily_fluid_hematopoietic_multipotent_progenitor_cell	none
ENCFF141RPA_blood_bodily_fluid_activated_T_helper_1_cell	6.9237e-08	2.4349e-07	0.388072	0.284348	UKB_460K.blood_MONOCYTE_COUNT	0.625639	2.6627e-10	UKB_460K.blood_MONOCYTE_COUNT ENCFF141RPA_blood_bodily_fluid_activated_T_helper_1_cell	none
ENCFF142QXQ_blood_bodily_fluid_activated_T_cell	5.2489e-07	1.9065e-07	0.00295049	2.75323	UKB_460K.blood_MONOCYTE_COUNT	0.0265544	1.0366e-08	UKB_460K.blood_MONOCYTE_COUNT ENCFF142QXQ_blood_bodily_fluid_activated_T_cell	none
ENCFF142VCT_blood_bodily_fluid_T_cell	3.135e-07	2.1224e-07	0.0698221	1.47712	UKB_460K.blood_MONOCYTE_COUNT	0.189255	7.4276e-10	UKB_460K.blood_MONOCYTE_COUNT ENCFF142VCT_blood_bodily_fluid_T_cell	none
ENCFF145CKE_ENCFF223GDQ_brain_spinal_cord_motor_neuron	-3.607e-07	8.3661e-08	0.999992	-4.31112	UKB_460K.blood_MONOCYTE_COUNT	1	0	UKB_460K.blood_MONOCYTE_COUNT ENCFF145CKE_ENCFF223GDQ_brain_spinal_cord_motor_neuron	none
ENCFF146ETF_ENCFF178RJC_heart_musculature_of_body_cardiac_muscle_cell	-9.417e-08	8.8229e-08	0.857079	-1.06729	UKB_460K.blood_MONOCYTE_COUNT	1	0	UKB_460K.blood_MONOCYTE_COUNT ENCFF146ETF_ENCFF178RJC_heart_musculature_of_body_cardiac_muscle_cell	none
ENCFF147IYE_ENCFF888NJV_blood_bodily_fluid_activated_naive_CD4_positive_alpha_beta_T_cell	2.8847e-07	1.4332e-07	0.0220719	2.01272	UKB_460K.blood_MONOCYTE_COUNT	0.103861	1.8502e-09	UKB_460K.blood_MONOCYTE_COUNT ENCFF147IYE_ENCFF888NJV_blood_bodily_fluid_activated_naive_CD4_positive_alpha_beta_T_cell	none
ENCFF147PAF_blood_bodily_fluid_activated_T_cell	4.2068e-07	1.8438e-07	0.0112558	2.28162	UKB_460K.blood_MONOCYTE_COUNT	0.0668854	3.2515e-09	UKB_460K.blood_MONOCYTE_COUNT ENCFF147PAF_blood_bodily_fluid_activated_T_cell	none
ENCFF149ERN_musculature_of_body_skeletal_muscle_myoblast	-1.563e-07	1.0398e-07	0.933616	-1.50328	UKB_460K.blood_MONOCYTE_COUNT	1	0	UKB_460K.blood_MONOCYTE_COUNT ENCFF149ERN_musculature_of_body_skeletal_muscle_myoblast	none
ENCFF151NIC_NA_effector_CD4_positive_alpha_beta_T_cell	2.7057e-07	2.701e-07	0.158239	1.00172	UKB_460K.blood_MONOCYTE_COUNT	0.3037	4.1779e-10	UKB_460K.blood_MONOCYTE_COUNT ENCFF151NIC_NA_effector_CD4_positive_alpha_beta_T_cell	none
ENCFF151XQY_blood_bodily_fluid_stimulated_activated_CD4_positive_alpha_beta_T_cell	5.5812e-07	3.2883e-07	0.0448182	1.69732	UKB_460K.blood_MONOCYTE_COUNT	0.153779	1.0449e-09	UKB_460K.blood_MONOCYTE_COUNT ENCFF151XQY_blood_bodily_fluid_stimulated_activated_CD4_positive_alpha_beta_T_cell	none
ENCFF151ZGR_blood_bodily_fluid_T_helper_2_cell	2.5262e-07	1.6899e-07	0.0674682	1.49492	UKB_460K.blood_MONOCYTE_COUNT	0.185587	7.622e-10	UKB_460K.blood_MONOCYTE_COUNT ENCFF151ZGR_blood_bodily_fluid_T_helper_2_cell	none
ENCFF156FHK_blood_bodily_fluid_T_helper_1_cell	3.1282e-07	1.8751e-07	0.0476275	1.66831	UKB_460K.blood_MONOCYTE_COUNT	0.153779	9.9626e-10	UKB_460K.blood_MONOCYTE_COUNT ENCFF156FHK_blood_bodily_fluid_T_helper_1_cell	none
ENCFF156UHI_blood_bodily_fluid_T_cell	3.1466e-07	2.2865e-07	0.0843826	1.37618	UKB_460K.blood_MONOCYTE_COUNT	0.207658	6.4533e-10	UKB_460K.blood_MONOCYTE_COUNT ENCFF156UHI_blood_bodily_fluid_T_cell	none
ENCFF157BRH_ENCFF415QNO_blood_bodily_fluid_naive_thymus_derived_CD8_positive_alpha_beta_T_cell	2.4604e-07	1.3899e-07	0.0383476	1.77019	UKB_460K.blood_MONOCYTE_COUNT	0.139405	1.1821e-09	UKB_460K.blood_MONOCYTE_COUNT ENCFF157BRH_ENCFF415QNO_blood_bodily_fluid_naive_thymus_derived_CD8_positive_alpha_beta_T_cell	none
ENCFF158WCY_ENCFF653TLI_blood_bodily_fluid_CD4_positive_alpha_beta_memory_T_cell	3.0258e-07	1.3834e-07	0.0143637	2.18721	UKB_460K.blood_MONOCYTE_COUNT	0.080212	2.6461e-09	UKB_460K.blood_MONOCYTE_COUNT ENCFF158WCY_ENCFF653TLI_blood_bodily_fluid_CD4_positive_alpha_beta_memory_T_cell	none
ENCFF159JDQ_blood_bodily_fluid_activated_CD4_positive_alpha_beta_T_cell	2.3095e-07	2.3457e-07	0.162424	0.984544	UKB_460K.blood_MONOCYTE_COUNT	0.308539	4.1089e-10	UKB_460K.blood_MONOCYTE_COUNT ENCFF159JDQ_blood_bodily_fluid_activated_CD4_positive_alpha_beta_T_cell	none
ENCFF162UOX_blood_bodily_fluid_T_cell	4.0236e-07	2.5163e-07	0.0549068	1.59903	UKB_460K.blood_MONOCYTE_COUNT	0.16455	8.9202e-10	UKB_460K.blood_MONOCYTE_COUNT ENCFF162UOX_blood_bodily_fluid_T_cell	none
ENCFF162YDK_blood_bodily_fluid_activated_CD8_positive_alpha_beta_memory_T_cell	3.5924e-07	2.2892e-07	0.0582944	1.56925	UKB_460K.blood_MONOCYTE_COUNT	0.17057	8.5186e-10	UKB_460K.blood_MONOCYTE_COUNT ENCFF162YDK_blood_bodily_fluid_activated_CD8_positive_alpha_beta_memory_T_cell	none
ENCFF165MKR_blood_bodily_fluid_T_cell	2.2213e-07	2.5617e-07	0.192937	0.867125	UKB_460K.blood_MONOCYTE_COUNT	0.35572	3.695e-10	UKB_460K.blood_MONOCYTE_COUNT ENCFF165MKR_blood_bodily_fluid_T_cell	none
ENCFF165UJO_ENCFF183MQW_breast_fibroblast_of_breast	-7.689e-08	1.1492e-07	0.748278	-0.66908	UKB_460K.blood_MONOCYTE_COUNT	1	0	UKB_460K.blood_MONOCYTE_COUNT ENCFF165UJO_ENCFF183MQW_breast_fibroblast_of_breast	none
ENCFF166WND_ENCFF376TDW_embryo_mesodermal_cell	-1.451e-07	1.0002e-07	0.92661	-1.451	UKB_460K.blood_MONOCYTE_COUNT	1	0	UKB_460K.blood_MONOCYTE_COUNT ENCFF166WND_ENCFF376TDW_embryo_mesodermal_cell	none
ENCFF166XFX_blood_bodily_fluid_activated_CD8_positive_alpha_beta_memory_T_cell	5.8586e-07	2.3581e-07	0.00648744	2.48446	UKB_460K.blood_MONOCYTE_COUNT	0.0488932	5.2129e-09	UKB_460K.blood_MONOCYTE_COUNT ENCFF166XFX_blood_bodily_fluid_activated_CD8_positive_alpha_beta_memory_T_cell	none
ENCFF168WLU_ENCFF053DKP_ENCFF666CXN_connective_tissue_extraembryonic_component_placenta_fibroblast_of_villous_mesenchyme	3.1066e-08	1.1552e-07	0.393992	0.268931	UKB_460K.blood_MONOCYTE_COUNT	0.63408	2.6516e-10	UKB_460K.blood_MONOCYTE_COUNT ENCFF168WLU_ENCFF053DKP_ENCFF666CXN_connective_tissue_extraembryonic_component_placenta_fibroblast_of_villous_mesenchyme	none
ENCFF174GJX_blood_bodily_fluid_stimulated_activated_CD4_positive_alpha_beta_T_cell	5.3701e-07	1.9488e-07	0.00292959	2.75556	UKB_460K.blood_MONOCYTE_COUNT	0.0265544	1.0431e-08	UKB_460K.blood_MONOCYTE_COUNT ENCFF174GJX_blood_bodily_fluid_stimulated_activated_CD4_positive_alpha_beta_T_cell	none
ENCFF174QMV_blood_bodily_fluid_stimulated_activated_CD4_positive_alpha_beta_T_cell	2.9291e-07	2.8492e-07	0.151965	1.02804	UKB_460K.blood_MONOCYTE_COUNT	0.29471	4.2883e-10	UKB_460K.blood_MONOCYTE_COUNT ENCFF174QMV_blood_bodily_fluid_stimulated_activated_CD4_positive_alpha_beta_T_cell	none
ENCFF175KKW_blood_bodily_fluid_mononuclear_cell	6.9863e-07	1.8032e-07	5.3458e-05	3.87434	UKB_460K.blood_MONOCYTE_COUNT	0.00097168	3.9009e-07	UKB_460K.blood_MONOCYTE_COUNT ENCFF175KKW_blood_bodily_fluid_mononuclear_cell	none
ENCFF175MGD_blood_bodily_fluid_CD4_positive_alpha_beta_memory_T_cell	2.7621e-07	1.9075e-07	0.0738099	1.44799	UKB_460K.blood_MONOCYTE_COUNT	0.193091	7.125e-10	UKB_460K.blood_MONOCYTE_COUNT ENCFF175MGD_blood_bodily_fluid_CD4_positive_alpha_beta_memory_T_cell	none
ENCFF176BTL_blood_bodily_fluid_T_cell	2.9143e-07	2.3758e-07	0.109972	1.22668	UKB_460K.blood_MONOCYTE_COUNT	0.240975	5.3365e-10	UKB_460K.blood_MONOCYTE_COUNT ENCFF176BTL_blood_bodily_fluid_T_cell	none
ENCFF176HTM_blood_bodily_fluid_stimulated_activated_CD4_positive_alpha_beta_T_cell	2.87e-07	2.1706e-07	0.0930445	1.32224	UKB_460K.blood_MONOCYTE_COUNT	0.220131	6.0105e-10	UKB_460K.blood_MONOCYTE_COUNT ENCFF176HTM_blood_bodily_fluid_stimulated_activated_CD4_positive_alpha_beta_T_cell	none
ENCFF176YTF_ENCFF291NFC_ENCFF958HFA_blood_bodily_fluid_naive_thymus_derived_CD4_positive_alpha_beta_T_cell	2.2459e-07	1.8413e-07	0.11128	1.21975	UKB_460K.blood_MONOCYTE_COUNT	0.241686	5.2926e-10	UKB_460K.blood_MONOCYTE_COUNT ENCFF176YTF_ENCFF291NFC_ENCFF958HFA_blood_bodily_fluid_naive_thymus_derived_CD4_positive_alpha_beta_T_cell	none
ENCFF177MAG_ENCFF878HSW_brain_spinal_cord_motor_neuron	-3.987e-07	9.3443e-08	0.99999	-4.26719	UKB_460K.blood_MONOCYTE_COUNT	1	0	UKB_460K.blood_MONOCYTE_COUNT ENCFF177MAG_ENCFF878HSW_brain_spinal_cord_motor_neuron	none
ENCFF180JWH_blood_bodily_fluid_activated_CD4_positive_alpha_beta_T_cell	2.0791e-07	2.8771e-07	0.234943	0.722665	UKB_460K.blood_MONOCYTE_COUNT	0.411705	3.3031e-10	UKB_460K.blood_MONOCYTE_COUNT ENCFF180JWH_blood_bodily_fluid_activated_CD4_positive_alpha_beta_T_cell	none
ENCFF181ZVA_blood_bodily_fluid_CD4_positive_alpha_beta_T_cell	4.7177e-07	1.6438e-07	0.00205203	2.87005	UKB_460K.blood_MONOCYTE_COUNT	0.0206764	1.4285e-08	UKB_460K.blood_MONOCYTE_COUNT ENCFF181ZVA_blood_bodily_fluid_CD4_positive_alpha_beta_T_cell	none
ENCFF182EUF_blood_bodily_fluid_T_cell	2.8185e-07	2.5668e-07	0.136087	1.09807	UKB_460K.blood_MONOCYTE_COUNT	0.271237	4.6117e-10	UKB_460K.blood_MONOCYTE_COUNT ENCFF182EUF_blood_bodily_fluid_T_cell	none
ENCFF186BOY_blood_bodily_fluid_T_cell	2.9395e-07	2.2249e-07	0.0932266	1.32114	UKB_460K.blood_MONOCYTE_COUNT	0.220131	6.002e-10	UKB_460K.blood_MONOCYTE_COUNT ENCFF186BOY_blood_bodily_fluid_T_cell	none
ENCFF186DYG_connective_tissue_skin_of_body_fibroblast_of_upper_back_skin	-1.589e-07	9.3576e-08	0.955229	-1.69782	UKB_460K.blood_MONOCYTE_COUNT	1	0	UKB_460K.blood_MONOCYTE_COUNT ENCFF186DYG_connective_tissue_skin_of_body_fibroblast_of_upper_back_skin	none
ENCFF189SHD_blood_bodily_fluid_CD4_positive_alpha_beta_T_cell	4.4641e-07	1.7159e-07	0.00463996	2.60157	UKB_460K.blood_MONOCYTE_COUNT	0.0390238	6.9723e-09	UKB_460K.blood_MONOCYTE_COUNT ENCFF189SHD_blood_bodily_fluid_CD4_positive_alpha_beta_T_cell	none
ENCFF191OBG_blood_bodily_fluid_activated_CD8_positive_alpha_beta_memory_T_cell	3.4972e-07	2.3842e-07	0.0712177	1.46678	UKB_460K.blood_MONOCYTE_COUNT	0.190702	7.3181e-10	UKB_460K.blood_MONOCYTE_COUNT ENCFF191OBG_blood_bodily_fluid_activated_CD8_positive_alpha_beta_memory_T_cell	none
ENCFF192OTX_blood_bodily_fluid_stimulated_activated_CD8_positive_alpha_beta_memory_T_cell	4.817e-07	2.3844e-07	0.0216812	2.0202	UKB_460K.blood_MONOCYTE_COUNT	0.102812	1.8776e-09	UKB_460K.blood_MONOCYTE_COUNT ENCFF192OTX_blood_bodily_fluid_stimulated_activated_CD8_positive_alpha_beta_memory_T_cell	none
ENCFF194NJI_ENCFF728IVS_ENCFF599XVV_epithelium_uterus_HeLa_S3	-6.214e-08	1.5513e-07	0.655641	-0.400597	UKB_460K.blood_MONOCYTE_COUNT	0.945225	0	UKB_460K.blood_MONOCYTE_COUNT ENCFF194NJI_ENCFF728IVS_ENCFF599XVV_epithelium_uterus_HeLa_S3	none
ENCFF196VNL_blood_bodily_fluid_activated_CD4_positive_alpha_beta_T_cell	3.5277e-07	2.1695e-07	0.0519683	1.62606	UKB_460K.blood_MONOCYTE_COUNT	0.162204	9.3081e-10	UKB_460K.blood_MONOCYTE_COUNT ENCFF196VNL_blood_bodily_fluid_activated_CD4_positive_alpha_beta_T_cell	none
ENCFF197MIF_blood_bodily_fluid_activated_CD4_positive_alpha_beta_T_cell	2.3188e-07	1.6479e-07	0.0796977	1.40711	UKB_460K.blood_MONOCYTE_COUNT	0.201093	6.7302e-10	UKB_460K.blood_MONOCYTE_COUNT ENCFF197MIF_blood_bodily_fluid_activated_CD4_positive_alpha_beta_T_cell	none
ENCFF198SMG_blood_bodily_fluid_T_helper_2_cell	-1.106e-07	2.9342e-07	0.64694	-0.377072	UKB_460K.blood_MONOCYTE_COUNT	0.938518	0	UKB_460K.blood_MONOCYTE_COUNT ENCFF198SMG_blood_bodily_fluid_T_helper_2_cell	none
ENCFF199TWN_blood_bodily_fluid_stimulated_activated_CD8_positive_alpha_beta_memory_T_cell	3.3878e-07	2.361e-07	0.0756548	1.43492	UKB_460K.blood_MONOCYTE_COUNT	0.195899	6.9951e-10	UKB_460K.blood_MONOCYTE_COUNT ENCFF199TWN_blood_bodily_fluid_stimulated_activated_CD8_positive_alpha_beta_memory_T_cell	none
ENCFF200ERT_blood_bodily_fluid_stimulated_activated_CD4_positive_alpha_beta_T_cell	2.3834e-07	2.0399e-07	0.121325	1.16839	UKB_460K.blood_MONOCYTE_COUNT	0.253188	4.9849e-10	UKB_460K.blood_MONOCYTE_COUNT ENCFF200ERT_blood_bodily_fluid_stimulated_activated_CD4_positive_alpha_beta_T_cell	none
ENCFF201XEO_blood_bodily_fluid_naive_thymus_derived_CD8_positive_alpha_beta_T_cell	3.4507e-07	2.4937e-07	0.083214	1.38377	UKB_460K.blood_MONOCYTE_COUNT	0.206393	6.5196e-10	UKB_460K.blood_MONOCYTE_COUNT ENCFF201XEO_blood_bodily_fluid_naive_thymus_derived_CD8_positive_alpha_beta_T_cell	none
ENCFF202UGT_bone_element_bone_marrow_common_myeloid_progenitor_CD34_positive	7.3941e-07	1.7334e-07	9.9644e-06	4.26569	UKB_460K.blood_MONOCYTE_COUNT	0.00020993	1.8479e-06	UKB_460K.blood_MONOCYTE_COUNT ENCFF202UGT_bone_element_bone_marrow_common_myeloid_progenitor_CD34_positive	none
ENCFF203AEJ_blood_bodily_fluid_stimulated_activated_CD4_positive_alpha_beta_T_cell	2.8995e-07	2.4032e-07	0.11381	1.20651	UKB_460K.blood_MONOCYTE_COUNT	0.243846	5.2102e-10	UKB_460K.blood_MONOCYTE_COUNT ENCFF203AEJ_blood_bodily_fluid_stimulated_activated_CD4_positive_alpha_beta_T_cell	none
ENCFF203ZGZ_epithelium_kidney_kidney_glomerular_epithelial_cell	-2.901e-07	1.1239e-07	0.995075	-2.58106	UKB_460K.blood_MONOCYTE_COUNT	1	0	UKB_460K.blood_MONOCYTE_COUNT ENCFF203ZGZ_epithelium_kidney_kidney_glomerular_epithelial_cell	none
ENCFF206QOX_ENCFF797TAU_blood_bodily_fluid_naive_thymus_derived_CD8_positive_alpha_beta_T_cell	2.3633e-07	1.3552e-07	0.0405834	1.74396	UKB_460K.blood_MONOCYTE_COUNT	0.143045	1.1301e-09	UKB_460K.blood_MONOCYTE_COUNT ENCFF206QOX_ENCFF797TAU_blood_bodily_fluid_naive_thymus_derived_CD8_positive_alpha_beta_T_cell	none
ENCFF207ATZ_ENCFF067FAK_ENCFF901BFR_blood_bodily_fluid_naive_B_cell	3.845e-07	2.4502e-07	0.0582964	1.56924	UKB_460K.blood_MONOCYTE_COUNT	0.17057	8.5184e-10	UKB_460K.blood_MONOCYTE_COUNT ENCFF207ATZ_ENCFF067FAK_ENCFF901BFR_blood_bodily_fluid_naive_B_cell	none
ENCFF207RGC_ENCFF240ZJY_blood_bodily_fluid_natural_killer_cell	4.3709e-07	1.1387e-07	6.1914e-05	3.83842	UKB_460K.blood_MONOCYTE_COUNT	0.00108291	3.4074e-07	UKB_460K.blood_MONOCYTE_COUNT ENCFF207RGC_ENCFF240ZJY_blood_bodily_fluid_natural_killer_cell	none
ENCFF211IRR_blood_bodily_fluid_activated_CD8_positive_alpha_beta_memory_T_cell	2.4311e-07	2.7902e-07	0.191801	0.87128	UKB_460K.blood_MONOCYTE_COUNT	0.354888	3.7081e-10	UKB_460K.blood_MONOCYTE_COUNT ENCFF211IRR_blood_bodily_fluid_activated_CD8_positive_alpha_beta_memory_T_cell	none
ENCFF212LAY_ENCFF556AWF_ENCFF868GED_blood_bodily_fluid_stimulated_activated_CD4_positive_alpha_beta_memory_T_cell	2.8377e-07	2.2478e-07	0.103391	1.26246	UKB_460K.blood_MONOCYTE_COUNT	0.234471	5.5738e-10	UKB_460K.blood_MONOCYTE_COUNT ENCFF212LAY_ENCFF556AWF_ENCFF868GED_blood_bodily_fluid_stimulated_activated_CD4_positive_alpha_beta_memory_T_cell	none
ENCFF214GOQ_ENCFF579WQH_brain_spinal_cord_motor_neuron	-3.408e-07	8.2539e-08	0.999982	-4.12866	UKB_460K.blood_MONOCYTE_COUNT	1	0	UKB_460K.blood_MONOCYTE_COUNT ENCFF214GOQ_ENCFF579WQH_brain_spinal_cord_motor_neuron	none
ENCFF216WFR_ENCFF118JRY_ENCFF475BOH_musculature_of_body_smooth_muscle_cell	-3.093e-08	9.0754e-08	0.633376	-0.340809	UKB_460K.blood_MONOCYTE_COUNT	0.92463	0	UKB_460K.blood_MONOCYTE_COUNT ENCFF216WFR_ENCFF118JRY_ENCFF475BOH_musculature_of_body_smooth_muscle_cell	none
ENCFF220PZT_ENCFF044NRE_ENCFF109ZZY_blood_bodily_fluid_effector_memory_CD8_positive_alpha_beta_T_cell	3.482e-07	1.8751e-07	0.0316579	1.85697	UKB_460K.blood_MONOCYTE_COUNT	0.125278	1.3785e-09	UKB_460K.blood_MONOCYTE_COUNT ENCFF220PZT_ENCFF044NRE_ENCFF109ZZY_blood_bodily_fluid_effector_memory_CD8_positive_alpha_beta_T_cell	none
ENCFF220VQO_ENCFF394XIU_embryo_mesodermal_cell	-1.168e-07	1.2959e-07	0.816264	-0.90122	UKB_460K.blood_MONOCYTE_COUNT	1	0	UKB_460K.blood_MONOCYTE_COUNT ENCFF220VQO_ENCFF394XIU_embryo_mesodermal_cell	none
ENCFF221BVQ_ENCFF202XZK_blood_bodily_fluid_naive_B_cell	3.8514e-07	2.2892e-07	0.0462422	1.68244	UKB_460K.blood_MONOCYTE_COUNT	0.153779	1.0196e-09	UKB_460K.blood_MONOCYTE_COUNT ENCFF221BVQ_ENCFF202XZK_blood_bodily_fluid_naive_B_cell	none
ENCFF226FAT_ENCFF582GHH_ENCFF441MGU_ENCFF897TLT_bone_element_connective_tissue_osteocyte	-1.957e-09	2.7427e-07	0.502846	-0.0071343	UKB_460K.blood_MONOCYTE_COUNT	0.773529	0	UKB_460K.blood_MONOCYTE_COUNT ENCFF226FAT_ENCFF582GHH_ENCFF441MGU_ENCFF897TLT_bone_element_connective_tissue_osteocyte	none
ENCFF226ROM_ENCFF261DSX_ENCFF848DAV_penis_foreskin_melanocyte	-6.922e-08	1.217e-07	0.715253	-0.568797	UKB_460K.blood_MONOCYTE_COUNT	0.999982	0	UKB_460K.blood_MONOCYTE_COUNT ENCFF226ROM_ENCFF261DSX_ENCFF848DAV_penis_foreskin_melanocyte	none
ENCFF226UYQ_ENCFF478SCD_prostate_gland_C4_2B	-2.073e-07	9.8154e-08	0.982666	-2.11221	UKB_460K.blood_MONOCYTE_COUNT	1	0	UKB_460K.blood_MONOCYTE_COUNT ENCFF226UYQ_ENCFF478SCD_prostate_gland_C4_2B	none
ENCFF228HDN_blood_bodily_fluid_natural_killer_cell	3.2913e-07	1.6666e-07	0.0241435	1.97483	UKB_460K.blood_MONOCYTE_COUNT	0.111349	1.7186e-09	UKB_460K.blood_MONOCYTE_COUNT ENCFF228HDN_blood_bodily_fluid_natural_killer_cell	none
ENCFF229FLG_ENCFF800EYR_ENCFF692UGR_blood_bodily_fluid_stimulated_activated_naive_CD4_positive_alpha_beta_T_cell	3.4178e-07	2.0125e-07	0.0447212	1.69835	UKB_460K.blood_MONOCYTE_COUNT	0.153779	1.0467e-09	UKB_460K.blood_MONOCYTE_COUNT ENCFF229FLG_ENCFF800EYR_ENCFF692UGR_blood_bodily_fluid_stimulated_activated_naive_CD4_positive_alpha_beta_T_cell	none
ENCFF230JUW_epithelium_exocrine_gland_mammary_gland_MCF_10A	-1.194e-07	1.2313e-07	0.83389	-0.969653	UKB_460K.blood_MONOCYTE_COUNT	1	0	UKB_460K.blood_MONOCYTE_COUNT ENCFF230JUW_epithelium_exocrine_gland_mammary_gland_MCF_10A	none
ENCFF230LAU_ENCFF044RVB_ENCFF632AAY_blood_bodily_fluid_activated_B_cell	4.7979e-07	2.848e-07	0.0460262	1.68467	UKB_460K.blood_MONOCYTE_COUNT	0.153779	1.0233e-09	UKB_460K.blood_MONOCYTE_COUNT ENCFF230LAU_ENCFF044RVB_ENCFF632AAY_blood_bodily_fluid_activated_B_cell	none
ENCFF231PXF_connective_tissue_penis_ELR	2.409e-08	1.2135e-07	0.421319	0.19852	UKB_460K.blood_MONOCYTE_COUNT	0.672225	2.6093e-10	UKB_460K.blood_MONOCYTE_COUNT ENCFF231PXF_connective_tissue_penis_ELR	none
ENCFF233JIA_blood_bodily_fluid_activated_T_cell	2.1327e-07	2.5755e-07	0.203807	0.8281	UKB_460K.blood_MONOCYTE_COUNT	0.368283	3.5776e-10	UKB_460K.blood_MONOCYTE_COUNT ENCFF233JIA_blood_bodily_fluid_activated_T_cell	none
ENCFF236NPL_ENCFF786SRS_ENCFF518OZL_epithelium_kidney_kidney_epithelial_cell	-2.356e-07	9.7795e-08	0.991999	-2.40888	UKB_460K.blood_MONOCYTE_COUNT	1	0	UKB_460K.blood_MONOCYTE_COUNT ENCFF236NPL_ENCFF786SRS_ENCFF518OZL_epithelium_kidney_kidney_epithelial_cell	none
ENCFF237KVM_ENCFF738STL_ENCFF438ZPS_brain_epithelium_vasculature_choroid_plexus_epithelial_cell	7.5585e-09	9.7163e-08	0.468997	0.0777914	UKB_460K.blood_MONOCYTE_COUNT	0.733958	2.5672e-10	UKB_460K.blood_MONOCYTE_COUNT ENCFF237KVM_ENCFF738STL_ENCFF438ZPS_brain_epithelium_vasculature_choroid_plexus_epithelial_cell	none
ENCFF238HIW_blood_bodily_fluid_activated_naive_CD4_positive_alpha_beta_T_cell	2.3243e-07	2.1544e-07	0.140322	1.07888	UKB_460K.blood_MONOCYTE_COUNT	0.276328	4.5186e-10	UKB_460K.blood_MONOCYTE_COUNT ENCFF238HIW_blood_bodily_fluid_activated_naive_CD4_positive_alpha_beta_T_cell	none
ENCFF240PRJ_blood_bodily_fluid_activated_CD4_positive_alpha_beta_T_cell	2.0621e-07	1.674e-07	0.10901	1.23181	UKB_460K.blood_MONOCYTE_COUNT	0.24003	5.3695e-10	UKB_460K.blood_MONOCYTE_COUNT ENCFF240PRJ_blood_bodily_fluid_activated_CD4_positive_alpha_beta_T_cell	none
ENCFF240SXY_ENCFF697UUG_blood_bodily_fluid_CD8_positive_alpha_beta_memory_T_cell	2.4241e-07	1.4369e-07	0.0457955	1.68706	UKB_460K.blood_MONOCYTE_COUNT	0.153779	1.0274e-09	UKB_460K.blood_MONOCYTE_COUNT ENCFF240SXY_ENCFF697UUG_blood_bodily_fluid_CD8_positive_alpha_beta_memory_T_cell	none
ENCFF240ZBU_blood_bodily_fluid_effector_memory_CD4_positive_alpha_beta_T_cell	2.2726e-07	2.653e-07	0.195829	0.856613	UKB_460K.blood_MONOCYTE_COUNT	0.358763	3.6625e-10	UKB_460K.blood_MONOCYTE_COUNT ENCFF240ZBU_blood_bodily_fluid_effector_memory_CD4_positive_alpha_beta_T_cell	none
ENCFF241BAF_blood_vessel_epithelium_skin_of_body_vasculature_dermis_blood_vessel_endothelial_cell	-5.861e-08	1.379e-07	0.664595	-0.425038	UKB_460K.blood_MONOCYTE_COUNT	0.954786	0	UKB_460K.blood_MONOCYTE_COUNT ENCFF241BAF_blood_vessel_epithelium_skin_of_body_vasculature_dermis_blood_vessel_endothelial_cell	none
ENCFF243CAS_blood_bodily_fluid_activated_CD8_positive_alpha_beta_memory_T_cell	3.7673e-07	2.3579e-07	0.0550514	1.59773	UKB_460K.blood_MONOCYTE_COUNT	0.16455	8.9021e-10	UKB_460K.blood_MONOCYTE_COUNT ENCFF243CAS_blood_bodily_fluid_activated_CD8_positive_alpha_beta_memory_T_cell	none
ENCFF244FXK_ENCFF422UWB_breast_fibroblast_of_breast	-1.151e-07	9.3726e-08	0.890248	-1.22785	UKB_460K.blood_MONOCYTE_COUNT	1	0	UKB_460K.blood_MONOCYTE_COUNT ENCFF244FXK_ENCFF422UWB_breast_fibroblast_of_breast	none
ENCFF245YIL_blood_bodily_fluid_CD8_positive_alpha_beta_memory_T_cell	1.8209e-07	2.4685e-07	0.230356	0.737676	UKB_460K.blood_MONOCYTE_COUNT	0.405969	3.3386e-10	UKB_460K.blood_MONOCYTE_COUNT ENCFF245YIL_blood_bodily_fluid_CD8_positive_alpha_beta_memory_T_cell	none
ENCFF250SQE_skin_of_body_fibroblast_of_skin_of_scalp	-2.446e-07	9.946e-08	0.993039	-2.45928	UKB_460K.blood_MONOCYTE_COUNT	1	0	UKB_460K.blood_MONOCYTE_COUNT ENCFF250SQE_skin_of_body_fibroblast_of_skin_of_scalp	none
ENCFF251BVR_ENCFF526WUE_epithelium_exocrine_gland_mammary_gland_mammary_epithelial_cell	-1.726e-07	1.0471e-07	0.95033	-1.64807	UKB_460K.blood_MONOCYTE_COUNT	1	0	UKB_460K.blood_MONOCYTE_COUNT ENCFF251BVR_ENCFF526WUE_epithelium_exocrine_gland_mammary_gland_mammary_epithelial_cell	none
ENCFF253YZY_blood_bodily_fluid_CD4_positive_alpha_beta_T_cell	3.1907e-07	2.0337e-07	0.0583287	1.56896	UKB_460K.blood_MONOCYTE_COUNT	0.17057	8.5148e-10	UKB_460K.blood_MONOCYTE_COUNT ENCFF253YZY_blood_bodily_fluid_CD4_positive_alpha_beta_T_cell	none
ENCFF254QZL_ENCFF862SBF_bone_element_bone_marrow_lymph_node_spleen_thymus_immature_natural_killer_cell	3.7272e-07	1.2315e-07	0.00123642	3.02665	UKB_460K.blood_MONOCYTE_COUNT	0.0146943	2.2423e-08	UKB_460K.blood_MONOCYTE_COUNT ENCFF254QZL_ENCFF862SBF_bone_element_bone_marrow_lymph_node_spleen_thymus_immature_natural_killer_cell	none
ENCFF255BJE_blood_bodily_fluid_suppressor_macrophage	9.5329e-07	1.7348e-07	1.9531e-08	5.49504	UKB_460K.blood_MONOCYTE_COUNT	7.5437e-07	0.00064727	UKB_460K.blood_MONOCYTE_COUNT ENCFF255BJE_blood_bodily_fluid_suppressor_macrophage	none
ENCFF255VLG_prostate_gland_LNCAP	-1.923e-07	1.4052e-07	0.914394	-1.36832	UKB_460K.blood_MONOCYTE_COUNT	1	0	UKB_460K.blood_MONOCYTE_COUNT ENCFF255VLG_prostate_gland_LNCAP	none
ENCFF258IVA_blood_bodily_fluid_CD4_positive_alpha_beta_T_cell	5.5857e-07	1.6859e-07	0.00046131	3.31312	UKB_460K.blood_MONOCYTE_COUNT	0.0064793	5.4427e-08	UKB_460K.blood_MONOCYTE_COUNT ENCFF258IVA_blood_bodily_fluid_CD4_positive_alpha_beta_T_cell	none
ENCFF258OVM_ENCFF453DCX_ENCFF330JYE_connective_tissue_heart_cardiac_fibroblast	1.0136e-08	1.1154e-07	0.463796	0.0908761	UKB_460K.blood_MONOCYTE_COUNT	0.727476	2.57e-10	UKB_460K.blood_MONOCYTE_COUNT ENCFF258OVM_ENCFF453DCX_ENCFF330JYE_connective_tissue_heart_cardiac_fibroblast	none
ENCFF259VQH_blood_bodily_fluid_CD8_positive_alpha_beta_T_cell	4.552e-07	1.8007e-07	0.00573699	2.52792	UKB_460K.blood_MONOCYTE_COUNT	0.0450694	5.798e-09	UKB_460K.blood_MONOCYTE_COUNT ENCFF259VQH_blood_bodily_fluid_CD8_positive_alpha_beta_T_cell	none
ENCFF261OJD_ENCFF123FVI_ENCFF168UPV_connective_tissue_penis_skin_of_body_foreskin_fibroblast	1.2968e-08	1.0363e-07	0.450209	0.125134	UKB_460K.blood_MONOCYTE_COUNT	0.709092	2.5793e-10	UKB_460K.blood_MONOCYTE_COUNT ENCFF261OJD_ENCFF123FVI_ENCFF168UPV_connective_tissue_penis_skin_of_body_foreskin_fibroblast	none
ENCFF269VAY_ENCFF346LEZ_ENCFF118OBT_ENCFF536VOI_NA_excitatory_neuron	-3.193e-07	1.7442e-07	0.966437	-1.83083	UKB_460K.blood_MONOCYTE_COUNT	1	0	UKB_460K.blood_MONOCYTE_COUNT ENCFF269VAY_ENCFF346LEZ_ENCFF118OBT_ENCFF536VOI_NA_excitatory_neuron	none
ENCFF271NTU_blood_bodily_fluid_hematopoietic_multipotent_progenitor_cell	2.3708e-07	2.0355e-07	0.122066	1.16472	UKB_460K.blood_MONOCYTE_COUNT	0.253711	4.9641e-10	UKB_460K.blood_MONOCYTE_COUNT ENCFF271NTU_blood_bodily_fluid_hematopoietic_multipotent_progenitor_cell	none
ENCFF275AAG_blood_bodily_fluid_naive_thymus_derived_CD4_positive_alpha_beta_T_cell	2.4936e-07	2.5706e-07	0.166008	0.970062	UKB_460K.blood_MONOCYTE_COUNT	0.314059	4.0525e-10	UKB_460K.blood_MONOCYTE_COUNT ENCFF275AAG_blood_bodily_fluid_naive_thymus_derived_CD4_positive_alpha_beta_T_cell	none
ENCFF278AJU_blood_bodily_fluid_T_cell	3.5851e-07	2.1059e-07	0.0443385	1.70242	UKB_460K.blood_MONOCYTE_COUNT	0.153365	1.0538e-09	UKB_460K.blood_MONOCYTE_COUNT ENCFF278AJU_blood_bodily_fluid_T_cell	none
ENCFF278LCZ_blood_bodily_fluid_stimulated_activated_CD8_positive_alpha_beta_memory_T_cell	4.2901e-07	2.4355e-07	0.039081	1.76145	UKB_460K.blood_MONOCYTE_COUNT	0.139988	1.1644e-09	UKB_460K.blood_MONOCYTE_COUNT ENCFF278LCZ_blood_bodily_fluid_stimulated_activated_CD8_positive_alpha_beta_memory_T_cell	none
ENCFF285XVJ_ENCFF877TVP_heart_musculature_of_body_cardiac_myoblast	5.8108e-08	1.5982e-07	0.358087	0.363576	UKB_460K.blood_MONOCYTE_COUNT	0.591706	2.7303e-10	UKB_460K.blood_MONOCYTE_COUNT ENCFF285XVJ_ENCFF877TVP_heart_musculature_of_body_cardiac_myoblast	none
ENCFF286HTZ_blood_bodily_fluid_memory_B_cell	4.4227e-07	3.1181e-07	0.0780343	1.41842	UKB_460K.blood_MONOCYTE_COUNT	0.200738	6.8361e-10	UKB_460K.blood_MONOCYTE_COUNT ENCFF286HTZ_blood_bodily_fluid_memory_B_cell	none
ENCFF286QGB_ENCFF835JIA_ENCFF618RAO_ENCFF700SCP_NA_neural_progenitor_cell	2.7781e-08	1.4355e-07	0.423272	0.19353	UKB_460K.blood_MONOCYTE_COUNT	0.674181	2.6069e-10	UKB_460K.blood_MONOCYTE_COUNT ENCFF286QGB_ENCFF835JIA_ENCFF618RAO_ENCFF700SCP_NA_neural_progenitor_cell	none
ENCFF287XRW_ENCFF872FDO_ENCFF110SOE_embryo_neuronal_stem_cell	2.3681e-08	1.8439e-07	0.448903	0.128434	UKB_460K.blood_MONOCYTE_COUNT	0.708915	2.5803e-10	UKB_460K.blood_MONOCYTE_COUNT ENCFF287XRW_ENCFF872FDO_ENCFF110SOE_embryo_neuronal_stem_cell	none
ENCFF288CFM_blood_bodily_fluid_CD4_positive_alpha_beta_T_cell	1.0514e-06	2.3053e-07	2.55e-06	4.56063	UKB_460K.blood_MONOCYTE_COUNT	6.7539e-05	6.5869e-06	UKB_460K.blood_MONOCYTE_COUNT ENCFF288CFM_blood_bodily_fluid_CD4_positive_alpha_beta_T_cell	none
ENCFF289RUM_blood_bodily_fluid_CD4_positive_alpha_beta_T_cell	2.9384e-07	2.0746e-07	0.0783312	1.41639	UKB_460K.blood_MONOCYTE_COUNT	0.200738	6.8169e-10	UKB_460K.blood_MONOCYTE_COUNT ENCFF289RUM_blood_bodily_fluid_CD4_positive_alpha_beta_T_cell	none
ENCFF295CPY_ENCFF694IFY_blood_bodily_fluid_CD4_positive_alpha_beta_T_cell	2.8704e-07	1.1261e-07	0.00540198	2.54898	UKB_460K.blood_MONOCYTE_COUNT	0.0437502	6.1086e-09	UKB_460K.blood_MONOCYTE_COUNT ENCFF295CPY_ENCFF694IFY_blood_bodily_fluid_CD4_positive_alpha_beta_T_cell	none
ENCFF296NOR_blood_bodily_fluid_CD4_positive_alpha_beta_T_cell	3.6319e-07	1.7597e-07	0.0195132	2.06391	UKB_460K.blood_MONOCYTE_COUNT	0.097777	2.0486e-09	UKB_460K.blood_MONOCYTE_COUNT ENCFF296NOR_blood_bodily_fluid_CD4_positive_alpha_beta_T_cell	none
ENCFF297LZZ_ENCFF716ZMD_blood_bodily_fluid_CD14_positive_monocyte	1.1365e-06	1.9942e-07	6.0349e-09	5.69874	UKB_460K.blood_MONOCYTE_COUNT	3.2033e-07	0.00197045	UKB_460K.blood_MONOCYTE_COUNT ENCFF297LZZ_ENCFF716ZMD_blood_bodily_fluid_CD14_positive_monocyte	none
ENCFF298DPU_NA_central_memory_CD8_positive_alpha_beta_T_cell	2.9279e-07	2.822e-07	0.149742	1.03754	UKB_460K.blood_MONOCYTE_COUNT	0.291505	4.3296e-10	UKB_460K.blood_MONOCYTE_COUNT ENCFF298DPU_NA_central_memory_CD8_positive_alpha_beta_T_cell	none
ENCFF299RIU_epithelium_kidney_HK_2	-1.733e-07	1.6466e-07	0.853761	-1.0527	UKB_460K.blood_MONOCYTE_COUNT	1	0	UKB_460K.blood_MONOCYTE_COUNT ENCFF299RIU_epithelium_kidney_HK_2	none
ENCFF300EKW_blood_vessel_epithelium_skin_of_body_vasculature_dermis_blood_vessel_endothelial_cell	-1.247e-07	1.22e-07	0.846631	-1.02209	UKB_460K.blood_MONOCYTE_COUNT	1	0	UKB_460K.blood_MONOCYTE_COUNT ENCFF300EKW_blood_vessel_epithelium_skin_of_body_vasculature_dermis_blood_vessel_endothelial_cell	none
ENCFF300TPQ_ENCFF942NBZ_blood_bodily_fluid_dendritic_cell	7.4924e-07	1.5646e-07	8.3883e-07	4.78882	UKB_460K.blood_MONOCYTE_COUNT	2.43e-05	1.8667e-05	UKB_460K.blood_MONOCYTE_COUNT ENCFF300TPQ_ENCFF942NBZ_blood_bodily_fluid_dendritic_cell	none
ENCFF300VIJ_blood_bodily_fluid_T_cell	3.968e-07	2.0949e-07	0.0291055	1.89411	UKB_460K.blood_MONOCYTE_COUNT	0.119658	1.4755e-09	UKB_460K.blood_MONOCYTE_COUNT ENCFF300VIJ_blood_bodily_fluid_T_cell	none
ENCFF301BBT_blood_bodily_fluid_stimulated_activated_CD8_positive_alpha_beta_memory_T_cell	3.8353e-07	2.3303e-07	0.0498993	1.64583	UKB_460K.blood_MONOCYTE_COUNT	0.156679	9.6067e-10	UKB_460K.blood_MONOCYTE_COUNT ENCFF301BBT_blood_bodily_fluid_stimulated_activated_CD8_positive_alpha_beta_memory_T_cell	none
ENCFF301LEA_blood_bodily_fluid_activated_CD4_positive_alpha_beta_T_cell	2.2208e-07	1.6506e-07	0.08924	1.34545	UKB_460K.blood_MONOCYTE_COUNT	0.215994	6.195e-10	UKB_460K.blood_MONOCYTE_COUNT ENCFF301LEA_blood_bodily_fluid_activated_CD4_positive_alpha_beta_T_cell	none
ENCFF302CQX_ENCFF672SYY_blood_bodily_fluid_stimulated_activated_naive_B_cell	4.0959e-07	2.6569e-07	0.0615848	1.54161	UKB_460K.blood_MONOCYTE_COUNT	0.17512	8.1683e-10	UKB_460K.blood_MONOCYTE_COUNT ENCFF302CQX_ENCFF672SYY_blood_bodily_fluid_stimulated_activated_naive_B_cell	none
ENCFF307HLE_ENCFF979YMP_blood_bodily_fluid_CD4_positive_CD25_positive_alpha_beta_regulatory_T_cell	2.1697e-07	2.4598e-07	0.18888	0.882033	UKB_460K.blood_MONOCYTE_COUNT	0.350183	3.7424e-10	UKB_460K.blood_MONOCYTE_COUNT ENCFF307HLE_ENCFF979YMP_blood_bodily_fluid_CD4_positive_CD25_positive_alpha_beta_regulatory_T_cell	none
ENCFF308FQH_blood_bodily_fluid_CD4_positive_CD25_positive_alpha_beta_regulatory_T_cell	3.3359e-07	2.0043e-07	0.0480216	1.66435	UKB_460K.blood_MONOCYTE_COUNT	0.153779	9.8986e-10	UKB_460K.blood_MONOCYTE_COUNT ENCFF308FQH_blood_bodily_fluid_CD4_positive_CD25_positive_alpha_beta_regulatory_T_cell	none
ENCFF308ZZS_blood_bodily_fluid_natural_killer_cell	9.8353e-07	3.5144e-07	0.00256622	2.7986	UKB_460K.blood_MONOCYTE_COUNT	0.0241071	1.1722e-08	UKB_460K.blood_MONOCYTE_COUNT ENCFF308ZZS_blood_bodily_fluid_natural_killer_cell	none
ENCFF309FFC_NA_central_memory_CD4_positive_alpha_beta_T_cell	9.5541e-08	2.5255e-07	0.3526	0.378309	UKB_460K.blood_MONOCYTE_COUNT	0.584724	2.7449e-10	UKB_460K.blood_MONOCYTE_COUNT ENCFF309FFC_NA_central_memory_CD4_positive_alpha_beta_T_cell	none
ENCFF310DYF_blood_bodily_fluid_stimulated_activated_CD4_positive_alpha_beta_T_cell	3.506e-07	1.8763e-07	0.030841	1.86857	UKB_460K.blood_MONOCYTE_COUNT	0.122702	1.4079e-09	UKB_460K.blood_MONOCYTE_COUNT ENCFF310DYF_blood_bodily_fluid_stimulated_activated_CD4_positive_alpha_beta_T_cell	none
ENCFF310XQG_blood_bodily_fluid_CD8_positive_alpha_beta_memory_T_cell	3.0837e-07	1.5785e-07	0.0253789	1.95352	UKB_460K.blood_MONOCYTE_COUNT	0.114441	1.6498e-09	UKB_460K.blood_MONOCYTE_COUNT ENCFF310XQG_blood_bodily_fluid_CD8_positive_alpha_beta_memory_T_cell	none
ENCFF310ZPG_ENCFF837WOY_ENCFF926THG_blood_bodily_fluid_naive_B_cell	4.2613e-07	2.7358e-07	0.0596614	1.55762	UKB_460K.blood_MONOCYTE_COUNT	0.172832	8.3687e-10	UKB_460K.blood_MONOCYTE_COUNT ENCFF310ZPG_ENCFF837WOY_ENCFF926THG_blood_bodily_fluid_naive_B_cell	none
ENCFF311NAL_blood_bodily_fluid_activated_naive_CD4_positive_alpha_beta_T_cell	3.2529e-07	2.3132e-07	0.0798271	1.40624	UKB_460K.blood_MONOCYTE_COUNT	0.201093	6.7222e-10	UKB_460K.blood_MONOCYTE_COUNT ENCFF311NAL_blood_bodily_fluid_activated_naive_CD4_positive_alpha_beta_T_cell	none
ENCFF311TAY_blood_bodily_fluid_neutrophil	5.2997e-07	1.274e-07	1.5907e-05	4.16008	UKB_460K.blood_MONOCYTE_COUNT	0.00030094	1.1967e-06	UKB_460K.blood_MONOCYTE_COUNT ENCFF311TAY_blood_bodily_fluid_neutrophil	none
ENCFF312YZU_blood_bodily_fluid_activated_naive_CD4_positive_alpha_beta_T_cell	1.9436e-07	1.3201e-07	0.0704728	1.47228	UKB_460K.blood_MONOCYTE_COUNT	0.190215	7.376e-10	UKB_460K.blood_MONOCYTE_COUNT ENCFF312YZU_blood_bodily_fluid_activated_naive_CD4_positive_alpha_beta_T_cell	none
ENCFF314PGJ_blood_bodily_fluid_activated_CD8_positive_alpha_beta_memory_T_cell	4.0668e-07	2.5951e-07	0.0585461	1.5671	UKB_460K.blood_MONOCYTE_COUNT	0.170667	8.4905e-10	UKB_460K.blood_MONOCYTE_COUNT ENCFF314PGJ_blood_bodily_fluid_activated_CD8_positive_alpha_beta_memory_T_cell	none
ENCFF319JVY_blood_bodily_fluid_T_cell	5.0254e-07	1.8652e-07	0.00352703	2.69428	UKB_460K.blood_MONOCYTE_COUNT	0.0308449	8.8613e-09	UKB_460K.blood_MONOCYTE_COUNT ENCFF319JVY_blood_bodily_fluid_T_cell	none
ENCFF320MFJ_ENCFF401CHO_blood_bodily_fluid_stimulated_activated_effector_memory_CD8_positive_alpha_beta_T_cell	2.1441e-07	1.6162e-07	0.0923183	1.32661	UKB_460K.blood_MONOCYTE_COUNT	0.219434	6.0446e-10	UKB_460K.blood_MONOCYTE_COUNT ENCFF320MFJ_ENCFF401CHO_blood_bodily_fluid_stimulated_activated_effector_memory_CD8_positive_alpha_beta_T_cell	none
ENCFF321TEC_epithelium_skin_of_body_epidermal_melanocyte	-3.529e-07	1.7343e-07	0.979051	-2.03454	UKB_460K.blood_MONOCYTE_COUNT	1	0	UKB_460K.blood_MONOCYTE_COUNT ENCFF321TEC_epithelium_skin_of_body_epidermal_melanocyte	none
ENCFF322YXK_blood_bodily_fluid_hematopoietic_multipotent_progenitor_cell	1.6272e-07	1.3624e-07	0.116164	1.19438	UKB_460K.blood_MONOCYTE_COUNT	0.245853	5.1367e-10	UKB_460K.blood_MONOCYTE_COUNT ENCFF322YXK_blood_bodily_fluid_hematopoietic_multipotent_progenitor_cell	none
ENCFF325MYZ_embryo_extraembryonic_component_trophoblast_cell	1.6091e-07	7.7386e-08	0.0187917	2.07937	UKB_460K.blood_MONOCYTE_COUNT	0.0962426	2.1137e-09	UKB_460K.blood_MONOCYTE_COUNT ENCFF325MYZ_embryo_extraembryonic_component_trophoblast_cell	none
ENCFF326EII_blood_bodily_fluid_CD8_positive_alpha_beta_T_cell	5.0974e-07	1.9722e-07	0.00487475	2.58459	UKB_460K.blood_MONOCYTE_COUNT	0.0403473	6.679e-09	UKB_460K.blood_MONOCYTE_COUNT ENCFF326EII_blood_bodily_fluid_CD8_positive_alpha_beta_T_cell	none
ENCFF328WBJ_blood_bodily_fluid_activated_T_helper_1_cell	1.9498e-07	2.4162e-07	0.20984	0.806977	UKB_460K.blood_MONOCYTE_COUNT	0.376251	3.5178e-10	UKB_460K.blood_MONOCYTE_COUNT ENCFF328WBJ_blood_bodily_fluid_activated_T_helper_1_cell	none
ENCFF329FKR_ENCFF388QVC_ENCFF352ESC_connective_tissue_penis_skin_of_body_foreskin_fibroblast	-5.9e-08	1.0866e-07	0.706432	-0.542991	UKB_460K.blood_MONOCYTE_COUNT	0.993721	0	UKB_460K.blood_MONOCYTE_COUNT ENCFF329FKR_ENCFF388QVC_ENCFF352ESC_connective_tissue_penis_skin_of_body_foreskin_fibroblast	none
ENCFF329KZI_epithelium_eye_iris_pigment_epithelial_cell	7.8105e-08	1.0309e-07	0.224324	0.75767	UKB_460K.blood_MONOCYTE_COUNT	0.396949	3.3877e-10	UKB_460K.blood_MONOCYTE_COUNT ENCFF329KZI_epithelium_eye_iris_pigment_epithelial_cell	none
ENCFF329PET_blood_bodily_fluid_activated_T_helper_1_cell	6.152e-08	2.6157e-07	0.407027	0.235199	UKB_460K.blood_MONOCYTE_COUNT	0.652792	2.6297e-10	UKB_460K.blood_MONOCYTE_COUNT ENCFF329PET_blood_bodily_fluid_activated_T_helper_1_cell	none
ENCFF330JQQ_blood_bodily_fluid_stimulated_activated_CD8_positive_alpha_beta_memory_T_cell	4.0579e-07	2.0098e-07	0.021738	2.01911	UKB_460K.blood_MONOCYTE_COUNT	0.102812	1.8736e-09	UKB_460K.blood_MONOCYTE_COUNT ENCFF330JQQ_blood_bodily_fluid_stimulated_activated_CD8_positive_alpha_beta_memory_T_cell	none
ENCFF334DIH_blood_bodily_fluid_T_helper_2_cell	1.5218e-07	2.7221e-07	0.288058	0.559067	UKB_460K.blood_MONOCYTE_COUNT	0.487281	2.9816e-10	UKB_460K.blood_MONOCYTE_COUNT ENCFF334DIH_blood_bodily_fluid_T_helper_2_cell	none
ENCFF334MJA_ENCFF127TFL_ENCFF779ZLB_blood_bodily_fluid_CD14_positive_monocyte	1.4938e-06	2.6011e-07	4.6543e-09	5.74287	UKB_460K.blood_MONOCYTE_COUNT	2.6966e-07	0.00252136	UKB_460K.blood_MONOCYTE_COUNT ENCFF334MJA_ENCFF127TFL_ENCFF779ZLB_blood_bodily_fluid_CD14_positive_monocyte	none
ENCFF335ADL_bone_element_bone_marrow_common_myeloid_progenitor_CD34_positive	7.2799e-07	3.0184e-07	0.00793709	2.4118	UKB_460K.blood_MONOCYTE_COUNT	0.0542357	4.3816e-09	UKB_460K.blood_MONOCYTE_COUNT ENCFF335ADL_bone_element_bone_marrow_common_myeloid_progenitor_CD34_positive	none
ENCFF336XON_blood_bodily_fluid_neutrophil	9.6513e-07	2.2189e-07	6.8206e-06	4.34956	UKB_460K.blood_MONOCYTE_COUNT	0.00016139	2.6296e-06	UKB_460K.blood_MONOCYTE_COUNT ENCFF336XON_blood_bodily_fluid_neutrophil	none
ENCFF336XYP_blood_bodily_fluid_activated_CD4_positive_alpha_beta_T_cell	3.8864e-07	2.0239e-07	0.0274134	1.92025	UKB_460K.blood_MONOCYTE_COUNT	0.116704	1.5491e-09	UKB_460K.blood_MONOCYTE_COUNT ENCFF336XYP_blood_bodily_fluid_activated_CD4_positive_alpha_beta_T_cell	none
ENCFF338HAQ_blood_bodily_fluid_hematopoietic_multipotent_progenitor_cell	2.384e-07	1.6563e-07	0.0750281	1.43933	UKB_460K.blood_MONOCYTE_COUNT	0.194821	7.0385e-10	UKB_460K.blood_MONOCYTE_COUNT ENCFF338HAQ_blood_bodily_fluid_hematopoietic_multipotent_progenitor_cell	none
ENCFF342GNP_ENCFF029NUW_ENCFF956EMA_blood_bodily_fluid_natural_killer_cell	3.8742e-07	2.068e-07	0.0305097	1.87335	UKB_460K.blood_MONOCYTE_COUNT	0.122435	1.4203e-09	UKB_460K.blood_MONOCYTE_COUNT ENCFF342GNP_ENCFF029NUW_ENCFF956EMA_blood_bodily_fluid_natural_killer_cell	none
ENCFF342IAV_ENCFF692PQC_ENCFF464STM_blood_bodily_fluid_naive_B_cell	7.0534e-07	3.335e-07	0.0172153	2.11499	UKB_460K.blood_MONOCYTE_COUNT	0.0915721	2.2737e-09	UKB_460K.blood_MONOCYTE_COUNT ENCFF342IAV_ENCFF692PQC_ENCFF464STM_blood_bodily_fluid_naive_B_cell	none
ENCFF344QUF_blood_bodily_fluid_T_cell	2.1134e-07	2.3067e-07	0.179779	0.916207	UKB_460K.blood_MONOCYTE_COUNT	0.336677	3.8564e-10	UKB_460K.blood_MONOCYTE_COUNT ENCFF344QUF_blood_bodily_fluid_T_cell	none
ENCFF352VPU_connective_tissue_mouth_fibroblast_of_gingiva	2.0829e-08	1.2626e-07	0.434481	0.164977	UKB_460K.blood_MONOCYTE_COUNT	0.689664	2.5939e-10	UKB_460K.blood_MONOCYTE_COUNT ENCFF352VPU_connective_tissue_mouth_fibroblast_of_gingiva	none
ENCFF353UAY_blood_bodily_fluid_CD14_positive_monocyte	1.4018e-06	2.4794e-07	7.8437e-09	5.65387	UKB_460K.blood_MONOCYTE_COUNT	3.6115e-07	0.00153661	UKB_460K.blood_MONOCYTE_COUNT ENCFF353UAY_blood_bodily_fluid_CD14_positive_monocyte	none
ENCFF355GLM_ENCFF083EZT_ENCFF506VAR_connective_tissue_exocrine_gland_mammary_gland_fibroblast_of_mammary_gland	-5.919e-08	1.2713e-07	0.679234	-0.465557	UKB_460K.blood_MONOCYTE_COUNT	0.968692	0	UKB_460K.blood_MONOCYTE_COUNT ENCFF355GLM_ENCFF083EZT_ENCFF506VAR_connective_tissue_exocrine_gland_mammary_gland_fibroblast_of_mammary_gland	none
ENCFF355HKW_blood_bodily_fluid_stimulated_activated_CD4_positive_alpha_beta_T_cell	4.334e-07	1.8516e-07	0.00962488	2.34066	UKB_460K.blood_MONOCYTE_COUNT	0.0609783	3.7149e-09	UKB_460K.blood_MONOCYTE_COUNT ENCFF355HKW_blood_bodily_fluid_stimulated_activated_CD4_positive_alpha_beta_T_cell	none
ENCFF356TWG_blood_bodily_fluid_activated_T_cell	1.739e-07	1.7327e-07	0.157778	1.00363	UKB_460K.blood_MONOCYTE_COUNT	0.303444	4.1857e-10	UKB_460K.blood_MONOCYTE_COUNT ENCFF356TWG_blood_bodily_fluid_activated_T_cell	none
ENCFF359NSV_ENCFF263PCC_blood_bodily_fluid_IgD_negative_memory_B_cell	5.1754e-07	3.1071e-07	0.0478924	1.66564	UKB_460K.blood_MONOCYTE_COUNT	0.153779	9.9195e-10	UKB_460K.blood_MONOCYTE_COUNT ENCFF359NSV_ENCFF263PCC_blood_bodily_fluid_IgD_negative_memory_B_cell	none
ENCFF361BTT_connective_tissue_skin_of_body_fibroblast_of_dermis	-2.515e-09	9.6716e-08	0.510373	-0.026003	UKB_460K.blood_MONOCYTE_COUNT	0.781563	0	UKB_460K.blood_MONOCYTE_COUNT ENCFF361BTT_connective_tissue_skin_of_body_fibroblast_of_dermis	none
ENCFF363IZB_ENCFF591RWC_ENCFF256WHR_blood_bodily_fluid_CD4_positive_alpha_beta_T_cell	6.7488e-07	1.5904e-07	1.1001e-05	4.24355	UKB_460K.blood_MONOCYTE_COUNT	0.00022662	1.6854e-06	UKB_460K.blood_MONOCYTE_COUNT ENCFF363IZB_ENCFF591RWC_ENCFF256WHR_blood_bodily_fluid_CD4_positive_alpha_beta_T_cell	none
ENCFF363TNK_ENCFF937IOV_blood_bodily_fluid_CD4_positive_CD25_positive_alpha_beta_regulatory_T_cell	9.4205e-08	1.6534e-07	0.284421	0.569759	UKB_460K.blood_MONOCYTE_COUNT	0.483776	2.9993e-10	UKB_460K.blood_MONOCYTE_COUNT ENCFF363TNK_ENCFF937IOV_blood_bodily_fluid_CD4_positive_CD25_positive_alpha_beta_regulatory_T_cell	none
ENCFF368SOB_ENCFF168ZYA_penis_foreskin_melanocyte	-1.106e-07	1.3094e-07	0.800779	-0.844408	UKB_460K.blood_MONOCYTE_COUNT	1	0	UKB_460K.blood_MONOCYTE_COUNT ENCFF368SOB_ENCFF168ZYA_penis_foreskin_melanocyte	none
ENCFF369FTG_blood_bodily_fluid_CD4_positive_alpha_beta_T_cell	5.2175e-07	1.9764e-07	0.00414663	2.63989	UKB_460K.blood_MONOCYTE_COUNT	0.0359246	7.6909e-09	UKB_460K.blood_MONOCYTE_COUNT ENCFF369FTG_blood_bodily_fluid_CD4_positive_alpha_beta_T_cell	none
ENCFF369LDM_blood_bodily_fluid_stimulated_activated_CD4_positive_alpha_beta_T_cell	2.0184e-07	2.3894e-07	0.199126	0.844746	UKB_460K.blood_MONOCYTE_COUNT	0.36335	3.6266e-10	UKB_460K.blood_MONOCYTE_COUNT ENCFF369LDM_blood_bodily_fluid_stimulated_activated_CD4_positive_alpha_beta_T_cell	none
ENCFF369VAF_blood_bodily_fluid_stimulated_activated_CD4_positive_alpha_beta_T_cell	3.7262e-07	2.1018e-07	0.0381226	1.7729	UKB_460K.blood_MONOCYTE_COUNT	0.139132	1.1877e-09	UKB_460K.blood_MONOCYTE_COUNT ENCFF369VAF_blood_bodily_fluid_stimulated_activated_CD4_positive_alpha_beta_T_cell	none
ENCFF370PCW_blood_bodily_fluid_T_cell	5.1083e-07	2.4149e-07	0.0172002	2.11535	UKB_460K.blood_MONOCYTE_COUNT	0.0915721	2.2753e-09	UKB_460K.blood_MONOCYTE_COUNT ENCFF370PCW_blood_bodily_fluid_T_cell	none
ENCFF371TES_blood_bodily_fluid_CD8_positive_alpha_beta_T_cell	4.3715e-07	2.5387e-07	0.0425391	1.72195	UKB_460K.blood_MONOCYTE_COUNT	0.148427	1.0888e-09	UKB_460K.blood_MONOCYTE_COUNT ENCFF371TES_blood_bodily_fluid_CD8_positive_alpha_beta_T_cell	none
ENCFF372KSU_blood_bodily_fluid_T_cell	4.8717e-07	1.9199e-07	0.00558192	2.53753	UKB_460K.blood_MONOCYTE_COUNT	0.0446072	5.9374e-09	UKB_460K.blood_MONOCYTE_COUNT ENCFF372KSU_blood_bodily_fluid_T_cell	none
ENCFF376LFQ_NA_effector_CD4_positive_alpha_beta_T_cell	1.5376e-07	2.8903e-07	0.297372	0.531973	UKB_460K.blood_MONOCYTE_COUNT	0.50212	2.9389e-10	UKB_460K.blood_MONOCYTE_COUNT ENCFF376LFQ_NA_effector_CD4_positive_alpha_beta_T_cell	none
ENCFF378HTI_blood_bodily_fluid_T_cell	6.8924e-07	1.8832e-07	0.00012611	3.65999	UKB_460K.blood_MONOCYTE_COUNT	0.00212558	1.773e-07	UKB_460K.blood_MONOCYTE_COUNT ENCFF378HTI_blood_bodily_fluid_T_cell	none
ENCFF378RZS_blood_bodily_fluid_stimulated_activated_CD4_positive_alpha_beta_T_cell	1.3186e-07	2.3378e-07	0.28637	0.564019	UKB_460K.blood_MONOCYTE_COUNT	0.485491	2.9897e-10	UKB_460K.blood_MONOCYTE_COUNT ENCFF378RZS_blood_bodily_fluid_stimulated_activated_CD4_positive_alpha_beta_T_cell	none
ENCFF380MCL_blood_bodily_fluid_activated_effector_memory_CD4_positive_alpha_beta_T_cell	1.9102e-07	2.4601e-07	0.218729	0.776491	UKB_460K.blood_MONOCYTE_COUNT	0.390679	3.4358e-10	UKB_460K.blood_MONOCYTE_COUNT ENCFF380MCL_blood_bodily_fluid_activated_effector_memory_CD4_positive_alpha_beta_T_cell	none
ENCFF386FNE_ENCFF768NPJ_ENCFF435NQW_ENCFF541XGP_brain_ear_eye_spinal_cord_bipolar_neuron	-2.145e-07	1.0853e-07	0.975964	-1.97673	UKB_460K.blood_MONOCYTE_COUNT	1	0	UKB_460K.blood_MONOCYTE_COUNT ENCFF386FNE_ENCFF768NPJ_ENCFF435NQW_ENCFF541XGP_brain_ear_eye_spinal_cord_bipolar_neuron	none
ENCFF387DGS_blood_bodily_fluid_T_helper_1_cell	2.677e-07	1.5935e-07	0.0464838	1.67995	UKB_460K.blood_MONOCYTE_COUNT	0.153779	1.0154e-09	UKB_460K.blood_MONOCYTE_COUNT ENCFF387DGS_blood_bodily_fluid_T_helper_1_cell	none
ENCFF387STL_ENCFF414WEV_ENCFF160ZUW_connective_tissue_mesenchymal_stem_cell	2.8499e-07	1.5759e-07	0.0352714	1.80841	UKB_460K.blood_MONOCYTE_COUNT	0.133455	1.2638e-09	UKB_460K.blood_MONOCYTE_COUNT ENCFF387STL_ENCFF414WEV_ENCFF160ZUW_connective_tissue_mesenchymal_stem_cell	none
ENCFF389PZY_ENCFF587XGD_ENCFF184NWF_ENCFF496PSJ_blood_bodily_fluid_CD14_positive_monocyte	1.3118e-06	1.9653e-07	1.2395e-11	6.67461	UKB_460K.blood_MONOCYTE_COUNT	1.149e-08	0.715995	UKB_460K.blood_MONOCYTE_COUNT ENCFF389PZY_ENCFF587XGD_ENCFF184NWF_ENCFF496PSJ_blood_bodily_fluid_CD14_positive_monocyte	L1
ENCFF389RQE_blood_bodily_fluid_CD1c_positive_myeloid_dendritic_cell	9.9395e-07	1.7249e-07	4.144e-09	5.7625	UKB_460K.blood_MONOCYTE_COUNT	2.6966e-07	0.00281524	UKB_460K.blood_MONOCYTE_COUNT ENCFF389RQE_blood_bodily_fluid_CD1c_positive_myeloid_dendritic_cell	none
ENCFF390FDZ_ENCFF693ZQV_ENCFF566WWM_blood_bodily_fluid_naive_thymus_derived_CD4_positive_alpha_beta_T_cell	3.1716e-07	2.0185e-07	0.0580602	1.57127	UKB_460K.blood_MONOCYTE_COUNT	0.17057	8.545e-10	UKB_460K.blood_MONOCYTE_COUNT ENCFF390FDZ_ENCFF693ZQV_ENCFF566WWM_blood_bodily_fluid_naive_thymus_derived_CD4_positive_alpha_beta_T_cell	none
ENCFF390NQU_skin_of_body_fibroblast_of_skin_of_right_quadriceps	-1.745e-07	9.8277e-08	0.962078	-1.77533	UKB_460K.blood_MONOCYTE_COUNT	1	0	UKB_460K.blood_MONOCYTE_COUNT ENCFF390NQU_skin_of_body_fibroblast_of_skin_of_right_quadriceps	none
ENCFF392GLN_ENCFF311WDO_blood_bodily_fluid_CD8_positive_alpha_beta_memory_T_cell	2.1101e-07	1.4906e-07	0.0784452	1.41561	UKB_460K.blood_MONOCYTE_COUNT	0.200738	6.8096e-10	UKB_460K.blood_MONOCYTE_COUNT ENCFF392GLN_ENCFF311WDO_blood_bodily_fluid_CD8_positive_alpha_beta_memory_T_cell	none
ENCFF393YDE_blood_bodily_fluid_activated_naive_CD4_positive_alpha_beta_T_cell	2.7011e-07	2.1516e-07	0.104662	1.25543	UKB_460K.blood_MONOCYTE_COUNT	0.23549	5.5257e-10	UKB_460K.blood_MONOCYTE_COUNT ENCFF393YDE_blood_bodily_fluid_activated_naive_CD4_positive_alpha_beta_T_cell	none
ENCFF398ODB_blood_bodily_fluid_CD4_positive_CD25_positive_alpha_beta_regulatory_T_cell	1.8342e-07	1.5036e-07	0.11125	1.21991	UKB_460K.blood_MONOCYTE_COUNT	0.241686	5.2936e-10	UKB_460K.blood_MONOCYTE_COUNT ENCFF398ODB_blood_bodily_fluid_CD4_positive_CD25_positive_alpha_beta_regulatory_T_cell	none
ENCFF399KTR_ENCFF955PAU_ENCFF334OZC_blood_vessel_epithelium_extraembryonic_component_placenta_vasculature_vein_endothelial_cell_of_umbilical_vein	-1.96e-07	1.0723e-07	0.966238	-1.82817	UKB_460K.blood_MONOCYTE_COUNT	1	0	UKB_460K.blood_MONOCYTE_COUNT ENCFF399KTR_ENCFF955PAU_ENCFF334OZC_blood_vessel_epithelium_extraembryonic_component_placenta_vasculature_vein_endothelial_cell_of_umbilical_vein	none
ENCFF399QIW_ENCFF219MXS_ENCFF436NYF_blood_bodily_fluid_naive_thymus_derived_CD4_positive_alpha_beta_T_cell	2.3726e-07	2.1631e-07	0.13635	1.09687	UKB_460K.blood_MONOCYTE_COUNT	0.271237	4.6058e-10	UKB_460K.blood_MONOCYTE_COUNT ENCFF399QIW_ENCFF219MXS_ENCFF436NYF_blood_bodily_fluid_naive_thymus_derived_CD4_positive_alpha_beta_T_cell	none
ENCFF400WNU_blood_bodily_fluid_suppressor_macrophage	8.2447e-07	1.4244e-07	3.5608e-09	5.78803	UKB_460K.blood_MONOCYTE_COUNT	2.6966e-07	0.0032513	UKB_460K.blood_MONOCYTE_COUNT ENCFF400WNU_blood_bodily_fluid_suppressor_macrophage	none
ENCFF403ISY_ENCFF376ATD_blood_bodily_fluid_CD8_positive_alpha_beta_memory_T_cell	2.224e-07	1.4324e-07	0.0602561	1.55263	UKB_460K.blood_MONOCYTE_COUNT	0.17347	8.3054e-10	UKB_460K.blood_MONOCYTE_COUNT ENCFF403ISY_ENCFF376ATD_blood_bodily_fluid_CD8_positive_alpha_beta_memory_T_cell	none
ENCFF406WIO_blood_bodily_fluid_CD4_positive_CD25_positive_alpha_beta_regulatory_T_cell	1.9327e-07	1.562e-07	0.107973	1.23738	UKB_460K.blood_MONOCYTE_COUNT	0.239452	5.4057e-10	UKB_460K.blood_MONOCYTE_COUNT ENCFF406WIO_blood_bodily_fluid_CD4_positive_CD25_positive_alpha_beta_regulatory_T_cell	none
ENCFF407DFN_epithelium_exocrine_gland_mammary_gland_MCF_10A	-1.688e-07	1.3048e-07	0.902094	-1.29357	UKB_460K.blood_MONOCYTE_COUNT	1	0	UKB_460K.blood_MONOCYTE_COUNT ENCFF407DFN_epithelium_exocrine_gland_mammary_gland_MCF_10A	none
ENCFF408GEO_ENCFF447DVQ_blood_bodily_fluid_natural_killer_cell	4.6688e-07	1.3946e-07	0.00040734	3.34776	UKB_460K.blood_MONOCYTE_COUNT	0.00581882	6.0917e-08	UKB_460K.blood_MONOCYTE_COUNT ENCFF408GEO_ENCFF447DVQ_blood_bodily_fluid_natural_killer_cell	none
ENCFF408JGY_blood_bodily_fluid_CD4_positive_CD25_positive_alpha_beta_regulatory_T_cell	9.1735e-08	2.6623e-07	0.365209	0.34457	UKB_460K.blood_MONOCYTE_COUNT	0.599201	2.7124e-10	UKB_460K.blood_MONOCYTE_COUNT ENCFF408JGY_blood_bodily_fluid_CD4_positive_CD25_positive_alpha_beta_regulatory_T_cell	none
ENCFF409IUG_blood_bodily_fluid_T_cell	2.8703e-07	2.3537e-07	0.111327	1.2195	UKB_460K.blood_MONOCYTE_COUNT	0.241686	5.291e-10	UKB_460K.blood_MONOCYTE_COUNT ENCFF409IUG_blood_bodily_fluid_T_cell	none
ENCFF410WKA_blood_bodily_fluid_stimulated_activated_CD4_positive_alpha_beta_T_cell	3.1365e-07	2.0516e-07	0.0631579	1.52879	UKB_460K.blood_MONOCYTE_COUNT	0.177956	8.0129e-10	UKB_460K.blood_MONOCYTE_COUNT ENCFF410WKA_blood_bodily_fluid_stimulated_activated_CD4_positive_alpha_beta_T_cell	none
ENCFF411LUQ_ENCFF057OQQ_bone_element_bone_marrow_common_myeloid_progenitor_CD34_positive	7.1417e-07	2.0704e-07	0.00028085	3.44947	UKB_460K.blood_MONOCYTE_COUNT	0.00426796	8.5377e-08	UKB_460K.blood_MONOCYTE_COUNT ENCFF411LUQ_ENCFF057OQQ_bone_element_bone_marrow_common_myeloid_progenitor_CD34_positive	none
ENCFF412XPV_ENCFF171ZHJ_blood_bodily_fluid_CD14_positive_monocyte	1.1593e-06	2.0184e-07	4.6281e-09	5.74382	UKB_460K.blood_MONOCYTE_COUNT	2.6966e-07	0.00253489	UKB_460K.blood_MONOCYTE_COUNT ENCFF412XPV_ENCFF171ZHJ_blood_bodily_fluid_CD14_positive_monocyte	none
ENCFF413ADP_blood_bodily_fluid_stimulated_activated_CD8_positive_alpha_beta_memory_T_cell	5.6963e-07	2.2747e-07	0.00613663	2.50419	UKB_460K.blood_MONOCYTE_COUNT	0.0474054	5.4695e-09	UKB_460K.blood_MONOCYTE_COUNT ENCFF413ADP_blood_bodily_fluid_stimulated_activated_CD8_positive_alpha_beta_memory_T_cell	none
ENCFF414KJQ_ENCFF839BEU_blood_bodily_fluid_CD14_positive_monocyte	1.1646e-06	2.0625e-07	8.1813e-09	5.64663	UKB_460K.blood_MONOCYTE_COUNT	3.6115e-07	0.0014764	UKB_460K.blood_MONOCYTE_COUNT ENCFF414KJQ_ENCFF839BEU_blood_bodily_fluid_CD14_positive_monocyte	none
ENCFF414WEG_blood_bodily_fluid_activated_CD4_positive_alpha_beta_T_cell	1.5356e-07	2.3542e-07	0.257113	0.652271	UKB_460K.blood_MONOCYTE_COUNT	0.445503	3.1506e-10	UKB_460K.blood_MONOCYTE_COUNT ENCFF414WEG_blood_bodily_fluid_activated_CD4_positive_alpha_beta_T_cell	none
ENCFF416AAY_ENCFF939CFQ_bone_element_bone_marrow_common_myeloid_progenitor_CD34_positive	7.1994e-07	1.6644e-07	7.6075e-06	4.32555	UKB_460K.blood_MONOCYTE_COUNT	0.00016791	2.3753e-06	UKB_460K.blood_MONOCYTE_COUNT ENCFF416AAY_ENCFF939CFQ_bone_element_bone_marrow_common_myeloid_progenitor_CD34_positive	none
ENCFF418OBI_ENCFF103MXT_ENCFF185GGC_connective_tissue_osteoblast	-3.399e-07	2.0196e-07	0.953792	-1.68279	UKB_460K.blood_MONOCYTE_COUNT	1	0	UKB_460K.blood_MONOCYTE_COUNT ENCFF418OBI_ENCFF103MXT_ENCFF185GGC_connective_tissue_osteoblast	none
ENCFF421EVN_blood_bodily_fluid_stimulated_activated_CD4_positive_alpha_beta_T_cell	3.8199e-07	1.7552e-07	0.0147663	2.1763	UKB_460K.blood_MONOCYTE_COUNT	0.0819663	2.5854e-09	UKB_460K.blood_MONOCYTE_COUNT ENCFF421EVN_blood_bodily_fluid_stimulated_activated_CD4_positive_alpha_beta_T_cell	none
ENCFF422IHL_blood_bodily_fluid_T_cell	3.6384e-07	2.2517e-07	0.0530638	1.61585	UKB_460K.blood_MONOCYTE_COUNT	0.164515	9.1588e-10	UKB_460K.blood_MONOCYTE_COUNT ENCFF422IHL_blood_bodily_fluid_T_cell	none
ENCFF424FVD_blood_bodily_fluid_activated_CD8_positive_alpha_beta_memory_T_cell	5.1717e-07	2.5053e-07	0.019495	2.06429	UKB_460K.blood_MONOCYTE_COUNT	0.097777	2.0502e-09	UKB_460K.blood_MONOCYTE_COUNT ENCFF424FVD_blood_bodily_fluid_activated_CD8_positive_alpha_beta_memory_T_cell	none
ENCFF424KBD_ENCFF945XTN_connective_tissue_heart_cardiac_fibroblast	8.6409e-08	1.1434e-07	0.224917	0.755693	UKB_460K.blood_MONOCYTE_COUNT	0.397138	3.3828e-10	UKB_460K.blood_MONOCYTE_COUNT ENCFF424KBD_ENCFF945XTN_connective_tissue_heart_cardiac_fibroblast	none
ENCFF427BWF_blood_bodily_fluid_CD4_positive_alpha_beta_T_cell	7.5865e-07	1.8201e-07	1.5354e-05	4.16815	UKB_460K.blood_MONOCYTE_COUNT	0.00029652	1.2366e-06	UKB_460K.blood_MONOCYTE_COUNT ENCFF427BWF_blood_bodily_fluid_CD4_positive_alpha_beta_T_cell	none
ENCFF427WCT_blood_bodily_fluid_stimulated_activated_effector_memory_CD8_positive_alpha_beta_T_cell	3.2633e-07	2.1477e-07	0.0643289	1.51942	UKB_460K.blood_MONOCYTE_COUNT	0.179796	7.9018e-10	UKB_460K.blood_MONOCYTE_COUNT ENCFF427WCT_blood_bodily_fluid_stimulated_activated_effector_memory_CD8_positive_alpha_beta_T_cell	none
ENCFF429CVH_ENCFF061VAL_ENCFF573FQS_blood_bodily_fluid_B_cell	6.1998e-07	3.7452e-07	0.0489191	1.65543	UKB_460K.blood_MONOCYTE_COUNT	0.154771	9.7565e-10	UKB_460K.blood_MONOCYTE_COUNT ENCFF429CVH_ENCFF061VAL_ENCFF573FQS_blood_bodily_fluid_B_cell	none
ENCFF431VVA_ENCFF819LAM_blood_bodily_fluid_IgD_negative_memory_B_cell	4.3437e-07	2.7041e-07	0.0540992	1.60634	UKB_460K.blood_MONOCYTE_COUNT	0.164533	9.0229e-10	UKB_460K.blood_MONOCYTE_COUNT ENCFF431VVA_ENCFF819LAM_blood_bodily_fluid_IgD_negative_memory_B_cell	none
ENCFF431XMC_epithelium_non_pigmented_ciliary_epithelial_cell	-1.087e-07	1.1174e-07	0.834582	-0.972433	UKB_460K.blood_MONOCYTE_COUNT	1	0	UKB_460K.blood_MONOCYTE_COUNT ENCFF431XMC_epithelium_non_pigmented_ciliary_epithelial_cell	none
ENCFF435BEW_connective_tissue_extraembryonic_component_amniotic_stem_cell	-2.044e-07	1.0499e-07	0.974217	-1.94673	UKB_460K.blood_MONOCYTE_COUNT	1	0	UKB_460K.blood_MONOCYTE_COUNT ENCFF435BEW_connective_tissue_extraembryonic_component_amniotic_stem_cell	none
ENCFF435JQR_ENCFF985ZFD_brain_spinal_cord_motor_neuron	-3.733e-07	7.7078e-08	0.999999	-4.84332	UKB_460K.blood_MONOCYTE_COUNT	1	0	UKB_460K.blood_MONOCYTE_COUNT ENCFF435JQR_ENCFF985ZFD_brain_spinal_cord_motor_neuron	none
ENCFF440EMT_ENCFF999RBA_blood_bodily_fluid_CD4_positive_CD25_positive_alpha_beta_regulatory_T_cell	1.7832e-07	1.5376e-07	0.123082	1.15972	UKB_460K.blood_MONOCYTE_COUNT	0.25468	4.936e-10	UKB_460K.blood_MONOCYTE_COUNT ENCFF440EMT_ENCFF999RBA_blood_bodily_fluid_CD4_positive_CD25_positive_alpha_beta_regulatory_T_cell	none
ENCFF441IWW_blood_bodily_fluid_activated_naive_CD8_positive_alpha_beta_T_cell	5.8254e-07	2.0458e-07	0.00220372	2.84742	UKB_460K.blood_MONOCYTE_COUNT	0.0217325	1.3411e-08	UKB_460K.blood_MONOCYTE_COUNT ENCFF441IWW_blood_bodily_fluid_activated_naive_CD8_positive_alpha_beta_T_cell	none
ENCFF443UTC_ENCFF447EBX_ENCFF458MRS_blood_bodily_fluid_activated_naive_CD4_positive_alpha_beta_T_cell	5.6734e-07	2.1597e-07	0.00430795	2.62693	UKB_460K.blood_MONOCYTE_COUNT	0.0369766	7.4387e-09	UKB_460K.blood_MONOCYTE_COUNT ENCFF443UTC_ENCFF447EBX_ENCFF458MRS_blood_bodily_fluid_activated_naive_CD4_positive_alpha_beta_T_cell	none
ENCFF444IFX_ENCFF070QLD_ENCFF802MJK_blood_bodily_fluid_natural_killer_cell	5.4277e-07	2.3547e-07	0.0105818	2.30505	UKB_460K.blood_MONOCYTE_COUNT	0.0636971	3.4266e-09	UKB_460K.blood_MONOCYTE_COUNT ENCFF444IFX_ENCFF070QLD_ENCFF802MJK_blood_bodily_fluid_natural_killer_cell	none
ENCFF445HCH_epithelium_kidney_kidney_tubule_cell	-2.209e-07	8.7755e-08	0.994091	-2.51752	UKB_460K.blood_MONOCYTE_COUNT	1	0	UKB_460K.blood_MONOCYTE_COUNT ENCFF445HCH_epithelium_kidney_kidney_tubule_cell	none
ENCFF447SLB_ENCFF104SXO_blood_bodily_fluid_naive_thymus_derived_CD8_positive_alpha_beta_T_cell	2.9821e-07	1.2979e-07	0.0107891	2.29771	UKB_460K.blood_MONOCYTE_COUNT	0.0645259	3.3706e-09	UKB_460K.blood_MONOCYTE_COUNT ENCFF447SLB_ENCFF104SXO_blood_bodily_fluid_naive_thymus_derived_CD8_positive_alpha_beta_T_cell	none
ENCFF447YDA_ENCFF712FDJ_ENCFF109WCV_ENCFF962LOU_epithelium_heart_pericardium_mesothelial_cell_of_epicardium	-1.298e-07	1.9302e-07	0.749432	-0.672704	UKB_460K.blood_MONOCYTE_COUNT	1	0	UKB_460K.blood_MONOCYTE_COUNT ENCFF447YDA_ENCFF712FDJ_ENCFF109WCV_ENCFF962LOU_epithelium_heart_pericardium_mesothelial_cell_of_epicardium	none
ENCFF448DQY_blood_bodily_fluid_stimulated_activated_CD4_positive_alpha_beta_T_cell	3.3646e-07	2.0055e-07	0.046705	1.67768	UKB_460K.blood_MONOCYTE_COUNT	0.153779	1.0116e-09	UKB_460K.blood_MONOCYTE_COUNT ENCFF448DQY_blood_bodily_fluid_stimulated_activated_CD4_positive_alpha_beta_T_cell	none
ENCFF450QIY_ENCFF328ACZ_epithelium_prostate_gland_VCaP	-2.129e-07	8.4972e-08	0.993894	-2.50596	UKB_460K.blood_MONOCYTE_COUNT	1	0	UKB_460K.blood_MONOCYTE_COUNT ENCFF450QIY_ENCFF328ACZ_epithelium_prostate_gland_VCaP	none
ENCFF451BTR_blood_bodily_fluid_T_cell	6.0155e-07	2.0137e-07	0.00140757	2.98724	UKB_460K.blood_MONOCYTE_COUNT	0.0164169	1.9973e-08	UKB_460K.blood_MONOCYTE_COUNT ENCFF451BTR_blood_bodily_fluid_T_cell	none
ENCFF452URQ_ENCFF917JIG_blood_bodily_fluid_B_cell	5.0149e-07	2.6766e-07	0.0304899	1.87364	UKB_460K.blood_MONOCYTE_COUNT	0.122435	1.421e-09	UKB_460K.blood_MONOCYTE_COUNT ENCFF452URQ_ENCFF917JIG_blood_bodily_fluid_B_cell	none
ENCFF453BOK_NA_ecto_neural_progenitor_cell	-1.655e-07	1.9918e-07	0.79693	-0.830706	UKB_460K.blood_MONOCYTE_COUNT	1	0	UKB_460K.blood_MONOCYTE_COUNT ENCFF453BOK_NA_ecto_neural_progenitor_cell	none
ENCFF454FEA_ENCFF431SOK_blood_bodily_fluid_CD8_positive_alpha_beta_memory_T_cell	1.6648e-07	1.4262e-07	0.121541	1.16732	UKB_460K.blood_MONOCYTE_COUNT	0.253188	4.9788e-10	UKB_460K.blood_MONOCYTE_COUNT ENCFF454FEA_ENCFF431SOK_blood_bodily_fluid_CD8_positive_alpha_beta_memory_T_cell	none
ENCFF459WKU_ENCFF116NCG_blood_bodily_fluid_CD14_positive_monocyte	1.2068e-06	2.2906e-07	6.874e-08	5.26858	UKB_460K.blood_MONOCYTE_COUNT	2.4509e-06	0.00019689	UKB_460K.blood_MONOCYTE_COUNT ENCFF459WKU_ENCFF116NCG_blood_bodily_fluid_CD14_positive_monocyte	none
ENCFF461MVZ_blood_bodily_fluid_stimulated_activated_CD8_positive_alpha_beta_memory_T_cell	3.5036e-07	2.5587e-07	0.0854511	1.36931	UKB_460K.blood_MONOCYTE_COUNT	0.209006	6.3941e-10	UKB_460K.blood_MONOCYTE_COUNT ENCFF461MVZ_blood_bodily_fluid_stimulated_activated_CD8_positive_alpha_beta_memory_T_cell	none
ENCFF461UYC_blood_bodily_fluid_T_cell	3.007e-07	1.7905e-07	0.0465349	1.67942	UKB_460K.blood_MONOCYTE_COUNT	0.153779	1.0145e-09	UKB_460K.blood_MONOCYTE_COUNT ENCFF461UYC_blood_bodily_fluid_T_cell	none
ENCFF463QOD_ENCFF077KMI_ENCFF608XPJ_blood_bodily_fluid_natural_killer_cell	5.3754e-07	1.9198e-07	0.00255532	2.79998	UKB_460K.blood_MONOCYTE_COUNT	0.0241071	1.1766e-08	UKB_460K.blood_MONOCYTE_COUNT ENCFF463QOD_ENCFF077KMI_ENCFF608XPJ_blood_bodily_fluid_natural_killer_cell	none
ENCFF466KLK_blood_bodily_fluid_naive_B_cell	7.0269e-07	3.9358e-07	0.0371008	1.78537	UKB_460K.blood_MONOCYTE_COUNT	0.137022	1.2137e-09	UKB_460K.blood_MONOCYTE_COUNT ENCFF466KLK_blood_bodily_fluid_naive_B_cell	none
ENCFF469BIK_blood_bodily_fluid_suppressor_macrophage	8.7009e-07	1.409e-07	3.2992e-10	6.17543	UKB_460K.blood_MONOCYTE_COUNT	6.1168e-08	0.0312453	UKB_460K.blood_MONOCYTE_COUNT ENCFF469BIK_blood_bodily_fluid_suppressor_macrophage	L1
ENCFF469QBP_blood_bodily_fluid_CD4_positive_alpha_beta_T_cell	1.0629e-06	2.1422e-07	3.4983e-07	4.96146	UKB_460K.blood_MONOCYTE_COUNT	1.081e-05	4.2462e-05	UKB_460K.blood_MONOCYTE_COUNT ENCFF469QBP_blood_bodily_fluid_CD4_positive_alpha_beta_T_cell	none
ENCFF470KIN_ENCFF698IBI_ENCFF028QQB_bone_element_bone_marrow_lymph_node_spleen_thymus_immature_natural_killer_cell	4.5828e-07	1.582e-07	0.00188491	2.89681	UKB_460K.blood_MONOCYTE_COUNT	0.020084	1.5403e-08	UKB_460K.blood_MONOCYTE_COUNT ENCFF470KIN_ENCFF698IBI_ENCFF028QQB_bone_element_bone_marrow_lymph_node_spleen_thymus_immature_natural_killer_cell	none
ENCFF470NUO_ENCFF540TKM_ENCFF643EGV_blood_bodily_fluid_T_cell	3.9159e-07	1.9265e-07	0.0210442	2.03264	UKB_460K.blood_MONOCYTE_COUNT	0.101105	1.9244e-09	UKB_460K.blood_MONOCYTE_COUNT ENCFF470NUO_ENCFF540TKM_ENCFF643EGV_blood_bodily_fluid_T_cell	none
ENCFF472RBD_ENCFF689AWS_ENCFF926THY_blood_bodily_fluid_naive_thymus_derived_CD4_positive_alpha_beta_T_cell	3.8482e-07	2.2701e-07	0.0450212	1.69517	UKB_460K.blood_MONOCYTE_COUNT	0.153779	1.0412e-09	UKB_460K.blood_MONOCYTE_COUNT ENCFF472RBD_ENCFF689AWS_ENCFF926THY_blood_bodily_fluid_naive_thymus_derived_CD4_positive_alpha_beta_T_cell	none
ENCFF472WAW_ENCFF559ALK_ENCFF575FKS_ENCFF176ELT_blood_vessel_brain_epithelium_vasculature_brain_microvascular_endothelial_cell	-5.806e-08	1.1272e-07	0.696748	-0.51507	UKB_460K.blood_MONOCYTE_COUNT	0.984581	0	UKB_460K.blood_MONOCYTE_COUNT ENCFF472WAW_ENCFF559ALK_ENCFF575FKS_ENCFF176ELT_blood_vessel_brain_epithelium_vasculature_brain_microvascular_endothelial_cell	none
ENCFF473DSI_blood_bodily_fluid_stimulated_activated_CD4_positive_alpha_beta_T_cell	4.4204e-07	3.0606e-07	0.0743305	1.44428	UKB_460K.blood_MONOCYTE_COUNT	0.193551	7.0877e-10	UKB_460K.blood_MONOCYTE_COUNT ENCFF473DSI_blood_bodily_fluid_stimulated_activated_CD4_positive_alpha_beta_T_cell	none
ENCFF473VAY_blood_bodily_fluid_activated_CD4_positive_alpha_beta_T_cell	3.1301e-07	2.1144e-07	0.0693891	1.48036	UKB_460K.blood_MONOCYTE_COUNT	0.188633	7.4624e-10	UKB_460K.blood_MONOCYTE_COUNT ENCFF473VAY_blood_bodily_fluid_activated_CD4_positive_alpha_beta_T_cell	none
ENCFF475BKV_skin_of_body_fibroblast_of_skin_of_left_quadriceps	-1.666e-07	1.0494e-07	0.94376	-1.58714	UKB_460K.blood_MONOCYTE_COUNT	1	0	UKB_460K.blood_MONOCYTE_COUNT ENCFF475BKV_skin_of_body_fibroblast_of_skin_of_left_quadriceps	none
ENCFF477BAL_blood_bodily_fluid_T_cell	3.3751e-07	2.0214e-07	0.0474939	1.66965	UKB_460K.blood_MONOCYTE_COUNT	0.153779	9.9845e-10	UKB_460K.blood_MONOCYTE_COUNT ENCFF477BAL_blood_bodily_fluid_T_cell	none
ENCFF481RXU_blood_bodily_fluid_activated_CD4_positive_alpha_beta_T_cell	3.0072e-07	2.3177e-07	0.0972282	1.29751	UKB_460K.blood_MONOCYTE_COUNT	0.225891	5.8234e-10	UKB_460K.blood_MONOCYTE_COUNT ENCFF481RXU_blood_bodily_fluid_activated_CD4_positive_alpha_beta_T_cell	none
ENCFF483CTC_ENCFF623DFW_ENCFF256LPT_blood_bodily_fluid_naive_B_cell	5.5546e-07	2.7199e-07	0.0205654	2.04221	UKB_460K.blood_MONOCYTE_COUNT	0.100869	1.9614e-09	UKB_460K.blood_MONOCYTE_COUNT ENCFF483CTC_ENCFF623DFW_ENCFF256LPT_blood_bodily_fluid_naive_B_cell	none
ENCFF483GED_ENCFF525DJA_blood_bodily_fluid_activated_naive_CD8_positive_alpha_beta_T_cell	4.0115e-07	1.9737e-07	0.0210499	2.03253	UKB_460K.blood_MONOCYTE_COUNT	0.101105	1.924e-09	UKB_460K.blood_MONOCYTE_COUNT ENCFF483GED_ENCFF525DJA_blood_bodily_fluid_activated_naive_CD8_positive_alpha_beta_T_cell	none
ENCFF485ZYC_blood_bodily_fluid_stimulated_activated_naive_CD8_positive_alpha_beta_T_cell	8.408e-07	3.4043e-07	0.00675903	2.46982	UKB_460K.blood_MONOCYTE_COUNT	0.050125	5.0315e-09	UKB_460K.blood_MONOCYTE_COUNT ENCFF485ZYC_blood_bodily_fluid_stimulated_activated_naive_CD8_positive_alpha_beta_T_cell	none
ENCFF486IBK_blood_bodily_fluid_CD8_positive_alpha_beta_T_cell	3.7554e-07	2.0374e-07	0.0326446	1.84327	UKB_460K.blood_MONOCYTE_COUNT	0.127686	1.3448e-09	UKB_460K.blood_MONOCYTE_COUNT ENCFF486IBK_blood_bodily_fluid_CD8_positive_alpha_beta_T_cell	none
ENCFF491SMQ_blood_bodily_fluid_CD4_positive_alpha_beta_T_cell	4.6141e-07	1.6327e-07	0.0023564	2.82604	UKB_460K.blood_MONOCYTE_COUNT	0.0227539	1.2639e-08	UKB_460K.blood_MONOCYTE_COUNT ENCFF491SMQ_blood_bodily_fluid_CD4_positive_alpha_beta_T_cell	none
ENCFF492QZP_blood_bodily_fluid_CD8_positive_alpha_beta_T_cell	4.2893e-07	2.2661e-07	0.0291938	1.89278	UKB_460K.blood_MONOCYTE_COUNT	0.119658	1.4719e-09	UKB_460K.blood_MONOCYTE_COUNT ENCFF492QZP_blood_bodily_fluid_CD8_positive_alpha_beta_T_cell	none
ENCFF494IGD_ENCFF719EBT_ENCFF443TJZ_ENCFF638DZB_epithelium_skin_of_body_keratinocyte	-2.477e-07	1.1968e-07	0.980754	-2.06957	UKB_460K.blood_MONOCYTE_COUNT	1	0	UKB_460K.blood_MONOCYTE_COUNT ENCFF494IGD_ENCFF719EBT_ENCFF443TJZ_ENCFF638DZB_epithelium_skin_of_body_keratinocyte	none
ENCFF495OBX_blood_bodily_fluid_activated_CD4_positive_alpha_beta_T_cell	2.8292e-07	2.2928e-07	0.108607	1.23397	UKB_460K.blood_MONOCYTE_COUNT	0.24003	5.3835e-10	UKB_460K.blood_MONOCYTE_COUNT ENCFF495OBX_blood_bodily_fluid_activated_CD4_positive_alpha_beta_T_cell	none
ENCFF495UDL_blood_bodily_fluid_CD8_positive_alpha_beta_T_cell	3.0502e-07	1.772e-07	0.0425907	1.72138	UKB_460K.blood_MONOCYTE_COUNT	0.148427	1.0877e-09	UKB_460K.blood_MONOCYTE_COUNT ENCFF495UDL_blood_bodily_fluid_CD8_positive_alpha_beta_T_cell	none
ENCFF499NHY_ENCFF560YNU_ENCFF787PDH_blood_bodily_fluid_T_cell	3.3715e-07	2.2974e-07	0.0711159	1.46753	UKB_460K.blood_MONOCYTE_COUNT	0.190702	7.3259e-10	UKB_460K.blood_MONOCYTE_COUNT ENCFF499NHY_ENCFF560YNU_ENCFF787PDH_blood_bodily_fluid_T_cell	none
ENCFF500IPG_ENCFF720GFK_connective_tissue_skin_of_body_fibroblast_of_dermis	2.8478e-09	1.1138e-07	0.489801	0.0255672	UKB_460K.blood_MONOCYTE_COUNT	0.756773	2.5604e-10	UKB_460K.blood_MONOCYTE_COUNT ENCFF500IPG_ENCFF720GFK_connective_tissue_skin_of_body_fibroblast_of_dermis	none
ENCFF500QFS_ENCFF165CYH_ENCFF228CYK_blood_bodily_fluid_memory_B_cell	2.8955e-07	2.4026e-07	0.114073	1.20515	UKB_460K.blood_MONOCYTE_COUNT	0.243846	5.2018e-10	UKB_460K.blood_MONOCYTE_COUNT ENCFF500QFS_ENCFF165CYH_ENCFF228CYK_blood_bodily_fluid_memory_B_cell	none
ENCFF501FTF_blood_bodily_fluid_T_cell	3.7826e-07	2.3576e-07	0.0543066	1.60446	UKB_460K.blood_MONOCYTE_COUNT	0.164533	8.9962e-10	UKB_460K.blood_MONOCYTE_COUNT ENCFF501FTF_blood_bodily_fluid_T_cell	none
ENCFF502EWY_ENCFF489NSZ_blood_bodily_fluid_T_helper_2_cell	4.4557e-07	2.1888e-07	0.0208916	2.03567	UKB_460K.blood_MONOCYTE_COUNT	0.101105	1.936e-09	UKB_460K.blood_MONOCYTE_COUNT ENCFF502EWY_ENCFF489NSZ_blood_bodily_fluid_T_helper_2_cell	none
ENCFF504BVV_blood_vessel_epithelium_kidney_vasculature_kidney_capillary_endothelial_cell	-5.017e-08	1.285e-07	0.651894	-0.390438	UKB_460K.blood_MONOCYTE_COUNT	0.94145	0	UKB_460K.blood_MONOCYTE_COUNT ENCFF504BVV_blood_vessel_epithelium_kidney_vasculature_kidney_capillary_endothelial_cell	none
ENCFF505ELW_blood_bodily_fluid_T_cell	2.8798e-07	2.6082e-07	0.134768	1.10413	UKB_460K.blood_MONOCYTE_COUNT	0.269828	4.6418e-10	UKB_460K.blood_MONOCYTE_COUNT ENCFF505ELW_blood_bodily_fluid_T_cell	none
ENCFF505HUJ_blood_bodily_fluid_T_cell	3.2621e-07	2.5276e-07	0.0984224	1.29059	UKB_460K.blood_MONOCYTE_COUNT	0.228094	5.7727e-10	UKB_460K.blood_MONOCYTE_COUNT ENCFF505HUJ_blood_bodily_fluid_T_cell	none
ENCFF506DVU_ENCFF863YFO_ENCFF906URN_blood_bodily_fluid_T_cell	1.138e-07	3.2003e-07	0.361072	0.355594	UKB_460K.blood_MONOCYTE_COUNT	0.593464	2.7226e-10	UKB_460K.blood_MONOCYTE_COUNT ENCFF506DVU_ENCFF863YFO_ENCFF906URN_blood_bodily_fluid_T_cell	none
ENCFF510AEM_blood_bodily_fluid_activated_CD4_positive_alpha_beta_T_cell	5.5876e-07	2.5162e-07	0.0131878	2.22064	UKB_460K.blood_MONOCYTE_COUNT	0.0750006	2.8435e-09	UKB_460K.blood_MONOCYTE_COUNT ENCFF510AEM_blood_bodily_fluid_activated_CD4_positive_alpha_beta_T_cell	none
ENCFF512INR_blood_bodily_fluid_stimulated_activated_CD8_positive_alpha_beta_memory_T_cell	3.8582e-07	2.3398e-07	0.0495813	1.64893	UKB_460K.blood_MONOCYTE_COUNT	0.156333	9.6547e-10	UKB_460K.blood_MONOCYTE_COUNT ENCFF512INR_blood_bodily_fluid_stimulated_activated_CD8_positive_alpha_beta_memory_T_cell	none
ENCFF512RKL_blood_bodily_fluid_T_helper_1_cell	2.2144e-08	3.2617e-07	0.472936	0.0678926	UKB_460K.blood_MONOCYTE_COUNT	0.738066	2.5654e-10	UKB_460K.blood_MONOCYTE_COUNT ENCFF512RKL_blood_bodily_fluid_T_helper_1_cell	none
ENCFF514MWD_ENCFF116HTK_blood_bodily_fluid_IgD_negative_memory_B_cell	5.0497e-07	2.8848e-07	0.0400215	1.75044	UKB_460K.blood_MONOCYTE_COUNT	0.141603	1.1426e-09	UKB_460K.blood_MONOCYTE_COUNT ENCFF514MWD_ENCFF116HTK_blood_bodily_fluid_IgD_negative_memory_B_cell	none
ENCFF514SPT_ENCFF167ZCR_ENCFF365EIN_bronchus_epithelium_lung_bronchial_epithelial_cell	-1.59e-07	8.4625e-08	0.969868	-1.87885	UKB_460K.blood_MONOCYTE_COUNT	1	0	UKB_460K.blood_MONOCYTE_COUNT ENCFF514SPT_ENCFF167ZCR_ENCFF365EIN_bronchus_epithelium_lung_bronchial_epithelial_cell	none
ENCFF516JHB_ENCFF337QRM_NA_cardiovascular_progenitor_cell	6.6109e-08	1.4977e-07	0.329464	0.441394	UKB_460K.blood_MONOCYTE_COUNT	0.551287	2.8151e-10	UKB_460K.blood_MONOCYTE_COUNT ENCFF516JHB_ENCFF337QRM_NA_cardiovascular_progenitor_cell	none
ENCFF518FWN_blood_bodily_fluid_CD4_positive_alpha_beta_T_cell	5.232e-07	1.7892e-07	0.00172644	2.92425	UKB_460K.blood_MONOCYTE_COUNT	0.019032	1.6653e-08	UKB_460K.blood_MONOCYTE_COUNT ENCFF518FWN_blood_bodily_fluid_CD4_positive_alpha_beta_T_cell	none
ENCFF520TNH_ENCFF604ZNJ_blood_bodily_fluid_CD4_positive_CD25_positive_alpha_beta_regulatory_T_cell	2.0948e-07	1.434e-07	0.0720276	1.46086	UKB_460K.blood_MONOCYTE_COUNT	0.191867	7.2563e-10	UKB_460K.blood_MONOCYTE_COUNT ENCFF520TNH_ENCFF604ZNJ_blood_bodily_fluid_CD4_positive_CD25_positive_alpha_beta_regulatory_T_cell	none
ENCFF520YEZ_ENCFF888BMF_ENCFF702OCF_blood_bodily_fluid_CD4_positive_alpha_beta_memory_T_cell	2.7773e-07	2.4166e-07	0.125226	1.14925	UKB_460K.blood_MONOCYTE_COUNT	0.255751	4.8781e-10	UKB_460K.blood_MONOCYTE_COUNT ENCFF520YEZ_ENCFF888BMF_ENCFF702OCF_blood_bodily_fluid_CD4_positive_alpha_beta_memory_T_cell	none
ENCFF523KXW_blood_bodily_fluid_CD8_positive_alpha_beta_T_cell	1.0798e-07	2.217e-07	0.313113	0.487046	UKB_460K.blood_MONOCYTE_COUNT	0.525825	2.8739e-10	UKB_460K.blood_MONOCYTE_COUNT ENCFF523KXW_blood_bodily_fluid_CD8_positive_alpha_beta_T_cell	none
ENCFF526CFK_bone_element_bone_marrow_common_myeloid_progenitor_CD34_positive	6.9551e-07	1.4252e-07	5.3009e-07	4.88012	UKB_460K.blood_MONOCYTE_COUNT	1.5852e-05	2.8726e-05	UKB_460K.blood_MONOCYTE_COUNT ENCFF526CFK_bone_element_bone_marrow_common_myeloid_progenitor_CD34_positive	none
ENCFF526ZOQ_blood_bodily_fluid_activated_effector_memory_CD4_positive_alpha_beta_T_cell	1.6939e-07	2.3598e-07	0.236438	0.717806	UKB_460K.blood_MONOCYTE_COUNT	0.413544	3.2918e-10	UKB_460K.blood_MONOCYTE_COUNT ENCFF526ZOQ_blood_bodily_fluid_activated_effector_memory_CD4_positive_alpha_beta_T_cell	none
ENCFF527XWY_blood_bodily_fluid_T_cell	3.9261e-07	2.2687e-07	0.0417688	1.73052	UKB_460K.blood_MONOCYTE_COUNT	0.146665	1.1046e-09	UKB_460K.blood_MONOCYTE_COUNT ENCFF527XWY_blood_bodily_fluid_T_cell	none
ENCFF529OOQ_epithelium_kidney_vasculature_glomerular_endothelial_cell	-1.785e-07	1.4074e-07	0.897666	-1.26836	UKB_460K.blood_MONOCYTE_COUNT	1	0	UKB_460K.blood_MONOCYTE_COUNT ENCFF529OOQ_epithelium_kidney_vasculature_glomerular_endothelial_cell	none
ENCFF532TGN_blood_vessel_epithelium_skin_of_body_vasculature_dermis_blood_vessel_endothelial_cell	-1.143e-07	1.2321e-07	0.823214	-0.927682	UKB_460K.blood_MONOCYTE_COUNT	1	0	UKB_460K.blood_MONOCYTE_COUNT ENCFF532TGN_blood_vessel_epithelium_skin_of_body_vasculature_dermis_blood_vessel_endothelial_cell	none
ENCFF534KRC_ENCFF895ZZX_musculature_of_body_skeletal_muscle_cell	-5.974e-08	1.0461e-07	0.716039	-0.571113	UKB_460K.blood_MONOCYTE_COUNT	0.999982	0	UKB_460K.blood_MONOCYTE_COUNT ENCFF534KRC_ENCFF895ZZX_musculature_of_body_skeletal_muscle_cell	none
ENCFF537HTG_ENCFF881YDJ_ENCFF757ACV_blood_bodily_fluid_naive_thymus_derived_CD4_positive_alpha_beta_T_cell	5.9164e-07	2.5641e-07	0.0105148	2.30745	UKB_460K.blood_MONOCYTE_COUNT	0.0636971	3.4452e-09	UKB_460K.blood_MONOCYTE_COUNT ENCFF537HTG_ENCFF881YDJ_ENCFF757ACV_blood_bodily_fluid_naive_thymus_derived_CD4_positive_alpha_beta_T_cell	none
ENCFF540DAA_blood_bodily_fluid_activated_effector_memory_CD4_positive_alpha_beta_T_cell	2.9516e-07	2.1923e-07	0.0890958	1.34634	UKB_460K.blood_MONOCYTE_COUNT	0.215994	6.2023e-10	UKB_460K.blood_MONOCYTE_COUNT ENCFF540DAA_blood_bodily_fluid_activated_effector_memory_CD4_positive_alpha_beta_T_cell	none
ENCFF540HZY_blood_bodily_fluid_T_cell	5.2428e-07	2.3829e-07	0.0138978	2.20016	UKB_460K.blood_MONOCYTE_COUNT	0.0780805	2.7206e-09	UKB_460K.blood_MONOCYTE_COUNT ENCFF540HZY_blood_bodily_fluid_T_cell	none
ENCFF543IKD_epithelium_lymphatic_vessel_skin_of_body_vasculature_dermis_microvascular_lymphatic_vessel_endothelial_cell	-1.2e-07	1.305e-07	0.821135	-0.919699	UKB_460K.blood_MONOCYTE_COUNT	1	0	UKB_460K.blood_MONOCYTE_COUNT ENCFF543IKD_epithelium_lymphatic_vessel_skin_of_body_vasculature_dermis_microvascular_lymphatic_vessel_endothelial_cell	none
ENCFF543UQM_ENCFF116PKI_blood_bodily_fluid_naive_thymus_derived_CD4_positive_alpha_beta_T_cell	2.0874e-07	1.3036e-07	0.0546667	1.6012	UKB_460K.blood_MONOCYTE_COUNT	0.164533	8.9504e-10	UKB_460K.blood_MONOCYTE_COUNT ENCFF543UQM_ENCFF116PKI_blood_bodily_fluid_naive_thymus_derived_CD4_positive_alpha_beta_T_cell	none
ENCFF544VJL_blood_bodily_fluid_stimulated_activated_CD8_positive_alpha_beta_memory_T_cell	5.4313e-07	2.2197e-07	0.00720455	2.4469	UKB_460K.blood_MONOCYTE_COUNT	0.0517723	4.7621e-09	UKB_460K.blood_MONOCYTE_COUNT ENCFF544VJL_blood_bodily_fluid_stimulated_activated_CD8_positive_alpha_beta_memory_T_cell	none
ENCFF552YOG_epithelium_exocrine_gland_mammary_gland_MCF_7	-1.111e-07	1.1676e-07	0.829303	-0.951414	UKB_460K.blood_MONOCYTE_COUNT	1	0	UKB_460K.blood_MONOCYTE_COUNT ENCFF552YOG_epithelium_exocrine_gland_mammary_gland_MCF_7	none
ENCFF553GQP_blood_bodily_fluid_naive_thymus_derived_CD4_positive_alpha_beta_T_cell	3.0181e-07	1.877e-07	0.0539221	1.60796	UKB_460K.blood_MONOCYTE_COUNT	0.164533	9.0458e-10	UKB_460K.blood_MONOCYTE_COUNT ENCFF553GQP_blood_bodily_fluid_naive_thymus_derived_CD4_positive_alpha_beta_T_cell	none
ENCFF554LFC_blood_bodily_fluid_T_helper_17_cell	2.7629e-07	2.099e-07	0.0940366	1.3163	UKB_460K.blood_MONOCYTE_COUNT	0.220131	5.9647e-10	UKB_460K.blood_MONOCYTE_COUNT ENCFF554LFC_blood_bodily_fluid_T_helper_17_cell	none
ENCFF561DSL_blood_bodily_fluid_T_cell	4.6013e-07	2.1599e-07	0.0165729	2.13031	UKB_460K.blood_MONOCYTE_COUNT	0.0893203	2.347e-09	UKB_460K.blood_MONOCYTE_COUNT ENCFF561DSL_blood_bodily_fluid_T_cell	none
ENCFF561ETS_blood_bodily_fluid_T_helper_2_cell	3.1643e-07	2.3973e-07	0.0934263	1.31995	UKB_460K.blood_MONOCYTE_COUNT	0.220131	5.9928e-10	UKB_460K.blood_MONOCYTE_COUNT ENCFF561ETS_blood_bodily_fluid_T_helper_2_cell	none
ENCFF561TJC_blood_vessel_epithelium_lung_vasculature_lung_microvascular_endothelial_cell	-2.329e-08	1.2068e-07	0.576506	-0.192962	UKB_460K.blood_MONOCYTE_COUNT	0.863362	0	UKB_460K.blood_MONOCYTE_COUNT ENCFF561TJC_blood_vessel_epithelium_lung_vasculature_lung_microvascular_endothelial_cell	none
ENCFF561UGF_blood_bodily_fluid_stimulated_activated_CD8_positive_alpha_beta_memory_T_cell	5.4125e-07	2.1995e-07	0.00693193	2.46077	UKB_460K.blood_MONOCYTE_COUNT	0.0509845	4.9231e-09	UKB_460K.blood_MONOCYTE_COUNT ENCFF561UGF_blood_bodily_fluid_stimulated_activated_CD8_positive_alpha_beta_memory_T_cell	none
ENCFF563KPE_ENCFF373EXM_ENCFF724WVZ_blood_bodily_fluid_naive_thymus_derived_CD8_positive_alpha_beta_T_cell	3.7532e-07	1.9299e-07	0.0259011	1.94477	UKB_460K.blood_MONOCYTE_COUNT	0.114441	1.6225e-09	UKB_460K.blood_MONOCYTE_COUNT ENCFF563KPE_ENCFF373EXM_ENCFF724WVZ_blood_bodily_fluid_naive_thymus_derived_CD8_positive_alpha_beta_T_cell	none
ENCFF565PXG_blood_bodily_fluid_T_cell	3.0427e-07	2.39e-07	0.101485	1.27314	UKB_460K.blood_MONOCYTE_COUNT	0.232288	5.6479e-10	UKB_460K.blood_MONOCYTE_COUNT ENCFF565PXG_blood_bodily_fluid_T_cell	none
ENCFF566TQY_blood_bodily_fluid_T_helper_2_cell	5.4351e-08	2.8646e-07	0.42476	0.189732	UKB_460K.blood_MONOCYTE_COUNT	0.67539	2.605e-10	UKB_460K.blood_MONOCYTE_COUNT ENCFF566TQY_blood_bodily_fluid_T_helper_2_cell	none
ENCFF567PRD_blood_bodily_fluid_hematopoietic_multipotent_progenitor_cell	3.3668e-07	1.9209e-07	0.0398251	1.75272	UKB_460K.blood_MONOCYTE_COUNT	0.141448	1.1471e-09	UKB_460K.blood_MONOCYTE_COUNT ENCFF567PRD_blood_bodily_fluid_hematopoietic_multipotent_progenitor_cell	none
ENCFF569MJW_ENCFF557STL_epithelium_penis_skin_of_body_foreskin_keratinocyte	-2.294e-07	1.0507e-07	0.985483	-2.18302	UKB_460K.blood_MONOCYTE_COUNT	1	0	UKB_460K.blood_MONOCYTE_COUNT ENCFF569MJW_ENCFF557STL_epithelium_penis_skin_of_body_foreskin_keratinocyte	none
ENCFF571GCP_blood_bodily_fluid_T_cell	2.7879e-07	2.3317e-07	0.115923	1.19561	UKB_460K.blood_MONOCYTE_COUNT	0.245853	5.144e-10	UKB_460K.blood_MONOCYTE_COUNT ENCFF571GCP_blood_bodily_fluid_T_cell	none
ENCFF572CMJ_blood_bodily_fluid_CD14_positive_monocyte	1.1035e-06	1.862e-07	1.5465e-09	5.92659	UKB_460K.blood_MONOCYTE_COUNT	1.5929e-07	0.00718172	UKB_460K.blood_MONOCYTE_COUNT ENCFF572CMJ_blood_bodily_fluid_CD14_positive_monocyte	L1
ENCFF572PBN_blood_bodily_fluid_T_helper_2_cell	3.1984e-07	2.3236e-07	0.0843367	1.37648	UKB_460K.blood_MONOCYTE_COUNT	0.207658	6.4558e-10	UKB_460K.blood_MONOCYTE_COUNT ENCFF572PBN_blood_bodily_fluid_T_helper_2_cell	none
ENCFF575MWN_ENCFF209NJW_blood_bodily_fluid_T_helper_17_cell	1.7137e-07	1.3201e-07	0.0971182	1.29815	UKB_460K.blood_MONOCYTE_COUNT	0.225891	5.8281e-10	UKB_460K.blood_MONOCYTE_COUNT ENCFF575MWN_ENCFF209NJW_blood_bodily_fluid_T_helper_17_cell	none
ENCFF577LEK_ENCFF203CVC_ENCFF755CPB_musculature_of_body_skeletal_muscle_myoblast	-1.377e-07	8.8236e-08	0.940666	-1.56039	UKB_460K.blood_MONOCYTE_COUNT	1	0	UKB_460K.blood_MONOCYTE_COUNT ENCFF577LEK_ENCFF203CVC_ENCFF755CPB_musculature_of_body_skeletal_muscle_myoblast	none
ENCFF580UOH_ENCFF748EFD_ENCFF626IVN_blood_bodily_fluid_naive_B_cell	6.1999e-07	2.9958e-07	0.0192474	2.06955	UKB_460K.blood_MONOCYTE_COUNT	0.097777	2.0721e-09	UKB_460K.blood_MONOCYTE_COUNT ENCFF580UOH_ENCFF748EFD_ENCFF626IVN_blood_bodily_fluid_naive_B_cell	none
ENCFF581ADV_bone_element_bone_marrow_common_myeloid_progenitor_CD34_positive	9.142e-07	2.8792e-07	0.00074869	3.17519	UKB_460K.blood_MONOCYTE_COUNT	0.00977304	3.516e-08	UKB_460K.blood_MONOCYTE_COUNT ENCFF581ADV_bone_element_bone_marrow_common_myeloid_progenitor_CD34_positive	none
ENCFF586UHW_blood_bodily_fluid_stimulated_activated_CD4_positive_alpha_beta_T_cell	3.3445e-07	2.373e-07	0.0793621	1.40938	UKB_460K.blood_MONOCYTE_COUNT	0.201093	6.7513e-10	UKB_460K.blood_MONOCYTE_COUNT ENCFF586UHW_blood_bodily_fluid_stimulated_activated_CD4_positive_alpha_beta_T_cell	none
ENCFF588KRS_ENCFF518PSI_blood_bodily_fluid_peripheral_blood_mononuclear_cell	4.8454e-07	1.4476e-07	0.00040801	3.3473	UKB_460K.blood_MONOCYTE_COUNT	0.00581882	6.0827e-08	UKB_460K.blood_MONOCYTE_COUNT ENCFF588KRS_ENCFF518PSI_blood_bodily_fluid_peripheral_blood_mononuclear_cell	none
ENCFF592CNZ_ENCFF346DEM_ENCFF192FOK_embryo_neural_crest_cell	-3.73e-07	1.7153e-07	0.985159	-2.1743	UKB_460K.blood_MONOCYTE_COUNT	1	0	UKB_460K.blood_MONOCYTE_COUNT ENCFF592CNZ_ENCFF346DEM_ENCFF192FOK_embryo_neural_crest_cell	none
ENCFF593NJY_ENCFF409QDV_blood_bodily_fluid_CD8_positive_alpha_beta_memory_T_cell	2.8306e-07	1.8307e-07	0.0610305	1.54618	UKB_460K.blood_MONOCYTE_COUNT	0.174615	8.2248e-10	UKB_460K.blood_MONOCYTE_COUNT ENCFF593NJY_ENCFF409QDV_blood_bodily_fluid_CD8_positive_alpha_beta_memory_T_cell	none
ENCFF594BSS_musculature_of_body_myotube	-1.462e-07	1.2032e-07	0.887847	-1.21516	UKB_460K.blood_MONOCYTE_COUNT	1	0	UKB_460K.blood_MONOCYTE_COUNT ENCFF594BSS_musculature_of_body_myotube	none
ENCFF594BXK_blood_bodily_fluid_activated_CD4_positive_CD25_positive_alpha_beta_regulatory_T_cell	1.7215e-07	2.5164e-07	0.246959	0.684092	UKB_460K.blood_MONOCYTE_COUNT	0.429513	3.2167e-10	UKB_460K.blood_MONOCYTE_COUNT ENCFF594BXK_blood_bodily_fluid_activated_CD4_positive_CD25_positive_alpha_beta_regulatory_T_cell	none
ENCFF596NYW_blood_bodily_fluid_stimulated_activated_CD8_positive_alpha_beta_memory_T_cell	5.7683e-07	1.8672e-07	0.00100324	3.08927	UKB_460K.blood_MONOCYTE_COUNT	0.0122368	2.7034e-08	UKB_460K.blood_MONOCYTE_COUNT ENCFF596NYW_blood_bodily_fluid_stimulated_activated_CD8_positive_alpha_beta_memory_T_cell	none
ENCFF597FNR_embryo_extraembryonic_component_trophoblast_cell	7.0936e-08	7.0392e-08	0.156793	1.00773	UKB_460K.blood_MONOCYTE_COUNT	0.302177	4.2026e-10	UKB_460K.blood_MONOCYTE_COUNT ENCFF597FNR_embryo_extraembryonic_component_trophoblast_cell	none
ENCFF599VAD_blood_bodily_fluid_naive_thymus_derived_CD4_positive_alpha_beta_T_cell	3.5112e-07	1.859e-07	0.0294628	1.88875	UKB_460K.blood_MONOCYTE_COUNT	0.119658	1.461e-09	UKB_460K.blood_MONOCYTE_COUNT ENCFF599VAD_blood_bodily_fluid_naive_thymus_derived_CD4_positive_alpha_beta_T_cell	none
ENCFF600IHC_ENCFF546IYU_ENCFF151LJA_blood_bodily_fluid_activated_CD4_positive_alpha_beta_T_cell	3.865e-07	2.0032e-07	0.0268377	1.92945	UKB_460K.blood_MONOCYTE_COUNT	0.116255	1.5762e-09	UKB_460K.blood_MONOCYTE_COUNT ENCFF600IHC_ENCFF546IYU_ENCFF151LJA_blood_bodily_fluid_activated_CD4_positive_alpha_beta_T_cell	none
ENCFF602LTQ_ENCFF599ITG_ENCFF135PTF_blood_bodily_fluid_activated_CD8_positive_alpha_beta_T_cell	5.7845e-07	1.9817e-07	0.0017565	2.91887	UKB_460K.blood_MONOCYTE_COUNT	0.019032	1.6399e-08	UKB_460K.blood_MONOCYTE_COUNT ENCFF602LTQ_ENCFF599ITG_ENCFF135PTF_blood_bodily_fluid_activated_CD8_positive_alpha_beta_T_cell	none
ENCFF603TWW_blood_bodily_fluid_stimulated_activated_CD4_positive_alpha_beta_T_cell	3.2287e-07	2.0147e-07	0.0545212	1.60251	UKB_460K.blood_MONOCYTE_COUNT	0.164533	8.9689e-10	UKB_460K.blood_MONOCYTE_COUNT ENCFF603TWW_blood_bodily_fluid_stimulated_activated_CD4_positive_alpha_beta_T_cell	none
ENCFF606BET_ENCFF517KZR_ENCFF334PSV_blood_bodily_fluid_CD8_positive_alpha_beta_memory_T_cell	2.3514e-07	1.8956e-07	0.107407	1.24044	UKB_460K.blood_MONOCYTE_COUNT	0.239452	5.4257e-10	UKB_460K.blood_MONOCYTE_COUNT ENCFF606BET_ENCFF517KZR_ENCFF334PSV_blood_bodily_fluid_CD8_positive_alpha_beta_memory_T_cell	none
ENCFF608PTO_blood_bodily_fluid_CD14_positive_monocyte	1.1941e-06	2.7666e-07	7.9377e-06	4.31618	UKB_460K.blood_MONOCYTE_COUNT	0.00017112	2.2832e-06	UKB_460K.blood_MONOCYTE_COUNT ENCFF608PTO_blood_bodily_fluid_CD14_positive_monocyte	none
ENCFF609DSZ_blood_bodily_fluid_T_cell	3.6703e-07	2.3895e-07	0.0622646	1.53604	UKB_460K.blood_MONOCYTE_COUNT	0.176512	8.1002e-10	UKB_460K.blood_MONOCYTE_COUNT ENCFF609DSZ_blood_bodily_fluid_T_cell	none
ENCFF609VLF_epithelium_exocrine_gland_mammary_gland_myoepithelial_cell_of_mammary_gland	-3.028e-07	1.7083e-07	0.961844	-1.77249	UKB_460K.blood_MONOCYTE_COUNT	1	0	UKB_460K.blood_MONOCYTE_COUNT ENCFF609VLF_epithelium_exocrine_gland_mammary_gland_myoepithelial_cell_of_mammary_gland	none
ENCFF611GRL_blood_bodily_fluid_CD8_positive_alpha_beta_memory_T_cell	4.7587e-07	1.9613e-07	0.00762654	2.42631	UKB_460K.blood_MONOCYTE_COUNT	0.0534084	4.5345e-09	UKB_460K.blood_MONOCYTE_COUNT ENCFF611GRL_blood_bodily_fluid_CD8_positive_alpha_beta_memory_T_cell	none
ENCFF611HLU_connective_tissue_mesenchymal_stem_cell	-8.923e-08	1.4609e-07	0.729331	-0.610791	UKB_460K.blood_MONOCYTE_COUNT	1	0	UKB_460K.blood_MONOCYTE_COUNT ENCFF611HLU_connective_tissue_mesenchymal_stem_cell	none
ENCFF612AIR_ENCFF846OSF_blood_bodily_fluid_CD4_positive_CD25_positive_alpha_beta_regulatory_T_cell	1.6708e-07	2.0267e-07	0.204852	0.824414	UKB_460K.blood_MONOCYTE_COUNT	0.369374	3.567e-10	UKB_460K.blood_MONOCYTE_COUNT ENCFF612AIR_ENCFF846OSF_blood_bodily_fluid_CD4_positive_CD25_positive_alpha_beta_regulatory_T_cell	none
ENCFF613RDW_blood_bodily_fluid_naive_thymus_derived_CD4_positive_alpha_beta_T_cell	2.1184e-07	2.5301e-07	0.201216	0.837285	UKB_460K.blood_MONOCYTE_COUNT	0.365024	3.6044e-10	UKB_460K.blood_MONOCYTE_COUNT ENCFF613RDW_blood_bodily_fluid_naive_thymus_derived_CD4_positive_alpha_beta_T_cell	none
ENCFF616EZX_blood_bodily_fluid_T_helper_22_cell	3.7575e-08	2.8271e-07	0.447133	0.132909	UKB_460K.blood_MONOCYTE_COUNT	0.707324	2.5818e-10	UKB_460K.blood_MONOCYTE_COUNT ENCFF616EZX_blood_bodily_fluid_T_helper_22_cell	none
ENCFF617BRH_ENCFF509YJB_blood_bodily_fluid_IgD_negative_memory_B_cell	3.4051e-07	1.8763e-07	0.0347806	1.81476	UKB_460K.blood_MONOCYTE_COUNT	0.133105	1.278e-09	UKB_460K.blood_MONOCYTE_COUNT ENCFF617BRH_ENCFF509YJB_blood_bodily_fluid_IgD_negative_memory_B_cell	none
ENCFF617GYK_ENCFF588MYC_bone_element_bone_marrow_common_myeloid_progenitor_CD34_positive	7.1344e-07	2.1794e-07	0.00053117	3.27348	UKB_460K.blood_MONOCYTE_COUNT	0.00724104	4.7913e-08	UKB_460K.blood_MONOCYTE_COUNT ENCFF617GYK_ENCFF588MYC_bone_element_bone_marrow_common_myeloid_progenitor_CD34_positive	none
ENCFF617ISJ_blood_bodily_fluid_naive_thymus_derived_CD8_positive_alpha_beta_T_cell	1.7744e-07	2.4312e-07	0.232735	0.729869	UKB_460K.blood_MONOCYTE_COUNT	0.409384	3.32e-10	UKB_460K.blood_MONOCYTE_COUNT ENCFF617ISJ_blood_bodily_fluid_naive_thymus_derived_CD8_positive_alpha_beta_T_cell	none
ENCFF621ZNM_ENCFF406HAS_ENCFF519AHX_blood_bodily_fluid_stimulated_activated_CD8_positive_alpha_beta_T_cell	5.5623e-07	2.0269e-07	0.00303223	2.74428	UKB_460K.blood_MONOCYTE_COUNT	0.0270277	1.0119e-08	UKB_460K.blood_MONOCYTE_COUNT ENCFF621ZNM_ENCFF406HAS_ENCFF519AHX_blood_bodily_fluid_stimulated_activated_CD8_positive_alpha_beta_T_cell	none
ENCFF624CCK_blood_bodily_fluid_hematopoietic_multipotent_progenitor_cell	8.0832e-07	2.2391e-07	0.00015308	3.61003	UKB_460K.blood_MONOCYTE_COUNT	0.00253408	1.4849e-07	UKB_460K.blood_MONOCYTE_COUNT ENCFF624CCK_blood_bodily_fluid_hematopoietic_multipotent_progenitor_cell	none
ENCFF626WSE_connective_tissue_lung_fibroblast_of_lung	-1.361e-07	1.6168e-07	0.800023	-0.841704	UKB_460K.blood_MONOCYTE_COUNT	1	0	UKB_460K.blood_MONOCYTE_COUNT ENCFF626WSE_connective_tissue_lung_fibroblast_of_lung	none
ENCFF627GLJ_blood_bodily_fluid_stimulated_activated_CD4_positive_alpha_beta_T_cell	1.5912e-07	2.733e-07	0.280215	0.582202	UKB_460K.blood_MONOCYTE_COUNT	0.477499	3.0203e-10	UKB_460K.blood_MONOCYTE_COUNT ENCFF627GLJ_blood_bodily_fluid_stimulated_activated_CD4_positive_alpha_beta_T_cell	none
ENCFF627YJN_blood_bodily_fluid_CD4_positive_alpha_beta_T_cell	1.9066e-07	2.3365e-07	0.207249	0.816003	UKB_460K.blood_MONOCYTE_COUNT	0.372326	3.543e-10	UKB_460K.blood_MONOCYTE_COUNT ENCFF627YJN_blood_bodily_fluid_CD4_positive_alpha_beta_T_cell	none
ENCFF631FWF_NA_mid_neurogenesis_radial_glial_cells	-2.168e-07	1.2305e-07	0.96099	-1.76229	UKB_460K.blood_MONOCYTE_COUNT	1	0	UKB_460K.blood_MONOCYTE_COUNT ENCFF631FWF_NA_mid_neurogenesis_radial_glial_cells	none
ENCFF633NER_blood_bodily_fluid_hematopoietic_multipotent_progenitor_cell	6.3337e-07	1.7673e-07	0.00016926	3.58389	UKB_460K.blood_MONOCYTE_COUNT	0.00270522	1.3546e-07	UKB_460K.blood_MONOCYTE_COUNT ENCFF633NER_blood_bodily_fluid_hematopoietic_multipotent_progenitor_cell	none
ENCFF633ZGH_ENCFF127GNC_embryo_epithelium_neuroepithelial_stem_cell	-1.555e-07	9.1106e-08	0.956114	-1.70727	UKB_460K.blood_MONOCYTE_COUNT	1	0	UKB_460K.blood_MONOCYTE_COUNT ENCFF633ZGH_ENCFF127GNC_embryo_epithelium_neuroepithelial_stem_cell	none
ENCFF635EBG_blood_bodily_fluid_activated_CD4_positive_alpha_beta_T_cell	3.5386e-07	1.8157e-07	0.0256565	1.94885	UKB_460K.blood_MONOCYTE_COUNT	0.114441	1.6352e-09	UKB_460K.blood_MONOCYTE_COUNT ENCFF635EBG_blood_bodily_fluid_activated_CD4_positive_alpha_beta_T_cell	none
ENCFF635ZUA_blood_bodily_fluid_T_cell	2.2348e-07	2.2006e-07	0.154924	1.01554	UKB_460K.blood_MONOCYTE_COUNT	0.299821	4.2352e-10	UKB_460K.blood_MONOCYTE_COUNT ENCFF635ZUA_blood_bodily_fluid_T_cell	none
ENCFF638VPH_bronchus_epithelium_lung_bronchial_epithelial_cell	-3.051e-07	1.3378e-07	0.988718	-2.28074	UKB_460K.blood_MONOCYTE_COUNT	1	0	UKB_460K.blood_MONOCYTE_COUNT ENCFF638VPH_bronchus_epithelium_lung_bronchial_epithelial_cell	none
ENCFF639VUL_blood_bodily_fluid_T_cell	1.6427e-07	2.304e-07	0.237935	0.712961	UKB_460K.blood_MONOCYTE_COUNT	0.415378	3.2807e-10	UKB_460K.blood_MONOCYTE_COUNT ENCFF639VUL_blood_bodily_fluid_T_cell	none
ENCFF640BEZ_blood_bodily_fluid_stimulated_activated_CD4_positive_alpha_beta_T_cell	2.0884e-07	2.2273e-07	0.174211	0.937654	UKB_460K.blood_MONOCYTE_COUNT	0.32691	3.932e-10	UKB_460K.blood_MONOCYTE_COUNT ENCFF640BEZ_blood_bodily_fluid_stimulated_activated_CD4_positive_alpha_beta_T_cell	none
ENCFF640TAP_ENCFF847AMK_ENCFF004BWD_connective_tissue_lung_fibroblast_of_lung	1.0242e-08	9.9928e-08	0.459181	0.102496	UKB_460K.blood_MONOCYTE_COUNT	0.72146	2.5728e-10	UKB_460K.blood_MONOCYTE_COUNT ENCFF640TAP_ENCFF847AMK_ENCFF004BWD_connective_tissue_lung_fibroblast_of_lung	none
ENCFF641UWX_ENCFF507AEW_ENCFF272WIY_blood_bodily_fluid_CD8_positive_alpha_beta_T_cell	2.3433e-07	2.3994e-07	0.164382	0.976606	UKB_460K.blood_MONOCYTE_COUNT	0.31162	4.0778e-10	UKB_460K.blood_MONOCYTE_COUNT ENCFF641UWX_ENCFF507AEW_ENCFF272WIY_blood_bodily_fluid_CD8_positive_alpha_beta_T_cell	none
ENCFF642DIW_ENCFF040CKW_ENCFF466QNQ_embryo_endodermal_cell	-6.388e-08	2.2238e-07	0.613046	-0.287266	UKB_460K.blood_MONOCYTE_COUNT	0.902053	0	UKB_460K.blood_MONOCYTE_COUNT ENCFF642DIW_ENCFF040CKW_ENCFF466QNQ_embryo_endodermal_cell	none
ENCFF644AXQ_blood_bodily_fluid_hematopoietic_multipotent_progenitor_cell	1.0316e-06	1.9607e-07	7.1561e-08	5.26119	UKB_460K.blood_MONOCYTE_COUNT	2.4569e-06	0.00018955	UKB_460K.blood_MONOCYTE_COUNT ENCFF644AXQ_blood_bodily_fluid_hematopoietic_multipotent_progenitor_cell	none
ENCFF647HDA_ENCFF530MCT_ENCFF370QKJ_ENCFF973VNM_endocrine_gland_epithelium_pancreas_type_B_pancreatic_cell	-2.884e-07	2.3216e-07	0.89294	-1.24232	UKB_460K.blood_MONOCYTE_COUNT	1	0	UKB_460K.blood_MONOCYTE_COUNT ENCFF647HDA_ENCFF530MCT_ENCFF370QKJ_ENCFF973VNM_endocrine_gland_epithelium_pancreas_type_B_pancreatic_cell	none
ENCFF647HQN_blood_bodily_fluid_T_cell	3.4681e-07	2.5256e-07	0.0848531	1.37315	UKB_460K.blood_MONOCYTE_COUNT	0.208092	6.427e-10	UKB_460K.blood_MONOCYTE_COUNT ENCFF647HQN_blood_bodily_fluid_T_cell	none
ENCFF648LHT_blood_bodily_fluid_hematopoietic_multipotent_progenitor_cell	6.9015e-07	1.5884e-07	6.9638e-06	4.345	UKB_460K.blood_MONOCYTE_COUNT	0.00016139	2.5792e-06	UKB_460K.blood_MONOCYTE_COUNT ENCFF648LHT_blood_bodily_fluid_hematopoietic_multipotent_progenitor_cell	none
ENCFF648XPS_ENCFF207MNM_ENCFF485DKZ_ENCFF466BIT_heart_musculature_of_body_cardiac_muscle_cell	-3.428e-08	1.2582e-07	0.607358	-0.272438	UKB_460K.blood_MONOCYTE_COUNT	0.896529	0	UKB_460K.blood_MONOCYTE_COUNT ENCFF648XPS_ENCFF207MNM_ENCFF485DKZ_ENCFF466BIT_heart_musculature_of_body_cardiac_muscle_cell	none
ENCFF651MOI_ENCFF547IQF_blood_bodily_fluid_IgD_negative_memory_B_cell	4.0415e-07	2.4575e-07	0.050029	1.64457	UKB_460K.blood_MONOCYTE_COUNT	0.156679	9.5874e-10	UKB_460K.blood_MONOCYTE_COUNT ENCFF651MOI_ENCFF547IQF_blood_bodily_fluid_IgD_negative_memory_B_cell	none
ENCFF652KLR_blood_bodily_fluid_CD8_positive_alpha_beta_memory_T_cell	2.8557e-07	1.7241e-07	0.0488301	1.6563	UKB_460K.blood_MONOCYTE_COUNT	0.154771	9.7704e-10	UKB_460K.blood_MONOCYTE_COUNT ENCFF652KLR_blood_bodily_fluid_CD8_positive_alpha_beta_memory_T_cell	none
ENCFF653BKY_blood_bodily_fluid_T_cell	3.112e-07	2.6149e-07	0.117006	1.19009	UKB_460K.blood_MONOCYTE_COUNT	0.24651	5.111e-10	UKB_460K.blood_MONOCYTE_COUNT ENCFF653BKY_blood_bodily_fluid_T_cell	none
ENCFF663KDS_ENCFF128WCS_ENCFF383YEO_blood_bodily_fluid_stimulated_activated_CD4_positive_alpha_beta_T_cell	3.804e-07	1.9803e-07	0.0273685	1.92096	UKB_460K.blood_MONOCYTE_COUNT	0.116704	1.5512e-09	UKB_460K.blood_MONOCYTE_COUNT ENCFF663KDS_ENCFF128WCS_ENCFF383YEO_blood_bodily_fluid_stimulated_activated_CD4_positive_alpha_beta_T_cell	none
ENCFF667QSN_blood_bodily_fluid_T_cell	3.6677e-07	2.2062e-07	0.048213	1.66243	UKB_460K.blood_MONOCYTE_COUNT	0.153779	9.8679e-10	UKB_460K.blood_MONOCYTE_COUNT ENCFF667QSN_blood_bodily_fluid_T_cell	none
ENCFF671RMS_ENCFF047DPU_blood_vessel_epithelium_extraembryonic_component_placenta_vasculature_vein_endothelial_cell_of_umbilical_vein	-1.129e-07	1.5287e-07	0.769835	-0.738305	UKB_460K.blood_MONOCYTE_COUNT	1	0	UKB_460K.blood_MONOCYTE_COUNT ENCFF671RMS_ENCFF047DPU_blood_vessel_epithelium_extraembryonic_component_placenta_vasculature_vein_endothelial_cell_of_umbilical_vein	none
ENCFF671XRX_blood_bodily_fluid_activated_gamma_delta_T_cell	4.6548e-07	2.3566e-07	0.0241237	1.97518	UKB_460K.blood_MONOCYTE_COUNT	0.111349	1.7198e-09	UKB_460K.blood_MONOCYTE_COUNT ENCFF671XRX_blood_bodily_fluid_activated_gamma_delta_T_cell	none
ENCFF672CVM_ENCFF638FPK_brain_spinal_cord_motor_neuron	-3.312e-07	7.855e-08	0.999988	-4.21646	UKB_460K.blood_MONOCYTE_COUNT	1	0	UKB_460K.blood_MONOCYTE_COUNT ENCFF672CVM_ENCFF638FPK_brain_spinal_cord_motor_neuron	none
ENCFF675CBC_ENCFF340UKM_epithelium_penis_skin_of_body_foreskin_keratinocyte	-3.15e-07	1.0943e-07	0.998	-2.87812	UKB_460K.blood_MONOCYTE_COUNT	1	0	UKB_460K.blood_MONOCYTE_COUNT ENCFF675CBC_ENCFF340UKM_epithelium_penis_skin_of_body_foreskin_keratinocyte	none
ENCFF676INB_ENCFF766SYL_ENCFF932GWQ_blood_bodily_fluid_naive_thymus_derived_CD4_positive_alpha_beta_T_cell	2.6001e-07	2.2397e-07	0.122842	1.1609	UKB_460K.blood_MONOCYTE_COUNT	0.25468	4.9426e-10	UKB_460K.blood_MONOCYTE_COUNT ENCFF676INB_ENCFF766SYL_ENCFF932GWQ_blood_bodily_fluid_naive_thymus_derived_CD4_positive_alpha_beta_T_cell	none
ENCFF677KJI_ENCFF093NHZ_blood_bodily_fluid_peripheral_blood_mononuclear_cell	5.6923e-07	1.3802e-07	1.8595e-05	4.12427	UKB_460K.blood_MONOCYTE_COUNT	0.00034476	1.0353e-06	UKB_460K.blood_MONOCYTE_COUNT ENCFF677KJI_ENCFF093NHZ_blood_bodily_fluid_peripheral_blood_mononuclear_cell	none
ENCFF678ORF_blood_bodily_fluid_stimulated_activated_CD8_positive_alpha_beta_memory_T_cell	5.1459e-07	2.13e-07	0.00784702	2.41595	UKB_460K.blood_MONOCYTE_COUNT	0.0542357	4.4248e-09	UKB_460K.blood_MONOCYTE_COUNT ENCFF678ORF_blood_bodily_fluid_stimulated_activated_CD8_positive_alpha_beta_memory_T_cell	none
ENCFF679ECN_embryo_neuronal_stem_cell	-3.208e-07	1.5216e-07	0.982508	-2.10854	UKB_460K.blood_MONOCYTE_COUNT	1	0	UKB_460K.blood_MONOCYTE_COUNT ENCFF679ECN_embryo_neuronal_stem_cell	none
ENCFF679QBE_blood_bodily_fluid_stimulated_activated_CD4_positive_alpha_beta_T_cell	4.5289e-07	1.9147e-07	0.00900865	2.36526	UKB_460K.blood_MONOCYTE_COUNT	0.0596501	3.931e-09	UKB_460K.blood_MONOCYTE_COUNT ENCFF679QBE_blood_bodily_fluid_stimulated_activated_CD4_positive_alpha_beta_T_cell	none
ENCFF679SRM_connective_tissue_endocrine_gland_exocrine_gland_liver_hepatic_stellate_cell	-7.129e-08	1.2769e-07	0.711687	-0.558321	UKB_460K.blood_MONOCYTE_COUNT	0.998085	0	UKB_460K.blood_MONOCYTE_COUNT ENCFF679SRM_connective_tissue_endocrine_gland_exocrine_gland_liver_hepatic_stellate_cell	none
ENCFF682CXH_blood_bodily_fluid_B_cell	8.3747e-07	1.8001e-07	1.6406e-06	4.65238	UKB_460K.blood_MONOCYTE_COUNT	4.4732e-05	9.9522e-06	UKB_460K.blood_MONOCYTE_COUNT ENCFF682CXH_blood_bodily_fluid_B_cell	none
ENCFF683GNU_blood_bodily_fluid_T_helper_1_cell	5.5173e-07	2.7282e-07	0.0215711	2.02233	UKB_460K.blood_MONOCYTE_COUNT	0.102812	1.8855e-09	UKB_460K.blood_MONOCYTE_COUNT ENCFF683GNU_blood_bodily_fluid_T_helper_1_cell	none
ENCFF683LUG_blood_bodily_fluid_naive_thymus_derived_CD4_positive_alpha_beta_T_cell	2.4736e-07	1.5566e-07	0.0560207	1.58908	UKB_460K.blood_MONOCYTE_COUNT	0.166446	8.7831e-10	UKB_460K.blood_MONOCYTE_COUNT ENCFF683LUG_blood_bodily_fluid_naive_thymus_derived_CD4_positive_alpha_beta_T_cell	none
ENCFF684OYD_NA_neuron	-3.298e-07	1.3461e-07	0.992862	-2.45025	UKB_460K.blood_MONOCYTE_COUNT	1	0	UKB_460K.blood_MONOCYTE_COUNT ENCFF684OYD_NA_neuron	none
ENCFF685DZI_ENCFF300LXQ_blood_bodily_fluid_neutrophil	8.4543e-07	2.0003e-07	1.1866e-05	4.22653	UKB_460K.blood_MONOCYTE_COUNT	0.00023686	1.5709e-06	UKB_460K.blood_MONOCYTE_COUNT ENCFF685DZI_ENCFF300LXQ_blood_bodily_fluid_neutrophil	none
ENCFF685XGL_blood_bodily_fluid_stimulated_activated_CD8_positive_alpha_beta_memory_T_cell	5.5348e-07	2.4484e-07	0.011892	2.2606	UKB_460K.blood_MONOCYTE_COUNT	0.068899	3.1034e-09	UKB_460K.blood_MONOCYTE_COUNT ENCFF685XGL_blood_bodily_fluid_stimulated_activated_CD8_positive_alpha_beta_memory_T_cell	none
ENCFF685YHE_ENCFF721IBM_ENCFF010SJK_blood_bodily_fluid_activated_CD4_positive_alpha_beta_T_cell	4.3343e-07	1.7227e-07	0.00593581	2.51594	UKB_460K.blood_MONOCYTE_COUNT	0.0462395	5.6293e-09	UKB_460K.blood_MONOCYTE_COUNT ENCFF685YHE_ENCFF721IBM_ENCFF010SJK_blood_bodily_fluid_activated_CD4_positive_alpha_beta_T_cell	none
ENCFF687AAQ_epithelium_kidney_glomerular_visceral_epithelial_cell	-1.603e-07	1.3836e-07	0.876692	-1.15861	UKB_460K.blood_MONOCYTE_COUNT	1	0	UKB_460K.blood_MONOCYTE_COUNT ENCFF687AAQ_epithelium_kidney_glomerular_visceral_epithelial_cell	none
ENCFF690UGP_blood_bodily_fluid_CD8_positive_alpha_beta_T_cell	6.1919e-07	3.8652e-07	0.0545809	1.60197	UKB_460K.blood_MONOCYTE_COUNT	0.164533	8.9613e-10	UKB_460K.blood_MONOCYTE_COUNT ENCFF690UGP_blood_bodily_fluid_CD8_positive_alpha_beta_T_cell	none
ENCFF692BTV_epithelium_urothelium_cell_line	-3.25e-07	1.1427e-07	0.997772	-2.844	UKB_460K.blood_MONOCYTE_COUNT	1	0	UKB_460K.blood_MONOCYTE_COUNT ENCFF692BTV_epithelium_urothelium_cell_line	none
ENCFF692GFN_blood_bodily_fluid_effector_memory_CD4_positive_alpha_beta_T_cell	2.3624e-07	2.3663e-07	0.159049	0.998372	UKB_460K.blood_MONOCYTE_COUNT	0.303998	4.1643e-10	UKB_460K.blood_MONOCYTE_COUNT ENCFF692GFN_blood_bodily_fluid_effector_memory_CD4_positive_alpha_beta_T_cell	none
ENCFF697IRZ_blood_bodily_fluid_stimulated_activated_CD4_positive_alpha_beta_T_cell	4.5892e-07	1.9659e-07	0.00978613	2.33445	UKB_460K.blood_MONOCYTE_COUNT	0.0612955	3.6626e-09	UKB_460K.blood_MONOCYTE_COUNT ENCFF697IRZ_blood_bodily_fluid_stimulated_activated_CD4_positive_alpha_beta_T_cell	none
ENCFF703OAE_blood_bodily_fluid_suppressor_macrophage	9.5814e-07	1.5411e-07	2.5283e-10	6.21734	UKB_460K.blood_MONOCYTE_COUNT	6.1168e-08	0.0402633	UKB_460K.blood_MONOCYTE_COUNT ENCFF703OAE_blood_bodily_fluid_suppressor_macrophage	L1
ENCFF704KAB_blood_bodily_fluid_stimulated_activated_CD8_positive_alpha_beta_memory_T_cell	3.7123e-07	1.8913e-07	0.0248333	1.96282	UKB_460K.blood_MONOCYTE_COUNT	0.113066	1.6794e-09	UKB_460K.blood_MONOCYTE_COUNT ENCFF704KAB_blood_bodily_fluid_stimulated_activated_CD8_positive_alpha_beta_memory_T_cell	none
ENCFF706PFS_ENCFF543KTX_ENCFF708DDX_ENCFF084YDG_epithelium_endothelial_cell	3.115e-07	2.4974e-07	0.106142	1.24731	UKB_460K.blood_MONOCYTE_COUNT	0.238242	5.4712e-10	UKB_460K.blood_MONOCYTE_COUNT ENCFF706PFS_ENCFF543KTX_ENCFF708DDX_ENCFF084YDG_epithelium_endothelial_cell	none
ENCFF707PGX_blood_bodily_fluid_activated_naive_CD8_positive_alpha_beta_T_cell	9.0056e-07	3.8279e-07	0.00932113	2.35261	UKB_460K.blood_MONOCYTE_COUNT	0.060764	3.818e-09	UKB_460K.blood_MONOCYTE_COUNT ENCFF707PGX_blood_bodily_fluid_activated_naive_CD8_positive_alpha_beta_T_cell	none
ENCFF709FUJ_blood_bodily_fluid_CD4_positive_CD25_positive_alpha_beta_regulatory_T_cell	1.6188e-07	1.3681e-07	0.118363	1.18321	UKB_460K.blood_MONOCYTE_COUNT	0.248803	5.0705e-10	UKB_460K.blood_MONOCYTE_COUNT ENCFF709FUJ_blood_bodily_fluid_CD4_positive_CD25_positive_alpha_beta_regulatory_T_cell	none
ENCFF709RSH_blood_bodily_fluid_activated_CD8_positive_alpha_beta_memory_T_cell	5.2318e-07	2.2484e-07	0.0099852	2.3269	UKB_460K.blood_MONOCYTE_COUNT	0.0617086	3.6002e-09	UKB_460K.blood_MONOCYTE_COUNT ENCFF709RSH_blood_bodily_fluid_activated_CD8_positive_alpha_beta_memory_T_cell	none
ENCFF710XDE_ENCFF006ONU_ENCFF169ABO_blood_bodily_fluid_stimulated_activated_naive_CD8_positive_alpha_beta_T_cell	5.0235e-07	1.9328e-07	0.00467275	2.59915	UKB_460K.blood_MONOCYTE_COUNT	0.0390238	6.9297e-09	UKB_460K.blood_MONOCYTE_COUNT ENCFF710XDE_ENCFF006ONU_ENCFF169ABO_blood_bodily_fluid_stimulated_activated_naive_CD8_positive_alpha_beta_T_cell	none
ENCFF712XRP_blood_bodily_fluid_stimulated_activated_CD4_positive_alpha_beta_T_cell	3.5678e-07	1.8875e-07	0.0293679	1.89017	UKB_460K.blood_MONOCYTE_COUNT	0.119658	1.4648e-09	UKB_460K.blood_MONOCYTE_COUNT ENCFF712XRP_blood_bodily_fluid_stimulated_activated_CD4_positive_alpha_beta_T_cell	none
ENCFF713HCD_ENCFF630TBW_ENCFF812BUV_brain_astrocyte_of_the_cerebellum	-1.979e-07	1.2019e-07	0.950198	-1.64678	UKB_460K.blood_MONOCYTE_COUNT	1	0	UKB_460K.blood_MONOCYTE_COUNT ENCFF713HCD_ENCFF630TBW_ENCFF812BUV_brain_astrocyte_of_the_cerebellum	none
ENCFF719PPB_blood_bodily_fluid_activated_CD4_positive_alpha_beta_T_cell	6.3445e-07	3.4798e-07	0.034136	1.82321	UKB_460K.blood_MONOCYTE_COUNT	0.132402	1.2974e-09	UKB_460K.blood_MONOCYTE_COUNT ENCFF719PPB_blood_bodily_fluid_activated_CD4_positive_alpha_beta_T_cell	none
ENCFF719ZZK_blood_bodily_fluid_T_cell	2.5355e-07	2.0692e-07	0.11022	1.22536	UKB_460K.blood_MONOCYTE_COUNT	0.240975	5.3281e-10	UKB_460K.blood_MONOCYTE_COUNT ENCFF719ZZK_blood_bodily_fluid_T_cell	none
ENCFF720ZBZ_epithelium_extraembryonic_component_placenta_amniotic_epithelial_cell	1.3295e-07	1.117e-07	0.116978	1.19023	UKB_460K.blood_MONOCYTE_COUNT	0.24651	5.1119e-10	UKB_460K.blood_MONOCYTE_COUNT ENCFF720ZBZ_epithelium_extraembryonic_component_placenta_amniotic_epithelial_cell	none
ENCFF724QAK_blood_bodily_fluid_activated_T_cell	5.382e-07	3.1888e-07	0.0457283	1.68776	UKB_460K.blood_MONOCYTE_COUNT	0.153779	1.0285e-09	UKB_460K.blood_MONOCYTE_COUNT ENCFF724QAK_blood_bodily_fluid_activated_T_cell	none
ENCFF724UXE_ENCFF045KEG_ENCFF193CJN_heart_musculature_of_body_cardiac_muscle_cell	1.2083e-07	9.9632e-08	0.112602	1.21281	UKB_460K.blood_MONOCYTE_COUNT	0.242748	5.2491e-10	UKB_460K.blood_MONOCYTE_COUNT ENCFF724UXE_ENCFF045KEG_ENCFF193CJN_heart_musculature_of_body_cardiac_muscle_cell	none
ENCFF725EMR_ENCFF088GSF_ENCFF665JYB_blood_bodily_fluid_naive_thymus_derived_CD8_positive_alpha_beta_T_cell	4.5267e-07	2.3536e-07	0.0272218	1.92329	UKB_460K.blood_MONOCYTE_COUNT	0.116704	1.558e-09	UKB_460K.blood_MONOCYTE_COUNT ENCFF725EMR_ENCFF088GSF_ENCFF665JYB_blood_bodily_fluid_naive_thymus_derived_CD8_positive_alpha_beta_T_cell	none
ENCFF726ANV_blood_bodily_fluid_T_cell	1.9978e-07	2.4269e-07	0.205208	0.823162	UKB_460K.blood_MONOCYTE_COUNT	0.369374	3.5634e-10	UKB_460K.blood_MONOCYTE_COUNT ENCFF726ANV_blood_bodily_fluid_T_cell	none
ENCFF726SZQ_blood_bodily_fluid_CD4_positive_CD25_positive_alpha_beta_regulatory_T_cell	2.0648e-07	1.4032e-07	0.0705868	1.47143	UKB_460K.blood_MONOCYTE_COUNT	0.190215	7.3671e-10	UKB_460K.blood_MONOCYTE_COUNT ENCFF726SZQ_blood_bodily_fluid_CD4_positive_CD25_positive_alpha_beta_regulatory_T_cell	none
ENCFF728MWG_blood_vessel_epithelium_skin_of_body_vasculature_dermis_blood_vessel_endothelial_cell	-3.974e-08	1.4704e-07	0.60652	-0.27026	UKB_460K.blood_MONOCYTE_COUNT	0.896529	0	UKB_460K.blood_MONOCYTE_COUNT ENCFF728MWG_blood_vessel_epithelium_skin_of_body_vasculature_dermis_blood_vessel_endothelial_cell	none
ENCFF731DST_ENCFF691SRQ_ENCFF467TIK_blood_bodily_fluid_naive_thymus_derived_CD4_positive_alpha_beta_T_cell	3.1716e-07	1.908e-07	0.0482258	1.66231	UKB_460K.blood_MONOCYTE_COUNT	0.153779	9.8658e-10	UKB_460K.blood_MONOCYTE_COUNT ENCFF731DST_ENCFF691SRQ_ENCFF467TIK_blood_bodily_fluid_naive_thymus_derived_CD4_positive_alpha_beta_T_cell	none
ENCFF731KOK_blood_bodily_fluid_activated_T_cell	2.0801e-07	2.1979e-07	0.171971	0.946407	UKB_460K.blood_MONOCYTE_COUNT	0.323361	3.9638e-10	UKB_460K.blood_MONOCYTE_COUNT ENCFF731KOK_blood_bodily_fluid_activated_T_cell	none
ENCFF731MVA_blood_bodily_fluid_T_cell	4.181e-07	2.1785e-07	0.0274823	1.91916	UKB_460K.blood_MONOCYTE_COUNT	0.116704	1.546e-09	UKB_460K.blood_MONOCYTE_COUNT ENCFF731MVA_blood_bodily_fluid_T_cell	none
ENCFF738EVM_blood_bodily_fluid_inflammatory_macrophage	7.9792e-07	1.2637e-07	1.3574e-10	6.31425	UKB_460K.blood_MONOCYTE_COUNT	6.1168e-08	0.0728482	UKB_460K.blood_MONOCYTE_COUNT ENCFF738EVM_blood_bodily_fluid_inflammatory_macrophage	L1
ENCFF738EYR_blood_bodily_fluid_T_cell	3.2322e-07	2.0033e-07	0.0533189	1.61349	UKB_460K.blood_MONOCYTE_COUNT	0.164533	9.1248e-10	UKB_460K.blood_MONOCYTE_COUNT ENCFF738EYR_blood_bodily_fluid_T_cell	none
ENCFF743OIJ_blood_bodily_fluid_T_cell	4.1449e-07	2.3136e-07	0.0366027	1.79155	UKB_460K.blood_MONOCYTE_COUNT	0.136743	1.2268e-09	UKB_460K.blood_MONOCYTE_COUNT ENCFF743OIJ_blood_bodily_fluid_T_cell	none
ENCFF745JTE_blood_bodily_fluid_stimulated_activated_CD4_positive_alpha_beta_T_cell	3.9108e-07	1.8554e-07	0.0175235	2.10781	UKB_460K.blood_MONOCYTE_COUNT	0.0922971	2.2403e-09	UKB_460K.blood_MONOCYTE_COUNT ENCFF745JTE_blood_bodily_fluid_stimulated_activated_CD4_positive_alpha_beta_T_cell	none
ENCFF746DNB_ENCFF377XTR_blood_bodily_fluid_activated_naive_CD8_positive_alpha_beta_T_cell	4.7918e-07	2.6896e-07	0.037407	1.7816	UKB_460K.blood_MONOCYTE_COUNT	0.137604	1.2057e-09	UKB_460K.blood_MONOCYTE_COUNT ENCFF746DNB_ENCFF377XTR_blood_bodily_fluid_activated_naive_CD8_positive_alpha_beta_T_cell	none
ENCFF746ODB_blood_bodily_fluid_hematopoietic_multipotent_progenitor_cell	3.9148e-07	2.345e-07	0.0475168	1.66942	UKB_460K.blood_MONOCYTE_COUNT	0.153779	9.9807e-10	UKB_460K.blood_MONOCYTE_COUNT ENCFF746ODB_blood_bodily_fluid_hematopoietic_multipotent_progenitor_cell	none
ENCFF748IRR_connective_tissue_mouth_fibroblast_of_peridontal_ligament	-9.627e-08	9.7363e-08	0.83861	-0.988761	UKB_460K.blood_MONOCYTE_COUNT	1	0	UKB_460K.blood_MONOCYTE_COUNT ENCFF748IRR_connective_tissue_mouth_fibroblast_of_peridontal_ligament	none
ENCFF748VLP_blood_bodily_fluid_stimulated_activated_CD8_positive_alpha_beta_memory_T_cell	3.6573e-07	2.5181e-07	0.0731915	1.45243	UKB_460K.blood_MONOCYTE_COUNT	0.193091	7.1699e-10	UKB_460K.blood_MONOCYTE_COUNT ENCFF748VLP_blood_bodily_fluid_stimulated_activated_CD8_positive_alpha_beta_memory_T_cell	none
ENCFF749YXO_NA_T_follicular_helper_cell	2.0988e-07	2.4885e-07	0.199509	0.843376	UKB_460K.blood_MONOCYTE_COUNT	0.36335	3.6225e-10	UKB_460K.blood_MONOCYTE_COUNT ENCFF749YXO_NA_T_follicular_helper_cell	none
ENCFF751MKF_blood_bodily_fluid_stimulated_activated_CD4_positive_alpha_beta_T_cell	2.7753e-07	2.0672e-07	0.0897044	1.34258	UKB_460K.blood_MONOCYTE_COUNT	0.216552	6.1717e-10	UKB_460K.blood_MONOCYTE_COUNT ENCFF751MKF_blood_bodily_fluid_stimulated_activated_CD4_positive_alpha_beta_T_cell	none
ENCFF751PBQ_ENCFF896VDJ_ENCFF787LLC_blood_bodily_fluid_T_cell	3.2332e-07	2.3126e-07	0.0810467	1.39807	UKB_460K.blood_MONOCYTE_COUNT	0.203472	6.6474e-10	UKB_460K.blood_MONOCYTE_COUNT ENCFF751PBQ_ENCFF896VDJ_ENCFF787LLC_blood_bodily_fluid_T_cell	none
ENCFF753JMD_ENCFF059IYG_ENCFF427RME_blood_bodily_fluid_CD4_positive_alpha_beta_T_cell	8.6046e-08	2.5623e-07	0.368507	0.335811	UKB_460K.blood_MONOCYTE_COUNT	0.601419	2.7045e-10	UKB_460K.blood_MONOCYTE_COUNT ENCFF753JMD_ENCFF059IYG_ENCFF427RME_blood_bodily_fluid_CD4_positive_alpha_beta_T_cell	none
ENCFF753PTI_blood_bodily_fluid_T_cell	3.4992e-07	2.1834e-07	0.0545096	1.60262	UKB_460K.blood_MONOCYTE_COUNT	0.164533	8.9703e-10	UKB_460K.blood_MONOCYTE_COUNT ENCFF753PTI_blood_bodily_fluid_T_cell	none
ENCFF755OEB_blood_bodily_fluid_peripheral_blood_mononuclear_cell	-1.457e-07	1.2142e-07	0.884902	-1.19985	UKB_460K.blood_MONOCYTE_COUNT	1	0	UKB_460K.blood_MONOCYTE_COUNT ENCFF755OEB_blood_bodily_fluid_peripheral_blood_mononuclear_cell	none
ENCFF758YZS_ENCFF979EBB_ENCFF674AZI_arterial_blood_vessel_blood_vessel_connective_tissue_vasculature_fibroblast_of_the_aortic_adventitia	-5.253e-08	1.2036e-07	0.668755	-0.436478	UKB_460K.blood_MONOCYTE_COUNT	0.95817	0	UKB_460K.blood_MONOCYTE_COUNT ENCFF758YZS_ENCFF979EBB_ENCFF674AZI_arterial_blood_vessel_blood_vessel_connective_tissue_vasculature_fibroblast_of_the_aortic_adventitia	none
ENCFF760FTT_blood_bodily_fluid_activated_T_helper_9_cell	1.516e-07	2.48e-07	0.270503	0.611293	UKB_460K.blood_MONOCYTE_COUNT	0.463505	3.072e-10	UKB_460K.blood_MONOCYTE_COUNT ENCFF760FTT_blood_bodily_fluid_activated_T_helper_9_cell	none
ENCFF762HKP_blood_bodily_fluid_activated_CD8_positive_alpha_beta_memory_T_cell	4.1871e-07	2.1846e-07	0.0276404	1.91666	UKB_460K.blood_MONOCYTE_COUNT	0.116704	1.5388e-09	UKB_460K.blood_MONOCYTE_COUNT ENCFF762HKP_blood_bodily_fluid_activated_CD8_positive_alpha_beta_memory_T_cell	none
ENCFF765JZP_blood_bodily_fluid_stimulated_activated_CD4_positive_alpha_beta_T_cell	3.8175e-07	2.1349e-07	0.0368778	1.78813	UKB_460K.blood_MONOCYTE_COUNT	0.136743	1.2195e-09	UKB_460K.blood_MONOCYTE_COUNT ENCFF765JZP_blood_bodily_fluid_stimulated_activated_CD4_positive_alpha_beta_T_cell	none
ENCFF768KOM_ENCFF631GKD_ENCFF573RGJ_connective_tissue_penis_skin_of_body_BJ	-3.477e-08	1.1144e-07	0.622496	-0.312043	UKB_460K.blood_MONOCYTE_COUNT	0.91306	0	UKB_460K.blood_MONOCYTE_COUNT ENCFF768KOM_ENCFF631GKD_ENCFF573RGJ_connective_tissue_penis_skin_of_body_BJ	none
ENCFF770JQW_vasculature_smooth_muscle_cell_of_the_brain_vasculature	-3.556e-08	1.2419e-07	0.612695	-0.28635	UKB_460K.blood_MONOCYTE_COUNT	0.902053	0	UKB_460K.blood_MONOCYTE_COUNT ENCFF770JQW_vasculature_smooth_muscle_cell_of_the_brain_vasculature	none
ENCFF771ULB_blood_bodily_fluid_T_helper_1_cell	2.0054e-07	2.4209e-07	0.203738	0.828344	UKB_460K.blood_MONOCYTE_COUNT	0.368283	3.5783e-10	UKB_460K.blood_MONOCYTE_COUNT ENCFF771ULB_blood_bodily_fluid_T_helper_1_cell	none
ENCFF773HCD_blood_bodily_fluid_stimulated_activated_CD8_positive_alpha_beta_memory_T_cell	3.2374e-07	2.3532e-07	0.084452	1.37573	UKB_460K.blood_MONOCYTE_COUNT	0.207658	6.4494e-10	UKB_460K.blood_MONOCYTE_COUNT ENCFF773HCD_blood_bodily_fluid_stimulated_activated_CD8_positive_alpha_beta_memory_T_cell	none
ENCFF774EDF_blood_bodily_fluid_CD4_positive_CD25_positive_alpha_beta_regulatory_T_cell	1.7617e-07	2.7266e-07	0.259103	0.646112	UKB_460K.blood_MONOCYTE_COUNT	0.447279	3.1383e-10	UKB_460K.blood_MONOCYTE_COUNT ENCFF774EDF_blood_bodily_fluid_CD4_positive_CD25_positive_alpha_beta_regulatory_T_cell	none
ENCFF776FME_connective_tissue_adipocyte	-5.413e-08	1.0253e-07	0.701235	-0.527955	UKB_460K.blood_MONOCYTE_COUNT	0.98791	0	UKB_460K.blood_MONOCYTE_COUNT ENCFF776FME_connective_tissue_adipocyte	none
ENCFF779UTQ_connective_tissue_skin_of_body_fibroblast_of_skin_of_back	-2.342e-07	9.7994e-08	0.991567	-2.38961	UKB_460K.blood_MONOCYTE_COUNT	1	0	UKB_460K.blood_MONOCYTE_COUNT ENCFF779UTQ_connective_tissue_skin_of_body_fibroblast_of_skin_of_back	none
ENCFF781KCY_blood_bodily_fluid_stimulated_activated_CD4_positive_alpha_beta_T_cell	1.5147e-07	2.5535e-07	0.276532	0.593174	UKB_460K.blood_MONOCYTE_COUNT	0.472091	3.0394e-10	UKB_460K.blood_MONOCYTE_COUNT ENCFF781KCY_blood_bodily_fluid_stimulated_activated_CD4_positive_alpha_beta_T_cell	none
ENCFF782QST_blood_bodily_fluid_stimulated_activated_CD4_positive_alpha_beta_T_cell	2.7737e-07	2.1863e-07	0.102274	1.2687	UKB_460K.blood_MONOCYTE_COUNT	0.232943	5.6169e-10	UKB_460K.blood_MONOCYTE_COUNT ENCFF782QST_blood_bodily_fluid_stimulated_activated_CD4_positive_alpha_beta_T_cell	none
ENCFF783FUP_ENCFF091GNW_blood_bodily_fluid_CD14_positive_monocyte	1.0336e-06	1.7702e-07	2.6251e-09	5.83904	UKB_460K.blood_MONOCYTE_COUNT	2.4335e-07	0.00434327	UKB_460K.blood_MONOCYTE_COUNT ENCFF783FUP_ENCFF091GNW_blood_bodily_fluid_CD14_positive_monocyte	none
ENCFF784UWL_blood_bodily_fluid_stimulated_activated_CD4_positive_alpha_beta_T_cell	4.9954e-07	2.4176e-07	0.0194001	2.0663	UKB_460K.blood_MONOCYTE_COUNT	0.097777	2.0585e-09	UKB_460K.blood_MONOCYTE_COUNT ENCFF784UWL_blood_bodily_fluid_stimulated_activated_CD4_positive_alpha_beta_T_cell	none
ENCFF785GPW_ENCFF089MQX_ENCFF621DMX_blood_bodily_fluid_naive_thymus_derived_CD4_positive_alpha_beta_T_cell	3.3287e-07	1.8376e-07	0.0350351	1.81146	UKB_460K.blood_MONOCYTE_COUNT	0.133105	1.2706e-09	UKB_460K.blood_MONOCYTE_COUNT ENCFF785GPW_ENCFF089MQX_ENCFF621DMX_blood_bodily_fluid_naive_thymus_derived_CD4_positive_alpha_beta_T_cell	none
ENCFF786SQQ_ENCFF836LQZ_ENCFF233THH_connective_tissue_skin_of_body_AG09309	-9.982e-08	1.0625e-07	0.82626	-0.939488	UKB_460K.blood_MONOCYTE_COUNT	1	0	UKB_460K.blood_MONOCYTE_COUNT ENCFF786SQQ_ENCFF836LQZ_ENCFF233THH_connective_tissue_skin_of_body_AG09309	none
ENCFF788LCO_blood_bodily_fluid_activated_T_cell	4.4751e-07	2.079e-07	0.0156773	2.15254	UKB_460K.blood_MONOCYTE_COUNT	0.0854876	2.4587e-09	UKB_460K.blood_MONOCYTE_COUNT ENCFF788LCO_blood_bodily_fluid_activated_T_cell	none
ENCFF788MVG_blood_bodily_fluid_stimulated_activated_CD4_positive_alpha_beta_T_cell	2.9353e-07	1.8891e-07	0.0601186	1.55378	UKB_460K.blood_MONOCYTE_COUNT	0.17347	8.3199e-10	UKB_460K.blood_MONOCYTE_COUNT ENCFF788MVG_blood_bodily_fluid_stimulated_activated_CD4_positive_alpha_beta_T_cell	none
ENCFF789HOF_blood_bodily_fluid_stimulated_activated_CD4_positive_alpha_beta_T_cell	4.905e-07	2.0971e-07	0.00966969	2.33892	UKB_460K.blood_MONOCYTE_COUNT	0.0609783	3.7002e-09	UKB_460K.blood_MONOCYTE_COUNT ENCFF789HOF_blood_bodily_fluid_stimulated_activated_CD4_positive_alpha_beta_T_cell	none
ENCFF789RFF_blood_bodily_fluid_T_cell	3.1405e-07	2.5818e-07	0.111913	1.21642	UKB_460K.blood_MONOCYTE_COUNT	0.241825	5.2716e-10	UKB_460K.blood_MONOCYTE_COUNT ENCFF789RFF_blood_bodily_fluid_T_cell	none
ENCFF790FMB_ENCFF749RKS_blood_bodily_fluid_CD14_positive_monocyte	9.083e-07	1.6487e-07	1.8022e-08	5.50921	UKB_460K.blood_MONOCYTE_COUNT	7.2636e-07	0.00069848	UKB_460K.blood_MONOCYTE_COUNT ENCFF790FMB_ENCFF749RKS_blood_bodily_fluid_CD14_positive_monocyte	none
ENCFF790XQN_blood_bodily_fluid_naive_thymus_derived_CD4_positive_alpha_beta_T_cell	5.4805e-07	2.4615e-07	0.0129913	2.22647	UKB_460K.blood_MONOCYTE_COUNT	0.074339	2.8798e-09	UKB_460K.blood_MONOCYTE_COUNT ENCFF790XQN_blood_bodily_fluid_naive_thymus_derived_CD4_positive_alpha_beta_T_cell	none
ENCFF791QXM_blood_bodily_fluid_B_cell	7.6767e-07	3.3778e-07	0.0115225	2.27269	UKB_460K.blood_MONOCYTE_COUNT	0.0676038	3.1875e-09	UKB_460K.blood_MONOCYTE_COUNT ENCFF791QXM_blood_bodily_fluid_B_cell	none
ENCFF793HOD_blood_bodily_fluid_stimulated_activated_CD8_positive_alpha_beta_memory_T_cell	4.5831e-07	2.0111e-07	0.011338	2.27885	UKB_460K.blood_MONOCYTE_COUNT	0.0669445	3.2315e-09	UKB_460K.blood_MONOCYTE_COUNT ENCFF793HOD_blood_bodily_fluid_stimulated_activated_CD8_positive_alpha_beta_memory_T_cell	none
ENCFF797CNF_ENCFF267TXG_ENCFF435QDZ_blood_bodily_fluid_CD4_positive_alpha_beta_memory_T_cell	2.2932e-07	2.0529e-07	0.131983	1.11707	UKB_460K.blood_MONOCYTE_COUNT	0.265974	4.7074e-10	UKB_460K.blood_MONOCYTE_COUNT ENCFF797CNF_ENCFF267TXG_ENCFF435QDZ_blood_bodily_fluid_CD4_positive_alpha_beta_memory_T_cell	none
ENCFF797FHU_ENCFF411UVN_ENCFF715NXL_blood_bodily_fluid_T_helper_17_cell	-1.084e-08	2.82e-07	0.515333	-0.0384424	UKB_460K.blood_MONOCYTE_COUNT	0.785631	0	UKB_460K.blood_MONOCYTE_COUNT ENCFF797FHU_ENCFF411UVN_ENCFF715NXL_blood_bodily_fluid_T_helper_17_cell	none
ENCFF799XYA_blood_bodily_fluid_activated_CD8_positive_alpha_beta_memory_T_cell	5.0797e-07	2.0951e-07	0.00766254	2.4246	UKB_460K.blood_MONOCYTE_COUNT	0.0534084	4.5162e-09	UKB_460K.blood_MONOCYTE_COUNT ENCFF799XYA_blood_bodily_fluid_activated_CD8_positive_alpha_beta_memory_T_cell	none
ENCFF800AIM_ENCFF220LVT_ENCFF966FLQ_blood_bodily_fluid_CD8_positive_alpha_beta_T_cell	4.4335e-07	1.5637e-07	0.00229002	2.83518	UKB_460K.blood_MONOCYTE_COUNT	0.0223458	1.2963e-08	UKB_460K.blood_MONOCYTE_COUNT ENCFF800AIM_ENCFF220LVT_ENCFF966FLQ_blood_bodily_fluid_CD8_positive_alpha_beta_T_cell	none
ENCFF802FLJ_blood_bodily_fluid_activated_CD8_positive_alpha_beta_memory_T_cell	6.4365e-07	2.7657e-07	0.00997569	2.32726	UKB_460K.blood_MONOCYTE_COUNT	0.0617086	3.6032e-09	UKB_460K.blood_MONOCYTE_COUNT ENCFF802FLJ_blood_bodily_fluid_activated_CD8_positive_alpha_beta_memory_T_cell	none
ENCFF806NHY_blood_bodily_fluid_CD4_positive_CD25_positive_alpha_beta_regulatory_T_cell	2.2737e-07	1.9725e-07	0.124514	1.15271	UKB_460K.blood_MONOCYTE_COUNT	0.255378	4.8971e-10	UKB_460K.blood_MONOCYTE_COUNT ENCFF806NHY_blood_bodily_fluid_CD4_positive_CD25_positive_alpha_beta_regulatory_T_cell	none
ENCFF806SGH_blood_bodily_fluid_activated_T_cell	3.2629e-07	2.2766e-07	0.0758965	1.43323	UKB_460K.blood_MONOCYTE_COUNT	0.195978	6.9785e-10	UKB_460K.blood_MONOCYTE_COUNT ENCFF806SGH_blood_bodily_fluid_activated_T_cell	none
ENCFF807AUZ_ENCFF466YVQ_ENCFF317LGP_ENCFF044ORH_connective_tissue_chondrocyte	2.1834e-08	3.5248e-07	0.475304	0.0619442	UKB_460K.blood_MONOCYTE_COUNT	0.740515	2.5644e-10	UKB_460K.blood_MONOCYTE_COUNT ENCFF807AUZ_ENCFF466YVQ_ENCFF317LGP_ENCFF044ORH_connective_tissue_chondrocyte	none
ENCFF807MRC_blood_bodily_fluid_CD4_positive_alpha_beta_T_cell	4.5245e-07	1.5759e-07	0.00204529	2.87109	UKB_460K.blood_MONOCYTE_COUNT	0.0206764	1.4327e-08	UKB_460K.blood_MONOCYTE_COUNT ENCFF807MRC_blood_bodily_fluid_CD4_positive_alpha_beta_T_cell	none
ENCFF807SHG_ENCFF503ZDS_blood_bodily_fluid_T_helper_1_cell	2.2135e-07	1.2215e-07	0.0349897	1.81204	UKB_460K.blood_MONOCYTE_COUNT	0.133105	1.2719e-09	UKB_460K.blood_MONOCYTE_COUNT ENCFF807SHG_ENCFF503ZDS_blood_bodily_fluid_T_helper_1_cell	none
ENCFF811QOJ_ENCFF329UOR_blood_bodily_fluid_CD4_positive_CD25_positive_alpha_beta_regulatory_T_cell	1.2955e-07	1.4299e-07	0.182476	0.90597	UKB_460K.blood_MONOCYTE_COUNT	0.340961	3.8214e-10	UKB_460K.blood_MONOCYTE_COUNT ENCFF811QOJ_ENCFF329UOR_blood_bodily_fluid_CD4_positive_CD25_positive_alpha_beta_regulatory_T_cell	none
ENCFF811SHY_blood_bodily_fluid_stimulated_activated_CD4_positive_alpha_beta_T_cell	4.5858e-07	2.2408e-07	0.0203535	2.0465	UKB_460K.blood_MONOCYTE_COUNT	0.10036	1.9783e-09	UKB_460K.blood_MONOCYTE_COUNT ENCFF811SHY_blood_bodily_fluid_stimulated_activated_CD4_positive_alpha_beta_T_cell	none
ENCFF811VKO_ENCFF766SOD_ENCFF697SJL_blood_bodily_fluid_naive_thymus_derived_CD8_positive_alpha_beta_T_cell	3.2861e-07	2.3563e-07	0.0815671	1.39461	UKB_460K.blood_MONOCYTE_COUNT	0.203472	6.6161e-10	UKB_460K.blood_MONOCYTE_COUNT ENCFF811VKO_ENCFF766SOD_ENCFF697SJL_blood_bodily_fluid_naive_thymus_derived_CD8_positive_alpha_beta_T_cell	none
ENCFF813HTP_ENCFF654UDL_ENCFF141GXC_connective_tissue_lung_fibroblast_of_lung	-1.774e-07	8.8376e-08	0.97765	-2.00746	UKB_460K.blood_MONOCYTE_COUNT	1	0	UKB_460K.blood_MONOCYTE_COUNT ENCFF813HTP_ENCFF654UDL_ENCFF141GXC_connective_tissue_lung_fibroblast_of_lung	none
ENCFF813XWD_blood_bodily_fluid_CD4_positive_alpha_beta_T_cell	4.8247e-07	1.9061e-07	0.0056847	2.53114	UKB_460K.blood_MONOCYTE_COUNT	0.0450403	5.8442e-09	UKB_460K.blood_MONOCYTE_COUNT ENCFF813XWD_blood_bodily_fluid_CD4_positive_alpha_beta_T_cell	none
ENCFF814BAJ_blood_bodily_fluid_CD4_positive_alpha_beta_T_cell	4.3468e-07	1.781e-07	0.00733065	2.44064	UKB_460K.blood_MONOCYTE_COUNT	0.0522732	4.6915e-09	UKB_460K.blood_MONOCYTE_COUNT ENCFF814BAJ_blood_bodily_fluid_CD4_positive_alpha_beta_T_cell	none
ENCFF814CKW_blood_bodily_fluid_T_cell	2.7756e-07	2.4079e-07	0.124521	1.15268	UKB_460K.blood_MONOCYTE_COUNT	0.255378	4.8969e-10	UKB_460K.blood_MONOCYTE_COUNT ENCFF814CKW_blood_bodily_fluid_T_cell	none
ENCFF816CVK_ENCFF639YOF_blood_bodily_fluid_naive_thymus_derived_CD4_positive_alpha_beta_T_cell	2.119e-07	1.1688e-07	0.0349188	1.81296	UKB_460K.blood_MONOCYTE_COUNT	0.133105	1.274e-09	UKB_460K.blood_MONOCYTE_COUNT ENCFF816CVK_ENCFF639YOF_blood_bodily_fluid_naive_thymus_derived_CD4_positive_alpha_beta_T_cell	none
ENCFF816PGR_blood_bodily_fluid_activated_CD4_positive_alpha_beta_T_cell	4.0827e-07	1.6419e-07	0.00644782	2.48664	UKB_460K.blood_MONOCYTE_COUNT	0.0488932	5.2405e-09	UKB_460K.blood_MONOCYTE_COUNT ENCFF816PGR_blood_bodily_fluid_activated_CD4_positive_alpha_beta_T_cell	none
ENCFF817YEB_ENCFF006ULZ_blood_bodily_fluid_naive_thymus_derived_CD8_positive_alpha_beta_T_cell	2.3805e-07	1.2893e-07	0.0324154	1.84642	UKB_460K.blood_MONOCYTE_COUNT	0.127327	1.3525e-09	UKB_460K.blood_MONOCYTE_COUNT ENCFF817YEB_ENCFF006ULZ_blood_bodily_fluid_naive_thymus_derived_CD8_positive_alpha_beta_T_cell	none
ENCFF819JGV_blood_bodily_fluid_activated_naive_CD4_positive_alpha_beta_T_cell	4.666e-07	2.5958e-07	0.0361264	1.79752	UKB_460K.blood_MONOCYTE_COUNT	0.136135	1.2398e-09	UKB_460K.blood_MONOCYTE_COUNT ENCFF819JGV_blood_bodily_fluid_activated_naive_CD4_positive_alpha_beta_T_cell	none
ENCFF829JMH_blood_bodily_fluid_T_cell	4.6601e-07	1.8661e-07	0.006259	2.4972	UKB_460K.blood_MONOCYTE_COUNT	0.0479512	5.3769e-09	UKB_460K.blood_MONOCYTE_COUNT ENCFF829JMH_blood_bodily_fluid_T_cell	none
ENCFF830VDQ_ENCFF828MOZ_blood_bodily_fluid_stimulated_activated_naive_CD8_positive_alpha_beta_T_cell	3.4622e-07	1.2376e-07	0.00257455	2.79756	UKB_460K.blood_MONOCYTE_COUNT	0.0241071	1.1689e-08	UKB_460K.blood_MONOCYTE_COUNT ENCFF830VDQ_ENCFF828MOZ_blood_bodily_fluid_stimulated_activated_naive_CD8_positive_alpha_beta_T_cell	none
ENCFF832BVB_ENCFF350OLM_ENCFF781ZDY_blood_bodily_fluid_B_cell	3.5069e-08	1.1431e-07	0.379505	0.30678	UKB_460K.blood_MONOCYTE_COUNT	0.615557	2.68e-10	UKB_460K.blood_MONOCYTE_COUNT ENCFF832BVB_ENCFF350OLM_ENCFF781ZDY_blood_bodily_fluid_B_cell	none
ENCFF836MHB_ENCFF223PYO_ENCFF874ELT_epithelium_kidney_epithelial_cell_of_proximal_tubule	-1.141e-07	9.7877e-08	0.878074	-1.16541	UKB_460K.blood_MONOCYTE_COUNT	1	0	UKB_460K.blood_MONOCYTE_COUNT ENCFF836MHB_ENCFF223PYO_ENCFF874ELT_epithelium_kidney_epithelial_cell_of_proximal_tubule	none
ENCFF836VOQ_blood_bodily_fluid_activated_CD4_positive_CD25_positive_alpha_beta_regulatory_T_cell	3.0014e-07	2.3452e-07	0.100306	1.27981	UKB_460K.blood_MONOCYTE_COUNT	0.230659	5.6951e-10	UKB_460K.blood_MONOCYTE_COUNT ENCFF836VOQ_blood_bodily_fluid_activated_CD4_positive_CD25_positive_alpha_beta_regulatory_T_cell	none
ENCFF837VDG_connective_tissue_osteoblast	-1.632e-07	1.5242e-07	0.857907	-1.07096	UKB_460K.blood_MONOCYTE_COUNT	1	0	UKB_460K.blood_MONOCYTE_COUNT ENCFF837VDG_connective_tissue_osteoblast	none
ENCFF839EGC_epithelium_skin_of_body_keratinocyte	-4.692e-07	1.6943e-07	0.99719	-2.76921	UKB_460K.blood_MONOCYTE_COUNT	1	0	UKB_460K.blood_MONOCYTE_COUNT ENCFF839EGC_epithelium_skin_of_body_keratinocyte	none
ENCFF839IEW_blood_bodily_fluid_CD4_positive_alpha_beta_T_cell	1.4185e-07	2.5163e-07	0.286476	0.563708	UKB_460K.blood_MONOCYTE_COUNT	0.485491	2.9892e-10	UKB_460K.blood_MONOCYTE_COUNT ENCFF839IEW_blood_bodily_fluid_CD4_positive_alpha_beta_T_cell	none
ENCFF841CYA_blood_bodily_fluid_hematopoietic_multipotent_progenitor_cell	2.0598e-07	1.5636e-07	0.0938574	1.31737	UKB_460K.blood_MONOCYTE_COUNT	0.220131	5.9729e-10	UKB_460K.blood_MONOCYTE_COUNT ENCFF841CYA_blood_bodily_fluid_hematopoietic_multipotent_progenitor_cell	none
ENCFF841DAP_blood_bodily_fluid_stimulated_activated_CD8_positive_alpha_beta_memory_T_cell	2.1393e-07	2.5099e-07	0.197008	0.852358	UKB_460K.blood_MONOCYTE_COUNT	0.360209	3.6495e-10	UKB_460K.blood_MONOCYTE_COUNT ENCFF841DAP_blood_bodily_fluid_stimulated_activated_CD8_positive_alpha_beta_memory_T_cell	none
ENCFF843JKM_ENCFF727PNB_ENCFF004BGC_embryo_extraembryonic_component_trophoblast_cell	1.6981e-07	1.2076e-07	0.0798297	1.40622	UKB_460K.blood_MONOCYTE_COUNT	0.201093	6.722e-10	UKB_460K.blood_MONOCYTE_COUNT ENCFF843JKM_ENCFF727PNB_ENCFF004BGC_embryo_extraembryonic_component_trophoblast_cell	none
ENCFF843VVV_ENCFF916NRZ_ENCFF289NXD_blood_bodily_fluid_activated_CD4_positive_alpha_beta_memory_T_cell	3.0848e-07	1.7517e-07	0.0391121	1.76108	UKB_460K.blood_MONOCYTE_COUNT	0.139988	1.1637e-09	UKB_460K.blood_MONOCYTE_COUNT ENCFF843VVV_ENCFF916NRZ_ENCFF289NXD_blood_bodily_fluid_activated_CD4_positive_alpha_beta_memory_T_cell	none
ENCFF844WLY_blood_bodily_fluid_CD4_positive_alpha_beta_T_cell	3.1989e-07	2.0039e-07	0.0552051	1.59635	UKB_460K.blood_MONOCYTE_COUNT	0.16455	8.883e-10	UKB_460K.blood_MONOCYTE_COUNT ENCFF844WLY_blood_bodily_fluid_CD4_positive_alpha_beta_T_cell	none
ENCFF845MYW_blood_bodily_fluid_stimulated_activated_CD4_positive_alpha_beta_T_cell	3.5863e-07	1.8257e-07	0.0247458	1.96433	UKB_460K.blood_MONOCYTE_COUNT	0.113066	1.6842e-09	UKB_460K.blood_MONOCYTE_COUNT ENCFF845MYW_blood_bodily_fluid_stimulated_activated_CD4_positive_alpha_beta_T_cell	none
ENCFF846SFT_ENCFF337BET_penis_foreskin_melanocyte	5.3939e-08	1.451e-07	0.355046	0.371734	UKB_460K.blood_MONOCYTE_COUNT	0.587727	2.7383e-10	UKB_460K.blood_MONOCYTE_COUNT ENCFF846SFT_ENCFF337BET_penis_foreskin_melanocyte	none
ENCFF848AKF_blood_bodily_fluid_activated_CD4_positive_alpha_beta_T_cell	2.2687e-07	2.1804e-07	0.149054	1.0405	UKB_460K.blood_MONOCYTE_COUNT	0.29089	4.3426e-10	UKB_460K.blood_MONOCYTE_COUNT ENCFF848AKF_blood_bodily_fluid_activated_CD4_positive_alpha_beta_T_cell	none
ENCFF848KXX_blood_bodily_fluid_naive_thymus_derived_CD8_positive_alpha_beta_T_cell	3.104e-07	1.477e-07	0.017796	2.10156	UKB_460K.blood_MONOCYTE_COUNT	0.0932027	2.2117e-09	UKB_460K.blood_MONOCYTE_COUNT ENCFF848KXX_blood_bodily_fluid_naive_thymus_derived_CD8_positive_alpha_beta_T_cell	none
ENCFF850RIV_ENCFF156DEQ_ENCFF064JOI_bone_element_bone_marrow_common_myeloid_progenitor_CD34_positive	6.3299e-07	1.4295e-07	4.7539e-06	4.42807	UKB_460K.blood_MONOCYTE_COUNT	0.00011911	3.6815e-06	UKB_460K.blood_MONOCYTE_COUNT ENCFF850RIV_ENCFF156DEQ_ENCFF064JOI_bone_element_bone_marrow_common_myeloid_progenitor_CD34_positive	none
ENCFF851EQR_blood_bodily_fluid_activated_T_cell	3.0366e-07	2.1468e-07	0.0786059	1.41451	UKB_460K.blood_MONOCYTE_COUNT	0.200738	6.7992e-10	UKB_460K.blood_MONOCYTE_COUNT ENCFF851EQR_blood_bodily_fluid_activated_T_cell	none
ENCFF856USO_ENCFF893MAP_blood_bodily_fluid_CD4_positive_alpha_beta_memory_T_cell	2.1296e-07	1.379e-07	0.0612511	1.54436	UKB_460K.blood_MONOCYTE_COUNT	0.174707	8.2022e-10	UKB_460K.blood_MONOCYTE_COUNT ENCFF856USO_ENCFF893MAP_blood_bodily_fluid_CD4_positive_alpha_beta_memory_T_cell	none
ENCFF857BSR_prostate_gland_LNCAP	-1.869e-07	1.3961e-07	0.909722	-1.33904	UKB_460K.blood_MONOCYTE_COUNT	1	0	UKB_460K.blood_MONOCYTE_COUNT ENCFF857BSR_prostate_gland_LNCAP	none
ENCFF857RXA_ENCFF756NMQ_ENCFF493AZX_ENCFF004ITE_epithelium_pancreas_Panc1	-2.041e-07	1.239e-07	0.950241	-1.64719	UKB_460K.blood_MONOCYTE_COUNT	1	0	UKB_460K.blood_MONOCYTE_COUNT ENCFF857RXA_ENCFF756NMQ_ENCFF493AZX_ENCFF004ITE_epithelium_pancreas_Panc1	none
ENCFF857XDF_bone_element_bone_marrow_common_myeloid_progenitor_CD34_positive	6.6739e-07	1.7514e-07	6.9334e-05	3.81053	UKB_460K.blood_MONOCYTE_COUNT	0.00119024	3.0704e-07	UKB_460K.blood_MONOCYTE_COUNT ENCFF857XDF_bone_element_bone_marrow_common_myeloid_progenitor_CD34_positive	none
ENCFF858YJD_ENCFF684KJG_ENCFF387GYF_spinal_cord_astrocyte_of_the_spinal_cord	-1.533e-07	1.1049e-07	0.917384	-1.38769	UKB_460K.blood_MONOCYTE_COUNT	1	0	UKB_460K.blood_MONOCYTE_COUNT ENCFF858YJD_ENCFF684KJG_ENCFF387GYF_spinal_cord_astrocyte_of_the_spinal_cord	none
ENCFF860DNN_blood_bodily_fluid_stimulated_activated_CD4_positive_alpha_beta_T_cell	2.088e-07	2.4165e-07	0.193785	0.864033	UKB_460K.blood_MONOCYTE_COUNT	0.35572	3.6854e-10	UKB_460K.blood_MONOCYTE_COUNT ENCFF860DNN_blood_bodily_fluid_stimulated_activated_CD4_positive_alpha_beta_T_cell	none
ENCFF861NNR_ENCFF457WMD_ENCFF871ZFZ_bone_element_bone_marrow_common_myeloid_progenitor_CD34_positive	7.0675e-07	2.2446e-07	0.00082014	3.14865	UKB_460K.blood_MONOCYTE_COUNT	0.0104146	3.2393e-08	UKB_460K.blood_MONOCYTE_COUNT ENCFF861NNR_ENCFF457WMD_ENCFF871ZFZ_bone_element_bone_marrow_common_myeloid_progenitor_CD34_positive	none
ENCFF863OLH_blood_bodily_fluid_T_helper_1_cell	2.369e-07	2.3962e-07	0.161419	0.988641	UKB_460K.blood_MONOCYTE_COUNT	0.307892	4.1251e-10	UKB_460K.blood_MONOCYTE_COUNT ENCFF863OLH_blood_bodily_fluid_T_helper_1_cell	none
ENCFF863TXC_blood_bodily_fluid_T_helper_1_cell	2.1628e-07	2.0431e-07	0.144887	1.05862	UKB_460K.blood_MONOCYTE_COUNT	0.283954	4.424e-10	UKB_460K.blood_MONOCYTE_COUNT ENCFF863TXC_blood_bodily_fluid_T_helper_1_cell	none
ENCFF864EOB_ENCFF730FHG_ENCFF721OCD_blood_bodily_fluid_naive_thymus_derived_CD8_positive_alpha_beta_T_cell	2.4417e-07	2.5629e-07	0.170377	0.952678	UKB_460K.blood_MONOCYTE_COUNT	0.321014	3.9869e-10	UKB_460K.blood_MONOCYTE_COUNT ENCFF864EOB_ENCFF730FHG_ENCFF721OCD_blood_bodily_fluid_naive_thymus_derived_CD8_positive_alpha_beta_T_cell	none
ENCFF865UWE_ENCFF165GJZ_ENCFF201DRD_ENCFF559SRW_endocrine_gland_pancreas_progenitor_cell_of_endocrine_pancreas	-2.027e-07	2.0238e-07	0.84172	-1.00155	UKB_460K.blood_MONOCYTE_COUNT	1	0	UKB_460K.blood_MONOCYTE_COUNT ENCFF865UWE_ENCFF165GJZ_ENCFF201DRD_ENCFF559SRW_endocrine_gland_pancreas_progenitor_cell_of_endocrine_pancreas	none
ENCFF866JBL_brain_connective_tissue_brain_pericyte	-3.085e-09	1.5377e-07	0.508002	-0.0200597	UKB_460K.blood_MONOCYTE_COUNT	0.779665	0	UKB_460K.blood_MONOCYTE_COUNT ENCFF866JBL_brain_connective_tissue_brain_pericyte	none
ENCFF866KDT_blood_bodily_fluid_inflammatory_macrophage	8.0787e-07	1.4189e-07	6.2201e-09	5.69358	UKB_460K.blood_MONOCYTE_COUNT	3.2033e-07	0.00191475	UKB_460K.blood_MONOCYTE_COUNT ENCFF866KDT_blood_bodily_fluid_inflammatory_macrophage	none
ENCFF868CTT_ENCFF606OFL_blood_bodily_fluid_CD4_positive_alpha_beta_memory_T_cell	1.9217e-07	1.3613e-07	0.0790134	1.41174	UKB_460K.blood_MONOCYTE_COUNT	0.201093	6.7733e-10	UKB_460K.blood_MONOCYTE_COUNT ENCFF868CTT_ENCFF606OFL_blood_bodily_fluid_CD4_positive_alpha_beta_memory_T_cell	none
ENCFF869HAF_blood_bodily_fluid_CD4_positive_alpha_beta_T_cell	1.0994e-06	2.3016e-07	8.9218e-07	4.77643	UKB_460K.blood_MONOCYTE_COUNT	2.5062e-05	1.7617e-05	UKB_460K.blood_MONOCYTE_COUNT ENCFF869HAF_blood_bodily_fluid_CD4_positive_alpha_beta_T_cell	none
ENCFF869VIC_blood_bodily_fluid_T_helper_2_cell	9.81e-08	2.7257e-07	0.35946	0.359902	UKB_460K.blood_MONOCYTE_COUNT	0.592918	2.7267e-10	UKB_460K.blood_MONOCYTE_COUNT ENCFF869VIC_blood_bodily_fluid_T_helper_2_cell	none
ENCFF871CWE_blood_bodily_fluid_effector_memory_CD4_positive_alpha_beta_T_cell	1.7762e-07	2.8565e-07	0.267031	0.621819	UKB_460K.blood_MONOCYTE_COUNT	0.459253	3.0915e-10	UKB_460K.blood_MONOCYTE_COUNT ENCFF871CWE_blood_bodily_fluid_effector_memory_CD4_positive_alpha_beta_T_cell	none
ENCFF871HUQ_epithelium_lymphatic_vessel_skin_of_body_vasculature_dermis_microvascular_lymphatic_vessel_endothelial_cell	-5.225e-08	1.1665e-07	0.672896	-0.447924	UKB_460K.blood_MONOCYTE_COUNT	0.962604	0	UKB_460K.blood_MONOCYTE_COUNT ENCFF871HUQ_epithelium_lymphatic_vessel_skin_of_body_vasculature_dermis_microvascular_lymphatic_vessel_endothelial_cell	none
ENCFF874JLE_epithelium_kidney_renal_cortical_epithelial_cell	-5.089e-08	8.422e-08	0.727157	-0.604237	UKB_460K.blood_MONOCYTE_COUNT	1	0	UKB_460K.blood_MONOCYTE_COUNT ENCFF874JLE_epithelium_kidney_renal_cortical_epithelial_cell	none
ENCFF878FQR_blood_bodily_fluid_T_cell	4.5254e-07	2.0434e-07	0.013393	2.21462	UKB_460K.blood_MONOCYTE_COUNT	0.0757028	2.8067e-09	UKB_460K.blood_MONOCYTE_COUNT ENCFF878FQR_blood_bodily_fluid_T_cell	none
ENCFF879QTR_ENCFF715NMW_ENCFF165YML_blood_bodily_fluid_CD4_positive_alpha_beta_memory_T_cell	2.5143e-07	1.9932e-07	0.10358	1.26141	UKB_460K.blood_MONOCYTE_COUNT	0.234471	5.5666e-10	UKB_460K.blood_MONOCYTE_COUNT ENCFF879QTR_ENCFF715NMW_ENCFF165YML_blood_bodily_fluid_CD4_positive_alpha_beta_memory_T_cell	none
ENCFF881YUR_blood_bodily_fluid_CD14_positive_monocyte	1.2554e-06	2.0514e-07	4.6884e-10	6.11967	UKB_460K.blood_MONOCYTE_COUNT	6.4972e-08	0.0223576	UKB_460K.blood_MONOCYTE_COUNT ENCFF881YUR_blood_bodily_fluid_CD14_positive_monocyte	L1
ENCFF883BDY_ENCFF734YQE_ENCFF616VTY_connective_tissue_lung_fibroblast_of_lung	-4.859e-08	1.0249e-07	0.682294	-0.474123	UKB_460K.blood_MONOCYTE_COUNT	0.969545	0	UKB_460K.blood_MONOCYTE_COUNT ENCFF883BDY_ENCFF734YQE_ENCFF616VTY_connective_tissue_lung_fibroblast_of_lung	none
ENCFF883CMH_blood_bodily_fluid_stimulated_activated_CD4_positive_alpha_beta_T_cell	3.3438e-07	2.3108e-07	0.0739452	1.44702	UKB_460K.blood_MONOCYTE_COUNT	0.193091	7.1152e-10	UKB_460K.blood_MONOCYTE_COUNT ENCFF883CMH_blood_bodily_fluid_stimulated_activated_CD4_positive_alpha_beta_T_cell	none
ENCFF883QIZ_blood_bodily_fluid_stimulated_activated_CD4_positive_alpha_beta_T_cell	4.5045e-07	3.0047e-07	0.0669162	1.49916	UKB_460K.blood_MONOCYTE_COUNT	0.185168	7.6694e-10	UKB_460K.blood_MONOCYTE_COUNT ENCFF883QIZ_blood_bodily_fluid_stimulated_activated_CD4_positive_alpha_beta_T_cell	none
ENCFF886OZI_ENCFF095LZE_ENCFF170RKK_blood_bodily_fluid_naive_thymus_derived_CD4_positive_alpha_beta_T_cell	3.328e-07	1.9468e-07	0.0436828	1.70946	UKB_460K.blood_MONOCYTE_COUNT	0.151663	1.0662e-09	UKB_460K.blood_MONOCYTE_COUNT ENCFF886OZI_ENCFF095LZE_ENCFF170RKK_blood_bodily_fluid_naive_thymus_derived_CD4_positive_alpha_beta_T_cell	none
ENCFF886SZK_ENCFF665FQE_ENCFF191NJM_blood_bodily_fluid_stimulated_activated_naive_CD8_positive_alpha_beta_T_cell	4.4664e-07	1.8175e-07	0.00699562	2.45749	UKB_460K.blood_MONOCYTE_COUNT	0.0509845	4.8844e-09	UKB_460K.blood_MONOCYTE_COUNT ENCFF886SZK_ENCFF665FQE_ENCFF191NJM_blood_bodily_fluid_stimulated_activated_naive_CD8_positive_alpha_beta_T_cell	none
ENCFF887FZH_blood_bodily_fluid_CD8_positive_alpha_beta_memory_T_cell	2.091e-07	2.4181e-07	0.193587	0.864753	UKB_460K.blood_MONOCYTE_COUNT	0.35572	3.6876e-10	UKB_460K.blood_MONOCYTE_COUNT ENCFF887FZH_blood_bodily_fluid_CD8_positive_alpha_beta_memory_T_cell	none
ENCFF887WPH_blood_bodily_fluid_stimulated_activated_CD8_positive_alpha_beta_memory_T_cell	4.0584e-07	2.1474e-07	0.0293859	1.8899	UKB_460K.blood_MONOCYTE_COUNT	0.119658	1.4641e-09	UKB_460K.blood_MONOCYTE_COUNT ENCFF887WPH_blood_bodily_fluid_stimulated_activated_CD8_positive_alpha_beta_memory_T_cell	none
ENCFF888RPS_blood_bodily_fluid_T_cell	5.1872e-07	2.4788e-07	0.0181894	2.09267	UKB_460K.blood_MONOCYTE_COUNT	0.094728	2.1718e-09	UKB_460K.blood_MONOCYTE_COUNT ENCFF888RPS_blood_bodily_fluid_T_cell	none
ENCFF889GXK_ENCFF083ONY_ENCFF715XOZ_epithelium_exocrine_gland_mammary_gland_mammary_epithelial_cell	-3.59e-07	1.2749e-07	0.997569	-2.81603	UKB_460K.blood_MONOCYTE_COUNT	1	0	UKB_460K.blood_MONOCYTE_COUNT ENCFF889GXK_ENCFF083ONY_ENCFF715XOZ_epithelium_exocrine_gland_mammary_gland_mammary_epithelial_cell	none
ENCFF891WPM_bone_element_bone_marrow_common_myeloid_progenitor_CD34_positive	6.3851e-07	2.1406e-07	0.00142809	2.98281	UKB_460K.blood_MONOCYTE_COUNT	0.0164169	1.9717e-08	UKB_460K.blood_MONOCYTE_COUNT ENCFF891WPM_bone_element_bone_marrow_common_myeloid_progenitor_CD34_positive	none
ENCFF892ETR_blood_bodily_fluid_CD8_positive_alpha_beta_T_cell	3.3001e-07	1.8572e-07	0.0377914	1.77691	UKB_460K.blood_MONOCYTE_COUNT	0.138469	1.196e-09	UKB_460K.blood_MONOCYTE_COUNT ENCFF892ETR_blood_bodily_fluid_CD8_positive_alpha_beta_T_cell	none
ENCFF892JDN_blood_bodily_fluid_CD4_positive_alpha_beta_T_cell	2.6648e-07	1.4633e-07	0.0342947	1.82111	UKB_460K.blood_MONOCYTE_COUNT	0.132463	1.2925e-09	UKB_460K.blood_MONOCYTE_COUNT ENCFF892JDN_blood_bodily_fluid_CD4_positive_alpha_beta_T_cell	none
ENCFF893FCB_ENCFF380KOQ_blood_bodily_fluid_CD4_positive_CD25_positive_alpha_beta_regulatory_T_cell	1.8619e-07	1.7263e-07	0.1404	1.07853	UKB_460K.blood_MONOCYTE_COUNT	0.276328	4.5169e-10	UKB_460K.blood_MONOCYTE_COUNT ENCFF893FCB_ENCFF380KOQ_blood_bodily_fluid_CD4_positive_CD25_positive_alpha_beta_regulatory_T_cell	none
ENCFF893HGX_blood_bodily_fluid_CD4_positive_alpha_beta_memory_T_cell	-1.883e-08	1.7693e-07	0.542376	-0.106421	UKB_460K.blood_MONOCYTE_COUNT	0.818864	0	UKB_460K.blood_MONOCYTE_COUNT ENCFF893HGX_blood_bodily_fluid_CD4_positive_alpha_beta_memory_T_cell	none
ENCFF894IKL_ENCFF202ADM_ENCFF776XVZ_blood_bodily_fluid_CD4_positive_alpha_beta_memory_T_cell	2.4169e-07	1.9854e-07	0.111733	1.21736	UKB_460K.blood_MONOCYTE_COUNT	0.241825	5.2775e-10	UKB_460K.blood_MONOCYTE_COUNT ENCFF894IKL_ENCFF202ADM_ENCFF776XVZ_blood_bodily_fluid_CD4_positive_alpha_beta_memory_T_cell	none
ENCFF896QGC_blood_bodily_fluid_stimulated_activated_CD4_positive_alpha_beta_T_cell	4.9587e-07	1.9466e-07	0.00542748	2.54733	UKB_460K.blood_MONOCYTE_COUNT	0.0437502	6.0837e-09	UKB_460K.blood_MONOCYTE_COUNT ENCFF896QGC_blood_bodily_fluid_stimulated_activated_CD4_positive_alpha_beta_T_cell	none
ENCFF902EBP_blood_vessel_epithelium_lung_vasculature_lung_microvascular_endothelial_cell	-6.537e-08	1.1433e-07	0.716276	-0.571814	UKB_460K.blood_MONOCYTE_COUNT	0.999982	0	UKB_460K.blood_MONOCYTE_COUNT ENCFF902EBP_blood_vessel_epithelium_lung_vasculature_lung_microvascular_endothelial_cell	none
ENCFF902EEH_ENCFF137IUT_ENCFF347LDC_ENCFF491FMJ_endocrine_gland_epithelium_exocrine_gland_liver_hepatocyte	-2.516e-08	1.2204e-07	0.581669	-0.206166	UKB_460K.blood_MONOCYTE_COUNT	0.868289	0	UKB_460K.blood_MONOCYTE_COUNT ENCFF902EEH_ENCFF137IUT_ENCFF347LDC_ENCFF491FMJ_endocrine_gland_epithelium_exocrine_gland_liver_hepatocyte	none
ENCFF905PYG_blood_bodily_fluid_CD4_positive_alpha_beta_T_cell	1.0454e-06	2.3472e-07	4.215e-06	4.45396	UKB_460K.blood_MONOCYTE_COUNT	0.00010854	4.1189e-06	UKB_460K.blood_MONOCYTE_COUNT ENCFF905PYG_blood_bodily_fluid_CD4_positive_alpha_beta_T_cell	none
ENCFF906SNG_blood_bodily_fluid_T_helper_1_cell	1.6121e-07	2.1102e-07	0.222445	0.763961	UKB_460K.blood_MONOCYTE_COUNT	0.39579	3.4036e-10	UKB_460K.blood_MONOCYTE_COUNT ENCFF906SNG_blood_bodily_fluid_T_helper_1_cell	none
ENCFF907EIG_blood_bodily_fluid_naive_thymus_derived_CD8_positive_alpha_beta_T_cell	3.9571e-07	2.1326e-07	0.0317588	1.85555	UKB_460K.blood_MONOCYTE_COUNT	0.125278	1.375e-09	UKB_460K.blood_MONOCYTE_COUNT ENCFF907EIG_blood_bodily_fluid_naive_thymus_derived_CD8_positive_alpha_beta_T_cell	none
ENCFF908RLV_ENCFF509UMN_connective_tissue_penis_skin_of_body_foreskin_fibroblast	5.5779e-08	1.3008e-07	0.33403	0.428811	UKB_460K.blood_MONOCYTE_COUNT	0.557921	2.8001e-10	UKB_460K.blood_MONOCYTE_COUNT ENCFF908RLV_ENCFF509UMN_connective_tissue_penis_skin_of_body_foreskin_fibroblast	none
ENCFF909CMG_blood_bodily_fluid_CD4_positive_alpha_beta_T_cell	4.8044e-07	1.6177e-07	0.00148963	2.96987	UKB_460K.blood_MONOCYTE_COUNT	0.0166372	1.8989e-08	UKB_460K.blood_MONOCYTE_COUNT ENCFF909CMG_blood_bodily_fluid_CD4_positive_alpha_beta_T_cell	none
ENCFF909KVS_ENCFF300WXD_ENCFF504UNY_ENCFF976GAM_embryo_endodermal_cell	1.3329e-07	2.2265e-07	0.2747	0.59866	UKB_460K.blood_MONOCYTE_COUNT	0.469828	3.0491e-10	UKB_460K.blood_MONOCYTE_COUNT ENCFF909KVS_ENCFF300WXD_ENCFF504UNY_ENCFF976GAM_embryo_endodermal_cell	none
ENCFF910KFI_ENCFF487DOQ_epithelium_penis_skin_of_body_foreskin_keratinocyte	-2.168e-07	9.3789e-08	0.989585	-2.31105	UKB_460K.blood_MONOCYTE_COUNT	1	0	UKB_460K.blood_MONOCYTE_COUNT ENCFF910KFI_ENCFF487DOQ_epithelium_penis_skin_of_body_foreskin_keratinocyte	none
ENCFF913TXQ_blood_bodily_fluid_activated_T_cell	3.5944e-07	2.0408e-07	0.0390974	1.76126	UKB_460K.blood_MONOCYTE_COUNT	0.139988	1.164e-09	UKB_460K.blood_MONOCYTE_COUNT ENCFF913TXQ_blood_bodily_fluid_activated_T_cell	none
ENCFF914OKV_blood_bodily_fluid_T_cell	2.2951e-07	2.2986e-07	0.159017	0.998505	UKB_460K.blood_MONOCYTE_COUNT	0.303998	4.1648e-10	UKB_460K.blood_MONOCYTE_COUNT ENCFF914OKV_blood_bodily_fluid_T_cell	none
ENCFF915KQY_ENCFF541YOS_ENCFF906XOP_epithelium_esophagus_epithelial_cell_of_esophagus	-2.237e-07	9.6297e-08	0.989916	-2.32319	UKB_460K.blood_MONOCYTE_COUNT	1	0	UKB_460K.blood_MONOCYTE_COUNT ENCFF915KQY_ENCFF541YOS_ENCFF906XOP_epithelium_esophagus_epithelial_cell_of_esophagus	none
ENCFF917NQK_blood_bodily_fluid_T_helper_17_cell	-5.28e-08	3.0741e-07	0.568182	-0.171748	UKB_460K.blood_MONOCYTE_COUNT	0.853654	0	UKB_460K.blood_MONOCYTE_COUNT ENCFF917NQK_blood_bodily_fluid_T_helper_17_cell	none
ENCFF926JZL_blood_bodily_fluid_inflammatory_macrophage	7.7431e-07	1.2712e-07	5.6071e-10	6.09109	UKB_460K.blood_MONOCYTE_COUNT	6.4972e-08	0.0188553	UKB_460K.blood_MONOCYTE_COUNT ENCFF926JZL_blood_bodily_fluid_inflammatory_macrophage	L1
ENCFF926MIK_ENCFF153BJG_ENCFF751GCN_ENCFF569HGW_brain_spinal_cord_astrocyte	-2.816e-07	2.9728e-07	0.828246	-0.947255	UKB_460K.blood_MONOCYTE_COUNT	1	0	UKB_460K.blood_MONOCYTE_COUNT ENCFF926MIK_ENCFF153BJG_ENCFF751GCN_ENCFF569HGW_brain_spinal_cord_astrocyte	none
ENCFF927IVP_connective_tissue_eye_fibroblast_of_the_conjunctiva	-4.26e-08	1.1921e-07	0.639582	-0.357342	UKB_460K.blood_MONOCYTE_COUNT	0.931931	0	UKB_460K.blood_MONOCYTE_COUNT ENCFF927IVP_connective_tissue_eye_fibroblast_of_the_conjunctiva	none
ENCFF927PNR_ENCFF752EUQ_ENCFF076GOF_connective_tissue_penis_skin_of_body_foreskin_fibroblast	-4.495e-08	9.9723e-08	0.673927	-0.450782	UKB_460K.blood_MONOCYTE_COUNT	0.962604	0	UKB_460K.blood_MONOCYTE_COUNT ENCFF927PNR_ENCFF752EUQ_ENCFF076GOF_connective_tissue_penis_skin_of_body_foreskin_fibroblast	none
ENCFF932AQG_ENCFF934KNB_ENCFF463VKU_bone_element_bone_marrow_lymph_node_spleen_thymus_immature_natural_killer_cell	5.2381e-07	1.6464e-07	0.00073273	3.18144	UKB_460K.blood_MONOCYTE_COUNT	0.00970339	3.5849e-08	UKB_460K.blood_MONOCYTE_COUNT ENCFF932AQG_ENCFF934KNB_ENCFF463VKU_bone_element_bone_marrow_lymph_node_spleen_thymus_immature_natural_killer_cell	none
ENCFF932RDX_musculature_of_body_myocyte	-2.26e-07	1.1673e-07	0.97356	-1.93591	UKB_460K.blood_MONOCYTE_COUNT	1	0	UKB_460K.blood_MONOCYTE_COUNT ENCFF932RDX_musculature_of_body_myocyte	none
ENCFF934ESI_ENCFF274VIH_ENCFF616UIE_blood_bodily_fluid_naive_thymus_derived_CD8_positive_alpha_beta_T_cell	3.1703e-07	2.0967e-07	0.0652636	1.51203	UKB_460K.blood_MONOCYTE_COUNT	0.181136	7.8159e-10	UKB_460K.blood_MONOCYTE_COUNT ENCFF934ESI_ENCFF274VIH_ENCFF616UIE_blood_bodily_fluid_naive_thymus_derived_CD8_positive_alpha_beta_T_cell	none
ENCFF934TRW_ENCFF689NDO_bone_element_bone_marrow_lymph_node_spleen_thymus_immature_natural_killer_cell	3.8424e-07	1.1335e-07	0.00034973	3.38979	UKB_460K.blood_MONOCYTE_COUNT	0.00514609	6.995e-08	UKB_460K.blood_MONOCYTE_COUNT ENCFF934TRW_ENCFF689NDO_bone_element_bone_marrow_lymph_node_spleen_thymus_immature_natural_killer_cell	none
ENCFF935MLV_blood_bodily_fluid_stimulated_activated_CD4_positive_alpha_beta_T_cell	2.8278e-07	2.1134e-07	0.0904469	1.33801	UKB_460K.blood_MONOCYTE_COUNT	0.216724	6.1349e-10	UKB_460K.blood_MONOCYTE_COUNT ENCFF935MLV_blood_bodily_fluid_stimulated_activated_CD4_positive_alpha_beta_T_cell	none
ENCFF937YXE_epithelium_urothelium_cell_line	-3.488e-07	1.1222e-07	0.999059	-3.10836	UKB_460K.blood_MONOCYTE_COUNT	1	0	UKB_460K.blood_MONOCYTE_COUNT ENCFF937YXE_epithelium_urothelium_cell_line	none
ENCFF938MFJ_blood_bodily_fluid_CD8_positive_alpha_beta_T_cell	2.7941e-07	1.6784e-07	0.0479839	1.66472	UKB_460K.blood_MONOCYTE_COUNT	0.153779	9.9047e-10	UKB_460K.blood_MONOCYTE_COUNT ENCFF938MFJ_blood_bodily_fluid_CD8_positive_alpha_beta_T_cell	none
ENCFF940NBY_blood_bodily_fluid_T_helper_17_cell	9.6176e-08	2.4965e-07	0.350026	0.385251	UKB_460K.blood_MONOCYTE_COUNT	0.581494	2.752e-10	UKB_460K.blood_MONOCYTE_COUNT ENCFF940NBY_blood_bodily_fluid_T_helper_17_cell	none
ENCFF940OQY_ENCFF356ZKI_blood_bodily_fluid_activated_T_cell	2.795e-07	1.372e-07	0.0208158	2.03718	UKB_460K.blood_MONOCYTE_COUNT	0.101105	1.9419e-09	UKB_460K.blood_MONOCYTE_COUNT ENCFF940OQY_ENCFF356ZKI_blood_bodily_fluid_activated_T_cell	none
ENCFF943ISW_blood_bodily_fluid_T_helper_17_cell	-1.925e-08	2.9063e-07	0.526401	-0.0662256	UKB_460K.blood_MONOCYTE_COUNT	0.797343	0	UKB_460K.blood_MONOCYTE_COUNT ENCFF943ISW_blood_bodily_fluid_T_helper_17_cell	none
ENCFF945VXT_blood_bodily_fluid_stimulated_activated_CD4_positive_alpha_beta_T_cell	4.9452e-07	1.8336e-07	0.00349856	2.69698	UKB_460K.blood_MONOCYTE_COUNT	0.0308449	8.9245e-09	UKB_460K.blood_MONOCYTE_COUNT ENCFF945VXT_blood_bodily_fluid_stimulated_activated_CD4_positive_alpha_beta_T_cell	none
ENCFF945YKN_blood_bodily_fluid_stimulated_activated_CD8_positive_alpha_beta_memory_T_cell	3.2909e-07	2.4761e-07	0.0919137	1.32906	UKB_460K.blood_MONOCYTE_COUNT	0.219033	6.0638e-10	UKB_460K.blood_MONOCYTE_COUNT ENCFF945YKN_blood_bodily_fluid_stimulated_activated_CD8_positive_alpha_beta_memory_T_cell	none
ENCFF947PKH_brain_astrocyte_of_the_hippocampus	-3.475e-07	1.2781e-07	0.996724	-2.71881	UKB_460K.blood_MONOCYTE_COUNT	1	0	UKB_460K.blood_MONOCYTE_COUNT ENCFF947PKH_brain_astrocyte_of_the_hippocampus	none
ENCFF948OGL_blood_bodily_fluid_stimulated_activated_CD8_positive_alpha_beta_memory_T_cell	4.7799e-07	2.2183e-07	0.01559	2.15477	UKB_460K.blood_MONOCYTE_COUNT	0.0854876	2.4703e-09	UKB_460K.blood_MONOCYTE_COUNT ENCFF948OGL_blood_bodily_fluid_stimulated_activated_CD8_positive_alpha_beta_memory_T_cell	none
ENCFF950JCQ_blood_bodily_fluid_stimulated_activated_CD4_positive_alpha_beta_T_cell	3.4467e-07	1.9258e-07	0.0367471	1.78975	UKB_460K.blood_MONOCYTE_COUNT	0.136743	1.223e-09	UKB_460K.blood_MONOCYTE_COUNT ENCFF950JCQ_blood_bodily_fluid_stimulated_activated_CD4_positive_alpha_beta_T_cell	none
ENCFF950TCX_blood_bodily_fluid_activated_naive_CD4_positive_alpha_beta_T_cell	4.293e-07	1.827e-07	0.00939168	2.3498	UKB_460K.blood_MONOCYTE_COUNT	0.060764	3.7935e-09	UKB_460K.blood_MONOCYTE_COUNT ENCFF950TCX_blood_bodily_fluid_activated_naive_CD4_positive_alpha_beta_T_cell	none
ENCFF950WGH_blood_bodily_fluid_T_cell	2.8527e-07	2.1435e-07	0.0916224	1.33083	UKB_460K.blood_MONOCYTE_COUNT	0.218902	6.0778e-10	UKB_460K.blood_MONOCYTE_COUNT ENCFF950WGH_blood_bodily_fluid_T_cell	none
ENCFF956GKK_blood_bodily_fluid_T_cell	5.9471e-07	2.5639e-07	0.0101831	2.31953	UKB_460K.blood_MONOCYTE_COUNT	0.0621034	3.5405e-09	UKB_460K.blood_MONOCYTE_COUNT ENCFF956GKK_blood_bodily_fluid_T_cell	none
ENCFF956YKS_blood_bodily_fluid_CD4_positive_alpha_beta_T_cell	4.4446e-07	2.1323e-07	0.0185606	2.08443	UKB_460K.blood_MONOCYTE_COUNT	0.096121	2.1356e-09	UKB_460K.blood_MONOCYTE_COUNT ENCFF956YKS_blood_bodily_fluid_CD4_positive_alpha_beta_T_cell	none
ENCFF957XPY_ENCFF780NTN_ENCFF515AFJ_blood_bodily_fluid_naive_B_cell	5.7367e-07	2.9584e-07	0.0262436	1.93912	UKB_460K.blood_MONOCYTE_COUNT	0.115105	1.6052e-09	UKB_460K.blood_MONOCYTE_COUNT ENCFF957XPY_ENCFF780NTN_ENCFF515AFJ_blood_bodily_fluid_naive_B_cell	none
ENCFF959XPY_blood_bodily_fluid_stimulated_activated_CD4_positive_alpha_beta_T_cell	4.6691e-07	2.1876e-07	0.0164084	2.13432	UKB_460K.blood_MONOCYTE_COUNT	0.088951	2.3667e-09	UKB_460K.blood_MONOCYTE_COUNT ENCFF959XPY_blood_bodily_fluid_stimulated_activated_CD4_positive_alpha_beta_T_cell	none
ENCFF962MQB_embryo_extraembryonic_component_trophoblast_cell	-3.618e-09	6.3562e-08	0.522694	-0.0569149	UKB_460K.blood_MONOCYTE_COUNT	0.794323	0	UKB_460K.blood_MONOCYTE_COUNT ENCFF962MQB_embryo_extraembryonic_component_trophoblast_cell	none
ENCFF963PFR_ENCFF577BWJ_ENCFF643ZMC_ENCFF714NPP_brain_spinal_cord_astrocyte	-1.839e-07	8.965e-08	0.979861	-2.05089	UKB_460K.blood_MONOCYTE_COUNT	1	0	UKB_460K.blood_MONOCYTE_COUNT ENCFF963PFR_ENCFF577BWJ_ENCFF643ZMC_ENCFF714NPP_brain_spinal_cord_astrocyte	none
ENCFF964VUC_ENCFF621UOH_ENCFF288VHI_blood_bodily_fluid_activated_T_helper_1_cell	3.9876e-07	2.3735e-07	0.0464759	1.68003	UKB_460K.blood_MONOCYTE_COUNT	0.153779	1.0155e-09	UKB_460K.blood_MONOCYTE_COUNT ENCFF964VUC_ENCFF621UOH_ENCFF288VHI_blood_bodily_fluid_activated_T_helper_1_cell	none
ENCFF968KNN_blood_bodily_fluid_stimulated_activated_CD4_positive_alpha_beta_T_cell	3.7756e-07	1.9369e-07	0.025629	1.94931	UKB_460K.blood_MONOCYTE_COUNT	0.114441	1.6366e-09	UKB_460K.blood_MONOCYTE_COUNT ENCFF968KNN_blood_bodily_fluid_stimulated_activated_CD4_positive_alpha_beta_T_cell	none
ENCFF968LWB_connective_tissue_adipocyte	-3.442e-08	1.3056e-07	0.603976	-0.263651	UKB_460K.blood_MONOCYTE_COUNT	0.894385	0	UKB_460K.blood_MONOCYTE_COUNT ENCFF968LWB_connective_tissue_adipocyte	none
ENCFF970MLX_blood_bodily_fluid_activated_CD4_positive_alpha_beta_T_cell	4.1243e-07	2.1211e-07	0.0259252	1.94437	UKB_460K.blood_MONOCYTE_COUNT	0.114441	1.6213e-09	UKB_460K.blood_MONOCYTE_COUNT ENCFF970MLX_blood_bodily_fluid_activated_CD4_positive_alpha_beta_T_cell	none
ENCFF971HXR_ENCFF376ZIM_ENCFF699OAR_ENCFF105FHL_connective_tissue_lung_IMR_90	-9.714e-08	8.9311e-08	0.861625	-1.08765	UKB_460K.blood_MONOCYTE_COUNT	1	0	UKB_460K.blood_MONOCYTE_COUNT ENCFF971HXR_ENCFF376ZIM_ENCFF699OAR_ENCFF105FHL_connective_tissue_lung_IMR_90	none
ENCFF972BYK_ENCFF748JVS_ENCFF313KFS_epithelium_eye_retinal_pigment_epithelial_cell	-1.149e-07	1.1892e-07	0.833026	-0.966192	UKB_460K.blood_MONOCYTE_COUNT	1	0	UKB_460K.blood_MONOCYTE_COUNT ENCFF972BYK_ENCFF748JVS_ENCFF313KFS_epithelium_eye_retinal_pigment_epithelial_cell	none
ENCFF972XXJ_bone_element_bone_marrow_common_myeloid_progenitor_CD34_positive	7.7037e-07	2.3794e-07	0.00060263	3.23763	UKB_460K.blood_MONOCYTE_COUNT	0.00809621	4.2752e-08	UKB_460K.blood_MONOCYTE_COUNT ENCFF972XXJ_bone_element_bone_marrow_common_myeloid_progenitor_CD34_positive	none
ENCFF975SNY_ENCFF373LYP_blood_bodily_fluid_CD4_positive_alpha_beta_memory_T_cell	2.1181e-07	1.4605e-07	0.0734919	1.45027	UKB_460K.blood_MONOCYTE_COUNT	0.193091	7.148e-10	UKB_460K.blood_MONOCYTE_COUNT ENCFF975SNY_ENCFF373LYP_blood_bodily_fluid_CD4_positive_alpha_beta_memory_T_cell	none
ENCFF977OWA_ENCFF594SKK_blood_bodily_fluid_activated_naive_CD8_positive_alpha_beta_T_cell	3.6373e-07	1.518e-07	0.00828458	2.39613	UKB_460K.blood_MONOCYTE_COUNT	0.0552739	4.2234e-09	UKB_460K.blood_MONOCYTE_COUNT ENCFF977OWA_ENCFF594SKK_blood_bodily_fluid_activated_naive_CD8_positive_alpha_beta_T_cell	none
ENCFF979FLI_connective_tissue_skin_of_body_AG08395	-1.358e-07	1.2822e-07	0.85526	-1.05926	UKB_460K.blood_MONOCYTE_COUNT	1	0	UKB_460K.blood_MONOCYTE_COUNT ENCFF979FLI_connective_tissue_skin_of_body_AG08395	none
ENCFF980OLF_blood_bodily_fluid_CD4_positive_alpha_beta_T_cell	4.5199e-07	1.5175e-07	0.00144801	2.97856	UKB_460K.blood_MONOCYTE_COUNT	0.0164169	1.9475e-08	UKB_460K.blood_MONOCYTE_COUNT ENCFF980OLF_blood_bodily_fluid_CD4_positive_alpha_beta_T_cell	none
ENCFF981RTA_musculature_of_body_skeletal_muscle_satellite_cell	-2.249e-07	1.5765e-07	0.923117	-1.42635	UKB_460K.blood_MONOCYTE_COUNT	1	0	UKB_460K.blood_MONOCYTE_COUNT ENCFF981RTA_musculature_of_body_skeletal_muscle_satellite_cell	none
ENCFF983OAW_blood_bodily_fluid_T_helper_9_cell	1.6682e-07	2.5539e-07	0.256813	0.653203	UKB_460K.blood_MONOCYTE_COUNT	0.445503	3.1525e-10	UKB_460K.blood_MONOCYTE_COUNT ENCFF983OAW_blood_bodily_fluid_T_helper_9_cell	none
ENCFF986LEV_embryo_radial_glial_cell	-2.439e-07	1.3471e-07	0.964898	-1.81059	UKB_460K.blood_MONOCYTE_COUNT	1	0	UKB_460K.blood_MONOCYTE_COUNT ENCFF986LEV_embryo_radial_glial_cell	none
ENCFF986YFL_ENCFF646TTB_blood_bodily_fluid_peripheral_blood_mononuclear_cell	4.666e-07	1.6874e-07	0.00284468	2.76517	UKB_460K.blood_MONOCYTE_COUNT	0.0261091	1.0704e-08	UKB_460K.blood_MONOCYTE_COUNT ENCFF986YFL_ENCFF646TTB_blood_bodily_fluid_peripheral_blood_mononuclear_cell	none
ENCFF987GHG_ENCFF185BYZ_bone_element_bone_marrow_lymph_node_spleen_thymus_immature_natural_killer_cell	3.4184e-07	1.7849e-07	0.0277317	1.91523	UKB_460K.blood_MONOCYTE_COUNT	0.116704	1.5346e-09	UKB_460K.blood_MONOCYTE_COUNT ENCFF987GHG_ENCFF185BYZ_bone_element_bone_marrow_lymph_node_spleen_thymus_immature_natural_killer_cell	none
ENCFF990VDF_blood_bodily_fluid_stimulated_activated_CD8_positive_alpha_beta_memory_T_cell	4.4389e-07	2.1326e-07	0.0186946	2.08149	UKB_460K.blood_MONOCYTE_COUNT	0.0962426	2.1228e-09	UKB_460K.blood_MONOCYTE_COUNT ENCFF990VDF_blood_bodily_fluid_stimulated_activated_CD8_positive_alpha_beta_memory_T_cell	none
ENCFF991DNH_blood_bodily_fluid_CD8_positive_alpha_beta_T_cell	3.6151e-07	2.7517e-07	0.0944636	1.31376	UKB_460K.blood_MONOCYTE_COUNT	0.220574	5.9453e-10	UKB_460K.blood_MONOCYTE_COUNT ENCFF991DNH_blood_bodily_fluid_CD8_positive_alpha_beta_T_cell	none
ENCFF993LPG_bone_element_bone_marrow_common_myeloid_progenitor_CD34_positive	5.8628e-07	1.8829e-07	0.00092359	3.11376	UKB_460K.blood_MONOCYTE_COUNT	0.0115699	2.9116e-08	UKB_460K.blood_MONOCYTE_COUNT ENCFF993LPG_bone_element_bone_marrow_common_myeloid_progenitor_CD34_positive	none
ENCFF993MFJ_ENCFF807GVN_ENCFF089VAB_blood_bodily_fluid_B_cell	5.5907e-07	2.3833e-07	0.00949271	2.34582	UKB_460K.blood_MONOCYTE_COUNT	0.060764	3.759e-09	UKB_460K.blood_MONOCYTE_COUNT ENCFF993MFJ_ENCFF807GVN_ENCFF089VAB_blood_bodily_fluid_B_cell	none
ENCFF994FRW_blood_bodily_fluid_stimulated_activated_CD4_positive_alpha_beta_T_cell	3.3506e-07	2.248e-07	0.0680458	1.4905	UKB_460K.blood_MONOCYTE_COUNT	0.186623	7.5731e-10	UKB_460K.blood_MONOCYTE_COUNT ENCFF994FRW_blood_bodily_fluid_stimulated_activated_CD4_positive_alpha_beta_T_cell	none
ENCFF995SHL_epithelium_kidney_kidney_tubule_cell	-1.722e-07	8.6845e-08	0.976288	-1.9825	UKB_460K.blood_MONOCYTE_COUNT	1	0	UKB_460K.blood_MONOCYTE_COUNT ENCFF995SHL_epithelium_kidney_kidney_tubule_cell	none
ENCFF997BFO_ENCFF597DCN_ENCFF486UEU_blood_bodily_fluid_activated_T_cell	3.3166e-07	1.7115e-07	0.0263238	1.9378	UKB_460K.blood_MONOCYTE_COUNT	0.115105	1.6012e-09	UKB_460K.blood_MONOCYTE_COUNT ENCFF997BFO_ENCFF597DCN_ENCFF486UEU_blood_bodily_fluid_activated_T_cell	none
Zhang_A_Cardiomyocyte	-2.698e-07	1.0276e-07	0.995681	-2.62606	UKB_460K.blood_MONOCYTE_COUNT	1	0	UKB_460K.blood_MONOCYTE_COUNT Zhang_A_Cardiomyocyte	none
Zhang_Acinar	-2.396e-07	1.0601e-07	0.988089	-2.25998	UKB_460K.blood_MONOCYTE_COUNT	1	0	UKB_460K.blood_MONOCYTE_COUNT Zhang_Acinar	none
Zhang_Adipocyte	-2.305e-08	1.1356e-07	0.580433	-0.203001	UKB_460K.blood_MONOCYTE_COUNT	0.867841	0	UKB_460K.blood_MONOCYTE_COUNT Zhang_Adipocyte	none
Zhang_Airway_Goblet	-3.031e-07	1.5081e-07	0.977762	-2.00958	UKB_460K.blood_MONOCYTE_COUNT	1	0	UKB_460K.blood_MONOCYTE_COUNT Zhang_Airway_Goblet	none
Zhang_Alpha_1	-2.255e-07	9.046e-08	0.993658	-2.49252	UKB_460K.blood_MONOCYTE_COUNT	1	0	UKB_460K.blood_MONOCYTE_COUNT Zhang_Alpha_1	none
Zhang_Alpha_2	-1.719e-07	1.195e-07	0.924809	-1.43819	UKB_460K.blood_MONOCYTE_COUNT	1	0	UKB_460K.blood_MONOCYTE_COUNT Zhang_Alpha_2	none
Zhang_Alveolar_Cap_Endo	2.8771e-07	1.7313e-07	0.0482736	1.66183	UKB_460K.blood_MONOCYTE_COUNT	0.153779	9.8582e-10	UKB_460K.blood_MONOCYTE_COUNT Zhang_Alveolar_Cap_Endo	none
Zhang_Alveolar_Type_1	-2.576e-07	1.0254e-07	0.993997	-2.51199	UKB_460K.blood_MONOCYTE_COUNT	1	0	UKB_460K.blood_MONOCYTE_COUNT Zhang_Alveolar_Type_1	none
Zhang_Alveolar_Type_2_Immune	2.0571e-07	1.6609e-07	0.107764	1.23851	UKB_460K.blood_MONOCYTE_COUNT	0.239452	5.4131e-10	UKB_460K.blood_MONOCYTE_COUNT Zhang_Alveolar_Type_2_Immune	none
Zhang_Alveolar_Type_2	-2.518e-07	1.2676e-07	0.976499	-1.98628	UKB_460K.blood_MONOCYTE_COUNT	1	0	UKB_460K.blood_MONOCYTE_COUNT Zhang_Alveolar_Type_2	none
Zhang_Astrocyte_1	-3.945e-07	1.2918e-07	0.99887	-3.0537	UKB_460K.blood_MONOCYTE_COUNT	1	0	UKB_460K.blood_MONOCYTE_COUNT Zhang_Astrocyte_1	none
Zhang_Astrocyte_2	-4.226e-07	2.8621e-07	0.930098	-1.47652	UKB_460K.blood_MONOCYTE_COUNT	1	0	UKB_460K.blood_MONOCYTE_COUNT Zhang_Astrocyte_2	none
Zhang_BBB_Endothelial	7.3086e-08	2.0503e-07	0.36075	0.356454	UKB_460K.blood_MONOCYTE_COUNT	0.593464	2.7234e-10	UKB_460K.blood_MONOCYTE_COUNT Zhang_BBB_Endothelial	none
Zhang_Beta_1	-2.417e-07	1.0288e-07	0.990602	-2.34955	UKB_460K.blood_MONOCYTE_COUNT	1	0	UKB_460K.blood_MONOCYTE_COUNT Zhang_Beta_1	none
Zhang_Beta_2	-1.825e-07	9.8218e-08	0.968393	-1.85768	UKB_460K.blood_MONOCYTE_COUNT	1	0	UKB_460K.blood_MONOCYTE_COUNT Zhang_Beta_2	none
Zhang_Cardiac_Fibroblast	-1.225e-07	1.2268e-07	0.840924	-0.998262	UKB_460K.blood_MONOCYTE_COUNT	1	0	UKB_460K.blood_MONOCYTE_COUNT Zhang_Cardiac_Fibroblast	none
Zhang_Cardiac_Pericyte_1	1.0029e-08	1.311e-07	0.469512	0.0764979	UKB_460K.blood_MONOCYTE_COUNT	0.733958	2.5669e-10	UKB_460K.blood_MONOCYTE_COUNT Zhang_Cardiac_Pericyte_1	none
Zhang_Cardiac_Pericyte_2	1.0612e-07	1.4582e-07	0.23339	0.727728	UKB_460K.blood_MONOCYTE_COUNT	0.409759	3.3149e-10	UKB_460K.blood_MONOCYTE_COUNT Zhang_Cardiac_Pericyte_2	none
Zhang_Cardiac_Pericyte_3	-4.411e-08	1.9462e-07	0.589662	-0.226675	UKB_460K.blood_MONOCYTE_COUNT	0.875988	0	UKB_460K.blood_MONOCYTE_COUNT Zhang_Cardiac_Pericyte_3	none
Zhang_Cardiac_Pericyte_4	9.5318e-08	2.4511e-07	0.348686	0.38887	UKB_460K.blood_MONOCYTE_COUNT	0.580309	2.7558e-10	UKB_460K.blood_MONOCYTE_COUNT Zhang_Cardiac_Pericyte_4	none
Zhang_Chief	-2.282e-07	1.0745e-07	0.983169	-2.1241	UKB_460K.blood_MONOCYTE_COUNT	1	0	UKB_460K.blood_MONOCYTE_COUNT Zhang_Chief	none
Zhang_Cilliated	-2.682e-07	1.9318e-07	0.917495	-1.38842	UKB_460K.blood_MONOCYTE_COUNT	1	0	UKB_460K.blood_MONOCYTE_COUNT Zhang_Cilliated	none
Zhang_Club	-1.172e-07	1.6728e-07	0.758302	-0.70085	UKB_460K.blood_MONOCYTE_COUNT	1	0	UKB_460K.blood_MONOCYTE_COUNT Zhang_Club	none
Zhang_Colon_Epithelial_1	1.0928e-07	1.2087e-07	0.182985	0.904047	UKB_460K.blood_MONOCYTE_COUNT	0.340961	3.8149e-10	UKB_460K.blood_MONOCYTE_COUNT Zhang_Colon_Epithelial_1	none
Zhang_Colon_Epithelial_2	1.2089e-07	1.1982e-07	0.156509	1.00891	UKB_460K.blood_MONOCYTE_COUNT	0.302177	4.2075e-10	UKB_460K.blood_MONOCYTE_COUNT Zhang_Colon_Epithelial_2	none
Zhang_Colon_Epithelial_3	-9.156e-08	1.5642e-07	0.720831	-0.585312	UKB_460K.blood_MONOCYTE_COUNT	1	0	UKB_460K.blood_MONOCYTE_COUNT Zhang_Colon_Epithelial_3	none
Zhang_Colon_Goblet	-4.75e-09	1.1748e-07	0.516126	-0.040434	UKB_460K.blood_MONOCYTE_COUNT	0.785631	0	UKB_460K.blood_MONOCYTE_COUNT Zhang_Colon_Goblet	none
Zhang_Cortical_Epithelial	-1.356e-07	1.5852e-07	0.803825	-0.855365	UKB_460K.blood_MONOCYTE_COUNT	1	0	UKB_460K.blood_MONOCYTE_COUNT Zhang_Cortical_Epithelial	none
Zhang_DeltaGamma	-2.406e-07	1.1307e-07	0.983342	-2.12826	UKB_460K.blood_MONOCYTE_COUNT	1	0	UKB_460K.blood_MONOCYTE_COUNT Zhang_DeltaGamma	none
Zhang_Ductal	-1.761e-07	1.894e-07	0.823748	-0.929743	UKB_460K.blood_MONOCYTE_COUNT	1	0	UKB_460K.blood_MONOCYTE_COUNT Zhang_Ductal	none
Zhang_Endocardial	-4.401e-08	1.6863e-07	0.602949	-0.260988	UKB_460K.blood_MONOCYTE_COUNT	0.894294	0	UKB_460K.blood_MONOCYTE_COUNT Zhang_Endocardial	none
Zhang_Endothelial_Exocrine	2.8746e-07	2.2483e-07	0.100525	1.27857	UKB_460K.blood_MONOCYTE_COUNT	0.230659	5.6863e-10	UKB_460K.blood_MONOCYTE_COUNT Zhang_Endothelial_Exocrine	none
Zhang_Endothelial_General_1	6.1176e-08	1.8107e-07	0.367735	0.337857	UKB_460K.blood_MONOCYTE_COUNT	0.601419	2.7063e-10	UKB_460K.blood_MONOCYTE_COUNT Zhang_Endothelial_General_1	none
Zhang_Endothelial_General_2	8.7375e-09	1.8013e-07	0.480656	0.048507	UKB_460K.blood_MONOCYTE_COUNT	0.746345	2.5626e-10	UKB_460K.blood_MONOCYTE_COUNT Zhang_Endothelial_General_2	none
Zhang_Endothelial_General_3	2.16e-07	1.9092e-07	0.128956	1.13134	UKB_460K.blood_MONOCYTE_COUNT	0.261009	4.7818e-10	UKB_460K.blood_MONOCYTE_COUNT Zhang_Endothelial_General_3	none
Zhang_Endothelial_Myocardial	-3.168e-08	1.4885e-07	0.584263	-0.212811	UKB_460K.blood_MONOCYTE_COUNT	0.870758	0	UKB_460K.blood_MONOCYTE_COUNT Zhang_Endothelial_Myocardial	none
Zhang_Enteric_Neuron	-2.123e-07	1.5752e-07	0.911154	-1.34789	UKB_460K.blood_MONOCYTE_COUNT	1	0	UKB_460K.blood_MONOCYTE_COUNT Zhang_Enteric_Neuron	none
Zhang_Enterochromaffin	-3.257e-08	1.7611e-07	0.573355	-0.184923	UKB_460K.blood_MONOCYTE_COUNT	0.860033	0	UKB_460K.blood_MONOCYTE_COUNT Zhang_Enterochromaffin	none
Zhang_Enterocyte	4.91e-08	9.8924e-08	0.309826	0.496344	UKB_460K.blood_MONOCYTE_COUNT	0.52125	2.8868e-10	UKB_460K.blood_MONOCYTE_COUNT Zhang_Enterocyte	none
Zhang_Esophageal_Epithelial	-2.265e-07	1.1134e-07	0.979045	-2.03441	UKB_460K.blood_MONOCYTE_COUNT	1	0	UKB_460K.blood_MONOCYTE_COUNT Zhang_Esophageal_Epithelial	none
Zhang_Fasciculata	-6.295e-09	1.7949e-07	0.513988	-0.0350702	UKB_460K.blood_MONOCYTE_COUNT	0.784954	0	UKB_460K.blood_MONOCYTE_COUNT Zhang_Fasciculata	none
Zhang_Fetal_A_Cardiomyocyte	-3.104e-07	1.0259e-07	0.998758	-3.02535	UKB_460K.blood_MONOCYTE_COUNT	1	0	UKB_460K.blood_MONOCYTE_COUNT Zhang_Fetal_A_Cardiomyocyte	none
Zhang_Fetal_Acinar_1	-3.938e-07	1.4779e-07	0.996149	-2.66488	UKB_460K.blood_MONOCYTE_COUNT	1	0	UKB_460K.blood_MONOCYTE_COUNT Zhang_Fetal_Acinar_1	none
Zhang_Fetal_Acinar_2	-3.443e-07	1.1341e-07	0.998801	-3.03581	UKB_460K.blood_MONOCYTE_COUNT	1	0	UKB_460K.blood_MONOCYTE_COUNT Zhang_Fetal_Acinar_2	none
Zhang_Fetal_Adrenal_Cortical	-1.363e-07	1.179e-07	0.876246	-1.15642	UKB_460K.blood_MONOCYTE_COUNT	1	0	UKB_460K.blood_MONOCYTE_COUNT Zhang_Fetal_Adrenal_Cortical	none
Zhang_Fetal_Adrenal_Neuron	-3.261e-07	1.305e-07	0.993776	-2.49916	UKB_460K.blood_MONOCYTE_COUNT	1	0	UKB_460K.blood_MONOCYTE_COUNT Zhang_Fetal_Adrenal_Neuron	none
Zhang_Fetal_Alveolar_Cap_Endo	1.2834e-07	1.1552e-07	0.133282	1.11101	UKB_460K.blood_MONOCYTE_COUNT	0.267819	4.6765e-10	UKB_460K.blood_MONOCYTE_COUNT Zhang_Fetal_Alveolar_Cap_Endo	none
Zhang_Fetal_Alveolar_Epithelial_1	-1.475e-07	1.0636e-07	0.917184	-1.38638	UKB_460K.blood_MONOCYTE_COUNT	1	0	UKB_460K.blood_MONOCYTE_COUNT Zhang_Fetal_Alveolar_Epithelial_1	none
Zhang_Fetal_Alveolar_Epithelial_2	1.1638e-07	5.3512e-07	0.413916	0.217484	UKB_460K.blood_MONOCYTE_COUNT	0.662694	2.6194e-10	UKB_460K.blood_MONOCYTE_COUNT Zhang_Fetal_Alveolar_Epithelial_2	none
Zhang_Fetal_Astrocyte_1	-5.569e-07	1.1686e-07	0.999999	-4.76585	UKB_460K.blood_MONOCYTE_COUNT	1	0	UKB_460K.blood_MONOCYTE_COUNT Zhang_Fetal_Astrocyte_1	none
Zhang_Fetal_Astrocyte_2	-6.191e-07	1.2056e-07	1	-5.13554	UKB_460K.blood_MONOCYTE_COUNT	1	0	UKB_460K.blood_MONOCYTE_COUNT Zhang_Fetal_Astrocyte_2	none
Zhang_Fetal_Astrocyte_3	-6.231e-07	1.3888e-07	0.999996	-4.48694	UKB_460K.blood_MONOCYTE_COUNT	1	0	UKB_460K.blood_MONOCYTE_COUNT Zhang_Fetal_Astrocyte_3	none
Zhang_Fetal_Astrocyte_4	-5.522e-07	1.4997e-07	0.999884	-3.68204	UKB_460K.blood_MONOCYTE_COUNT	1	0	UKB_460K.blood_MONOCYTE_COUNT Zhang_Fetal_Astrocyte_4	none
Zhang_Fetal_Astrocyte_5	-4.635e-07	2.0736e-07	0.987303	-2.23536	UKB_460K.blood_MONOCYTE_COUNT	1	0	UKB_460K.blood_MONOCYTE_COUNT Zhang_Fetal_Astrocyte_5	none
Zhang_Fetal_B_Lymphocyte_1_SPIB	2.7782e-07	1.6649e-07	0.0475891	1.66869	UKB_460K.blood_MONOCYTE_COUNT	0.153779	9.9689e-10	UKB_460K.blood_MONOCYTE_COUNT Zhang_Fetal_B_Lymphocyte_1_SPIB	none
Zhang_Fetal_B_Lymphocyte_2_CXCR5	2.8628e-07	1.93e-07	0.0689919	1.48334	UKB_460K.blood_MONOCYTE_COUNT	0.188105	7.4947e-10	UKB_460K.blood_MONOCYTE_COUNT Zhang_Fetal_B_Lymphocyte_2_CXCR5	none
Zhang_Fetal_B_Lymphocyte_3_NPY	6.0852e-08	1.989e-07	0.379826	0.305938	UKB_460K.blood_MONOCYTE_COUNT	0.615557	2.6793e-10	UKB_460K.blood_MONOCYTE_COUNT Zhang_Fetal_B_Lymphocyte_3_NPY	none
Zhang_Fetal_Cardiac_Fibroblast	-2.642e-07	1.0387e-07	0.994512	-2.54349	UKB_460K.blood_MONOCYTE_COUNT	1	0	UKB_460K.blood_MONOCYTE_COUNT Zhang_Fetal_Cardiac_Fibroblast	none
Zhang_Fetal_Cholangiocyte	-2.305e-07	1.7212e-07	0.909757	-1.33926	UKB_460K.blood_MONOCYTE_COUNT	1	0	UKB_460K.blood_MONOCYTE_COUNT Zhang_Fetal_Cholangiocyte	none
Zhang_Fetal_Chromaffin	-4.419e-07	1.194e-07	0.999893	-3.70097	UKB_460K.blood_MONOCYTE_COUNT	1	0	UKB_460K.blood_MONOCYTE_COUNT Zhang_Fetal_Chromaffin	none
Zhang_Fetal_Cilliated	-4.036e-07	1.1488e-07	0.999778	-3.51293	UKB_460K.blood_MONOCYTE_COUNT	1	0	UKB_460K.blood_MONOCYTE_COUNT Zhang_Fetal_Cilliated	none
Zhang_Fetal_Ductal	-3.257e-07	1.8357e-07	0.96197	-1.77402	UKB_460K.blood_MONOCYTE_COUNT	1	0	UKB_460K.blood_MONOCYTE_COUNT Zhang_Fetal_Ductal	none
Zhang_Fetal_Endocardial	-1.873e-07	1.2514e-07	0.932777	-1.4968	UKB_460K.blood_MONOCYTE_COUNT	1	0	UKB_460K.blood_MONOCYTE_COUNT Zhang_Fetal_Endocardial	none
Zhang_Fetal_Endothelial_General_1	-9.906e-08	1.0571e-07	0.825645	-0.937095	UKB_460K.blood_MONOCYTE_COUNT	1	0	UKB_460K.blood_MONOCYTE_COUNT Zhang_Fetal_Endothelial_General_1	none
Zhang_Fetal_Endothelial_General_2	1.4208e-07	1.2686e-07	0.131361	1.11998	UKB_460K.blood_MONOCYTE_COUNT	0.265298	4.7224e-10	UKB_460K.blood_MONOCYTE_COUNT Zhang_Fetal_Endothelial_General_2	none
Zhang_Fetal_Endothelial_General_3	2.0022e-07	1.4473e-07	0.0832697	1.38341	UKB_460K.blood_MONOCYTE_COUNT	0.206393	6.5164e-10	UKB_460K.blood_MONOCYTE_COUNT Zhang_Fetal_Endothelial_General_3	none
Zhang_Fetal_Endothelial_Hepatic_1	2.2587e-07	1.0458e-07	0.0153919	2.15986	UKB_460K.blood_MONOCYTE_COUNT	0.0849304	2.4969e-09	UKB_460K.blood_MONOCYTE_COUNT Zhang_Fetal_Endothelial_Hepatic_1	none
Zhang_Fetal_Endothelial_Hepatic_2	1.3841e-07	1.6513e-07	0.200955	0.838214	UKB_460K.blood_MONOCYTE_COUNT	0.365024	3.6072e-10	UKB_460K.blood_MONOCYTE_COUNT Zhang_Fetal_Endothelial_Hepatic_2	none
Zhang_Fetal_Endothelial_Placental	-7.048e-08	1.7078e-07	0.660092	-0.412715	UKB_460K.blood_MONOCYTE_COUNT	0.950164	0	UKB_460K.blood_MONOCYTE_COUNT Zhang_Fetal_Endothelial_Placental	none
Zhang_Fetal_Enteric_Glia	-3.029e-07	1.285e-07	0.990788	-2.35698	UKB_460K.blood_MONOCYTE_COUNT	1	0	UKB_460K.blood_MONOCYTE_COUNT Zhang_Fetal_Enteric_Glia	none
Zhang_Fetal_Enteric_Neuron	-4.886e-07	1.1122e-07	0.999994	-4.39358	UKB_460K.blood_MONOCYTE_COUNT	1	0	UKB_460K.blood_MONOCYTE_COUNT Zhang_Fetal_Enteric_Neuron	none
Zhang_Fetal_Enterocyte_1	-6.993e-08	8.472e-08	0.795448	-0.825471	UKB_460K.blood_MONOCYTE_COUNT	1	0	UKB_460K.blood_MONOCYTE_COUNT Zhang_Fetal_Enterocyte_1	none
Zhang_Fetal_Enterocyte_2	1.4665e-08	9.3684e-08	0.437804	0.156539	UKB_460K.blood_MONOCYTE_COUNT	0.693751	2.5904e-10	UKB_460K.blood_MONOCYTE_COUNT Zhang_Fetal_Enterocyte_2	none
Zhang_Fetal_Enterocyte_3	-4.232e-08	1.3348e-07	0.624402	-0.317064	UKB_460K.blood_MONOCYTE_COUNT	0.914409	0	UKB_460K.blood_MONOCYTE_COUNT Zhang_Fetal_Enterocyte_3	none
Zhang_Fetal_Enteroendocrine	-1.26e-07	1.6605e-07	0.775986	-0.758708	UKB_460K.blood_MONOCYTE_COUNT	1	0	UKB_460K.blood_MONOCYTE_COUNT Zhang_Fetal_Enteroendocrine	none
Zhang_Fetal_Erythroblast_1	2.1116e-07	1.7942e-07	0.119618	1.1769	UKB_460K.blood_MONOCYTE_COUNT	0.250874	5.0337e-10	UKB_460K.blood_MONOCYTE_COUNT Zhang_Fetal_Erythroblast_1	none
Zhang_Fetal_Erythroblast_2	2.0453e-07	1.7038e-07	0.11499	1.20041	UKB_460K.blood_MONOCYTE_COUNT	0.244486	5.173e-10	UKB_460K.blood_MONOCYTE_COUNT Zhang_Fetal_Erythroblast_2	none
Zhang_Fetal_Erythroblast_3	2.2336e-07	1.9363e-07	0.124351	1.15351	UKB_460K.blood_MONOCYTE_COUNT	0.255378	4.9015e-10	UKB_460K.blood_MONOCYTE_COUNT Zhang_Fetal_Erythroblast_3	none
Zhang_Fetal_Erythroblast_4	2.4124e-07	2.4439e-07	0.161792	0.98712	UKB_460K.blood_MONOCYTE_COUNT	0.30797	4.1191e-10	UKB_460K.blood_MONOCYTE_COUNT Zhang_Fetal_Erythroblast_4	none
Zhang_Fetal_Erythroblast_5	-8.888e-08	2.4722e-07	0.640388	-0.359497	UKB_460K.blood_MONOCYTE_COUNT	0.931931	0	UKB_460K.blood_MONOCYTE_COUNT Zhang_Fetal_Erythroblast_5	none
Zhang_Fetal_Excitatory_Neuron_10	-5.541e-07	1.363e-07	0.999976	-4.06504	UKB_460K.blood_MONOCYTE_COUNT	1	0	UKB_460K.blood_MONOCYTE_COUNT Zhang_Fetal_Excitatory_Neuron_10	none
Zhang_Fetal_Excitatory_Neuron_11	-5.783e-07	1.8987e-07	0.998839	-3.04569	UKB_460K.blood_MONOCYTE_COUNT	1	0	UKB_460K.blood_MONOCYTE_COUNT Zhang_Fetal_Excitatory_Neuron_11	none
Zhang_Fetal_Excitatory_Neuron_12	-4.869e-07	2.0153e-07	0.992154	-2.41602	UKB_460K.blood_MONOCYTE_COUNT	1	0	UKB_460K.blood_MONOCYTE_COUNT Zhang_Fetal_Excitatory_Neuron_12	none
Zhang_Fetal_Excitatory_Neuron_1	-5.621e-07	1.1933e-07	0.999999	-4.71066	UKB_460K.blood_MONOCYTE_COUNT	1	0	UKB_460K.blood_MONOCYTE_COUNT Zhang_Fetal_Excitatory_Neuron_1	none
Zhang_Fetal_Excitatory_Neuron_2	-5.853e-07	1.3903e-07	0.999987	-4.21017	UKB_460K.blood_MONOCYTE_COUNT	1	0	UKB_460K.blood_MONOCYTE_COUNT Zhang_Fetal_Excitatory_Neuron_2	none
Zhang_Fetal_Excitatory_Neuron_3	-5.086e-07	1.2135e-07	0.999986	-4.19123	UKB_460K.blood_MONOCYTE_COUNT	1	0	UKB_460K.blood_MONOCYTE_COUNT Zhang_Fetal_Excitatory_Neuron_3	none
Zhang_Fetal_Excitatory_Neuron_4	-5.803e-07	1.289e-07	0.999997	-4.50224	UKB_460K.blood_MONOCYTE_COUNT	1	0	UKB_460K.blood_MONOCYTE_COUNT Zhang_Fetal_Excitatory_Neuron_4	none
Zhang_Fetal_Excitatory_Neuron_5	-5.237e-07	1.1767e-07	0.999996	-4.45069	UKB_460K.blood_MONOCYTE_COUNT	1	0	UKB_460K.blood_MONOCYTE_COUNT Zhang_Fetal_Excitatory_Neuron_5	none
Zhang_Fetal_Excitatory_Neuron_6	-5.544e-07	1.3342e-07	0.999984	-4.15545	UKB_460K.blood_MONOCYTE_COUNT	1	0	UKB_460K.blood_MONOCYTE_COUNT Zhang_Fetal_Excitatory_Neuron_6	none
Zhang_Fetal_Excitatory_Neuron_7	-5.59e-07	1.3604e-07	0.99998	-4.10915	UKB_460K.blood_MONOCYTE_COUNT	1	0	UKB_460K.blood_MONOCYTE_COUNT Zhang_Fetal_Excitatory_Neuron_7	none
Zhang_Fetal_Excitatory_Neuron_8	-4.702e-07	1.7193e-07	0.996881	-2.735	UKB_460K.blood_MONOCYTE_COUNT	1	0	UKB_460K.blood_MONOCYTE_COUNT Zhang_Fetal_Excitatory_Neuron_8	none
Zhang_Fetal_Excitatory_Neuron_9	-4.868e-07	1.1668e-07	0.999985	-4.17238	UKB_460K.blood_MONOCYTE_COUNT	1	0	UKB_460K.blood_MONOCYTE_COUNT Zhang_Fetal_Excitatory_Neuron_9	none
Zhang_Fetal_Extravillous_Trophoblast	-3.596e-08	9.541e-08	0.646893	-0.376945	UKB_460K.blood_MONOCYTE_COUNT	0.938518	0	UKB_460K.blood_MONOCYTE_COUNT Zhang_Fetal_Extravillous_Trophoblast	none
Zhang_Fetal_Fibro_General_1	3.0002e-08	9.2758e-08	0.37318	0.323443	UKB_460K.blood_MONOCYTE_COUNT	0.607975	2.6938e-10	UKB_460K.blood_MONOCYTE_COUNT Zhang_Fetal_Fibro_General_1	none
Zhang_Fetal_Fibro_General_2	-1.494e-07	1.1926e-07	0.894847	-1.25273	UKB_460K.blood_MONOCYTE_COUNT	1	0	UKB_460K.blood_MONOCYTE_COUNT Zhang_Fetal_Fibro_General_2	none
Zhang_Fetal_Fibro_General_3	-2.4e-07	1.2528e-07	0.972318	-1.916	UKB_460K.blood_MONOCYTE_COUNT	1	0	UKB_460K.blood_MONOCYTE_COUNT Zhang_Fetal_Fibro_General_3	none
Zhang_Fetal_Fibro_General_4	-3.946e-08	2.3259e-07	0.567366	-0.169671	UKB_460K.blood_MONOCYTE_COUNT	0.853654	0	UKB_460K.blood_MONOCYTE_COUNT Zhang_Fetal_Fibro_General_4	none
Zhang_Fetal_Fibro_General_5	6.0001e-08	1.9296e-07	0.377916	0.310958	UKB_460K.blood_MONOCYTE_COUNT	0.614611	2.6834e-10	UKB_460K.blood_MONOCYTE_COUNT Zhang_Fetal_Fibro_General_5	none
Zhang_Fetal_Fibro_GI	-4.54e-08	8.7131e-08	0.698824	-0.521022	UKB_460K.blood_MONOCYTE_COUNT	0.986012	0	UKB_460K.blood_MONOCYTE_COUNT Zhang_Fetal_Fibro_GI	none
Zhang_Fetal_Fibro_Muscle_1	-1.506e-07	1.2164e-07	0.892169	-1.23815	UKB_460K.blood_MONOCYTE_COUNT	1	0	UKB_460K.blood_MONOCYTE_COUNT Zhang_Fetal_Fibro_Muscle_1	none
Zhang_Fetal_Fibro_Placental_1	3.2925e-08	9.7719e-08	0.368082	0.336937	UKB_460K.blood_MONOCYTE_COUNT	0.601419	2.7055e-10	UKB_460K.blood_MONOCYTE_COUNT Zhang_Fetal_Fibro_Placental_1	none
Zhang_Fetal_Fibro_Placental_2	-6.934e-07	2.5508e-07	0.996721	-2.71851	UKB_460K.blood_MONOCYTE_COUNT	1	0	UKB_460K.blood_MONOCYTE_COUNT Zhang_Fetal_Fibro_Placental_2	none
Zhang_Fetal_Fibro_Splenic	1.8932e-07	1.5416e-07	0.109704	1.2281	UKB_460K.blood_MONOCYTE_COUNT	0.240975	5.3457e-10	UKB_460K.blood_MONOCYTE_COUNT Zhang_Fetal_Fibro_Splenic	none
Zhang_Fetal_Gastri_Goblet	-2.137e-07	1.2122e-07	0.961039	-1.76287	UKB_460K.blood_MONOCYTE_COUNT	1	0	UKB_460K.blood_MONOCYTE_COUNT Zhang_Fetal_Gastri_Goblet	none
Zhang_Fetal_Goblet	-8.338e-08	1.7592e-07	0.68225	-0.474	UKB_460K.blood_MONOCYTE_COUNT	0.969545	0	UKB_460K.blood_MONOCYTE_COUNT Zhang_Fetal_Goblet	none
Zhang_Fetal_Hematopoeitic_Stem	5.3978e-07	2.0655e-07	0.00448377	2.61329	UKB_460K.blood_MONOCYTE_COUNT	0.0381326	7.1836e-09	UKB_460K.blood_MONOCYTE_COUNT Zhang_Fetal_Hematopoeitic_Stem	none
Zhang_Fetal_Hepatoblast	1.3353e-10	9.5575e-08	0.499443	0.0013971	UKB_460K.blood_MONOCYTE_COUNT	0.770355	2.5596e-10	UKB_460K.blood_MONOCYTE_COUNT Zhang_Fetal_Hepatoblast	none
Zhang_Fetal_Inhibitory_Neuron_1	-5.983e-07	1.3118e-07	0.999997	-4.56068	UKB_460K.blood_MONOCYTE_COUNT	1	0	UKB_460K.blood_MONOCYTE_COUNT Zhang_Fetal_Inhibitory_Neuron_1	none
Zhang_Fetal_Inhibitory_Neuron_2	-5.374e-07	1.427e-07	0.999917	-3.76582	UKB_460K.blood_MONOCYTE_COUNT	1	0	UKB_460K.blood_MONOCYTE_COUNT Zhang_Fetal_Inhibitory_Neuron_2	none
Zhang_Fetal_Inhibitory_Neuron_3	-4.51e-07	2.32e-07	0.97406	-1.94413	UKB_460K.blood_MONOCYTE_COUNT	1	0	UKB_460K.blood_MONOCYTE_COUNT Zhang_Fetal_Inhibitory_Neuron_3	none
Zhang_Fetal_Inhibitory_Neuron_4	-4.039e-07	1.7318e-07	0.990153	-2.33214	UKB_460K.blood_MONOCYTE_COUNT	1	0	UKB_460K.blood_MONOCYTE_COUNT Zhang_Fetal_Inhibitory_Neuron_4	none
Zhang_Fetal_Inhibitory_Neuron_5	-5.61e-07	1.9613e-07	0.997884	-2.86028	UKB_460K.blood_MONOCYTE_COUNT	1	0	UKB_460K.blood_MONOCYTE_COUNT Zhang_Fetal_Inhibitory_Neuron_5	none
Zhang_Fetal_Islet	-3.401e-07	1.6598e-07	0.979756	-2.04874	UKB_460K.blood_MONOCYTE_COUNT	1	0	UKB_460K.blood_MONOCYTE_COUNT Zhang_Fetal_Islet	none
Zhang_Fetal_Lymphatic	-5.341e-08	1.0382e-07	0.696539	-0.514471	UKB_460K.blood_MONOCYTE_COUNT	0.984581	0	UKB_460K.blood_MONOCYTE_COUNT Zhang_Fetal_Lymphatic	none
Zhang_Fetal_Macrophage_General_1	8.4419e-07	1.4679e-07	4.4321e-09	5.75114	UKB_460K.blood_MONOCYTE_COUNT	2.6966e-07	0.00264119	UKB_460K.blood_MONOCYTE_COUNT Zhang_Fetal_Macrophage_General_1	none
Zhang_Fetal_Macrophage_General_2	5.6462e-07	1.9742e-07	0.00211833	2.85998	UKB_460K.blood_MONOCYTE_COUNT	0.021115	1.3889e-08	UKB_460K.blood_MONOCYTE_COUNT Zhang_Fetal_Macrophage_General_2	none
Zhang_Fetal_Macrophage_General_3	1.0181e-06	1.8854e-07	3.3332e-08	5.39994	UKB_460K.blood_MONOCYTE_COUNT	1.236e-06	0.00039027	UKB_460K.blood_MONOCYTE_COUNT Zhang_Fetal_Macrophage_General_3	none
Zhang_Fetal_Macrophage_General_4	8.8907e-07	2.1049e-07	1.2009e-05	4.22384	UKB_460K.blood_MONOCYTE_COUNT	0.00023686	1.5536e-06	UKB_460K.blood_MONOCYTE_COUNT Zhang_Fetal_Macrophage_General_4	none
Zhang_Fetal_Macrophage_Hepatic_1	7.6882e-07	1.7397e-07	4.9489e-06	4.41939	UKB_460K.blood_MONOCYTE_COUNT	0.00012073	3.546e-06	UKB_460K.blood_MONOCYTE_COUNT Zhang_Fetal_Macrophage_Hepatic_1	none
Zhang_Fetal_Macrophage_Hepatic_2	7.2516e-07	1.6737e-07	7.3657e-06	4.33267	UKB_460K.blood_MONOCYTE_COUNT	0.00016654	2.4479e-06	UKB_460K.blood_MONOCYTE_COUNT Zhang_Fetal_Macrophage_Hepatic_2	none
Zhang_Fetal_Macrophage_Hepatic_3	4.256e-07	1.4293e-07	0.00145219	2.97768	UKB_460K.blood_MONOCYTE_COUNT	0.0164169	1.9425e-08	UKB_460K.blood_MONOCYTE_COUNT Zhang_Fetal_Macrophage_Hepatic_3	none
Zhang_Fetal_Macrophage_Placental	5.5021e-07	1.5724e-07	0.00023328	3.49925	UKB_460K.blood_MONOCYTE_COUNT	0.00360423	1.0109e-07	UKB_460K.blood_MONOCYTE_COUNT Zhang_Fetal_Macrophage_Placental	none
Zhang_Fetal_Megakaryocyte	2.5279e-07	2.0499e-07	0.108754	1.23318	UKB_460K.blood_MONOCYTE_COUNT	0.24003	5.3784e-10	UKB_460K.blood_MONOCYTE_COUNT Zhang_Fetal_Megakaryocyte	none
Zhang_Fetal_Mesangial_1	-2.501e-07	1.0217e-07	0.992823	-2.44828	UKB_460K.blood_MONOCYTE_COUNT	1	0	UKB_460K.blood_MONOCYTE_COUNT Zhang_Fetal_Mesangial_1	none
Zhang_Fetal_Mesangial_2	-1.9e-07	9.1537e-08	0.981037	-2.07564	UKB_460K.blood_MONOCYTE_COUNT	1	0	UKB_460K.blood_MONOCYTE_COUNT Zhang_Fetal_Mesangial_2	none
Zhang_Fetal_Mesothelial	-3.625e-07	1.5726e-07	0.989411	-2.3048	UKB_460K.blood_MONOCYTE_COUNT	1	0	UKB_460K.blood_MONOCYTE_COUNT Zhang_Fetal_Mesothelial	none
Zhang_Fetal_Metanephric	-4.828e-07	1.432e-07	0.999626	-3.37171	UKB_460K.blood_MONOCYTE_COUNT	1	0	UKB_460K.blood_MONOCYTE_COUNT Zhang_Fetal_Metanephric	none
Zhang_Fetal_Oligo_Progenitor_2	-6.867e-07	2.0699e-07	0.999546	-3.31767	UKB_460K.blood_MONOCYTE_COUNT	1	0	UKB_460K.blood_MONOCYTE_COUNT Zhang_Fetal_Oligo_Progenitor_2	none
Zhang_Fetal_ParietalChief	-2.253e-07	1.6882e-07	0.90899	-1.33456	UKB_460K.blood_MONOCYTE_COUNT	1	0	UKB_460K.blood_MONOCYTE_COUNT Zhang_Fetal_ParietalChief	none
Zhang_Fetal_Photoreceptor	-4.113e-07	1.2219e-07	0.999619	-3.36602	UKB_460K.blood_MONOCYTE_COUNT	1	0	UKB_460K.blood_MONOCYTE_COUNT Zhang_Fetal_Photoreceptor	none
Zhang_Fetal_Placental_Neuron	-5.054e-07	1.798e-07	0.997528	-2.81069	UKB_460K.blood_MONOCYTE_COUNT	1	0	UKB_460K.blood_MONOCYTE_COUNT Zhang_Fetal_Placental_Neuron	none
Zhang_Fetal_Pulmonary_Neuroendocrine	-4.417e-07	1.8893e-07	0.990299	-2.33771	UKB_460K.blood_MONOCYTE_COUNT	1	0	UKB_460K.blood_MONOCYTE_COUNT Zhang_Fetal_Pulmonary_Neuroendocrine	none
Zhang_Fetal_Retinal_Neuron	-5.159e-07	1.2178e-07	0.999989	-4.23642	UKB_460K.blood_MONOCYTE_COUNT	1	0	UKB_460K.blood_MONOCYTE_COUNT Zhang_Fetal_Retinal_Neuron	none
Zhang_Fetal_Retinal_Pigment	-2.347e-07	1.3982e-07	0.953361	-1.67835	UKB_460K.blood_MONOCYTE_COUNT	1	0	UKB_460K.blood_MONOCYTE_COUNT Zhang_Fetal_Retinal_Pigment	none
Zhang_Fetal_Retinal_Progenitor_1	-3.746e-07	1.0743e-07	0.999755	-3.4866	UKB_460K.blood_MONOCYTE_COUNT	1	0	UKB_460K.blood_MONOCYTE_COUNT Zhang_Fetal_Retinal_Progenitor_1	none
Zhang_Fetal_Retinal_Progenitor_2	-3.834e-07	1.522e-07	0.994121	-2.5193	UKB_460K.blood_MONOCYTE_COUNT	1	0	UKB_460K.blood_MONOCYTE_COUNT Zhang_Fetal_Retinal_Progenitor_2	none
Zhang_Fetal_Satellite_1	-3.595e-07	1.3869e-07	0.995233	-2.59229	UKB_460K.blood_MONOCYTE_COUNT	1	0	UKB_460K.blood_MONOCYTE_COUNT Zhang_Fetal_Satellite_1	none
Zhang_Fetal_Satellite_2	-2.001e-07	1.6646e-07	0.885348	-1.20215	UKB_460K.blood_MONOCYTE_COUNT	1	0	UKB_460K.blood_MONOCYTE_COUNT Zhang_Fetal_Satellite_2	none
Zhang_Fetal_Schwann_General	-2.997e-07	1.3604e-07	0.986193	-2.20274	UKB_460K.blood_MONOCYTE_COUNT	1	0	UKB_460K.blood_MONOCYTE_COUNT Zhang_Fetal_Schwann_General	none
Zhang_Fetal_Skeletal_Myocyte_1	-4.104e-07	1.2503e-07	0.999486	-3.28288	UKB_460K.blood_MONOCYTE_COUNT	1	0	UKB_460K.blood_MONOCYTE_COUNT Zhang_Fetal_Skeletal_Myocyte_1	none
Zhang_Fetal_Skeletal_Myocyte_2	-3.189e-07	1.653e-07	0.973156	-1.92935	UKB_460K.blood_MONOCYTE_COUNT	1	0	UKB_460K.blood_MONOCYTE_COUNT Zhang_Fetal_Skeletal_Myocyte_2	none
Zhang_Fetal_Skeletal_Myocyte_3	-2.229e-07	1.6528e-07	0.911293	-1.34876	UKB_460K.blood_MONOCYTE_COUNT	1	0	UKB_460K.blood_MONOCYTE_COUNT Zhang_Fetal_Skeletal_Myocyte_3	none
Zhang_Fetal_Stellate	-1.596e-07	1.378e-07	0.876671	-1.1585	UKB_460K.blood_MONOCYTE_COUNT	1	0	UKB_460K.blood_MONOCYTE_COUNT Zhang_Fetal_Stellate	none
Zhang_Fetal_Sympathoblast	-4.133e-07	1.7849e-07	0.989713	-2.31571	UKB_460K.blood_MONOCYTE_COUNT	1	0	UKB_460K.blood_MONOCYTE_COUNT Zhang_Fetal_Sympathoblast	none
Zhang_Fetal_SyncitioCytotrophoblast	6.106e-08	8.0286e-08	0.223466	0.760539	UKB_460K.blood_MONOCYTE_COUNT	0.396845	3.3949e-10	UKB_460K.blood_MONOCYTE_COUNT Zhang_Fetal_SyncitioCytotrophoblast	none
Zhang_Fetal_Thymocyte	1.9459e-07	1.8088e-07	0.141016	1.07577	UKB_460K.blood_MONOCYTE_COUNT	0.276953	4.5038e-10	UKB_460K.blood_MONOCYTE_COUNT Zhang_Fetal_Thymocyte	none
Zhang_Fetal_T_Lymphocyte_1_CD4	2.9647e-07	1.6854e-07	0.0392828	1.75907	UKB_460K.blood_MONOCYTE_COUNT	0.140058	1.1597e-09	UKB_460K.blood_MONOCYTE_COUNT Zhang_Fetal_T_Lymphocyte_1_CD4	none
Zhang_Fetal_T_Lymphocyte_2_Cytotoxic	3.4507e-07	1.7311e-07	0.0231109	1.99336	UKB_460K.blood_MONOCYTE_COUNT	0.107657	1.7814e-09	UKB_460K.blood_MONOCYTE_COUNT Zhang_Fetal_T_Lymphocyte_2_Cytotoxic	none
Zhang_Fetal_T_Lymphocyte_3_IL2	1.0767e-07	1.6567e-07	0.257879	0.649897	UKB_460K.blood_MONOCYTE_COUNT	0.445997	3.1459e-10	UKB_460K.blood_MONOCYTE_COUNT Zhang_Fetal_T_Lymphocyte_3_IL2	none
Zhang_Fetal_T_Lymphocyte_4_FASLG	-4.216e-07	3.1615e-07	0.908803	-1.33342	UKB_460K.blood_MONOCYTE_COUNT	1	0	UKB_460K.blood_MONOCYTE_COUNT Zhang_Fetal_T_Lymphocyte_4_FASLG	none
Zhang_Fetal_Ureteric_Bud	-3.285e-07	9.8204e-08	0.999589	-3.34499	UKB_460K.blood_MONOCYTE_COUNT	1	0	UKB_460K.blood_MONOCYTE_COUNT Zhang_Fetal_Ureteric_Bud	none
Zhang_Fetal_V_Cardiomyocyte	-2.768e-07	8.2494e-08	0.999604	-3.35564	UKB_460K.blood_MONOCYTE_COUNT	1	0	UKB_460K.blood_MONOCYTE_COUNT Zhang_Fetal_V_Cardiomyocyte	none
Zhang_Fibro_Epithelial	-5.954e-08	1.5238e-07	0.652007	-0.390745	UKB_460K.blood_MONOCYTE_COUNT	0.94145	0	UKB_460K.blood_MONOCYTE_COUNT Zhang_Fibro_Epithelial	none
Zhang_Fibro_General	-3.276e-08	1.0577e-07	0.621609	-0.309709	UKB_460K.blood_MONOCYTE_COUNT	0.91306	0	UKB_460K.blood_MONOCYTE_COUNT Zhang_Fibro_General	none
Zhang_Fibro_GI	-1.178e-07	1.0936e-07	0.859388	-1.07757	UKB_460K.blood_MONOCYTE_COUNT	1	0	UKB_460K.blood_MONOCYTE_COUNT Zhang_Fibro_GI	none
Zhang_Fibro_Liver_Adrenal	2.9594e-08	1.4612e-07	0.419749	0.202537	UKB_460K.blood_MONOCYTE_COUNT	0.670874	2.6114e-10	UKB_460K.blood_MONOCYTE_COUNT Zhang_Fibro_Liver_Adrenal	none
Zhang_Fibro_Muscle	-8.427e-08	1.5247e-07	0.709754	-0.552665	UKB_460K.blood_MONOCYTE_COUNT	0.996881	0	UKB_460K.blood_MONOCYTE_COUNT Zhang_Fibro_Muscle	none
Zhang_Fibro_Nerve	-8.978e-08	1.3621e-07	0.74511	-0.65918	UKB_460K.blood_MONOCYTE_COUNT	1	0	UKB_460K.blood_MONOCYTE_COUNT Zhang_Fibro_Nerve	none
Zhang_Follicular	-1.773e-07	8.9274e-08	0.976458	-1.98555	UKB_460K.blood_MONOCYTE_COUNT	1	0	UKB_460K.blood_MONOCYTE_COUNT Zhang_Follicular	none
Zhang_Foveolar	1.0045e-07	1.4388e-07	0.242538	0.698161	UKB_460K.blood_MONOCYTE_COUNT	0.422618	3.2474e-10	UKB_460K.blood_MONOCYTE_COUNT Zhang_Foveolar	none
Zhang_GABA_1	-4.323e-07	1.0685e-07	0.999974	-4.04538	UKB_460K.blood_MONOCYTE_COUNT	1	0	UKB_460K.blood_MONOCYTE_COUNT Zhang_GABA_1	none
Zhang_GABA_2	-4.298e-07	1.2702e-07	0.999643	-3.38404	UKB_460K.blood_MONOCYTE_COUNT	1	0	UKB_460K.blood_MONOCYTE_COUNT Zhang_GABA_2	none
Zhang_Gastric_Neuroendocrine	-3.392e-07	1.3206e-07	0.994895	-2.56865	UKB_460K.blood_MONOCYTE_COUNT	1	0	UKB_460K.blood_MONOCYTE_COUNT Zhang_Gastric_Neuroendocrine	none
Zhang_Glomerulosa	-2.366e-07	1.4863e-07	0.944291	-1.59185	UKB_460K.blood_MONOCYTE_COUNT	1	0	UKB_460K.blood_MONOCYTE_COUNT Zhang_Glomerulosa	none
Zhang_Glutamatergic_1	-3.483e-07	8.878e-08	0.999956	-3.9228	UKB_460K.blood_MONOCYTE_COUNT	1	0	UKB_460K.blood_MONOCYTE_COUNT Zhang_Glutamatergic_1	none
Zhang_Glutamatergic_2	-2.391e-07	9.3952e-08	0.994531	-2.54466	UKB_460K.blood_MONOCYTE_COUNT	1	0	UKB_460K.blood_MONOCYTE_COUNT Zhang_Glutamatergic_2	none
Zhang_Hepatocyte	-5.302e-08	8.6867e-08	0.729175	-0.61032	UKB_460K.blood_MONOCYTE_COUNT	1	0	UKB_460K.blood_MONOCYTE_COUNT Zhang_Hepatocyte	none
Zhang_Keratinocyte_1	-3.906e-07	1.6653e-07	0.990493	-2.34525	UKB_460K.blood_MONOCYTE_COUNT	1	0	UKB_460K.blood_MONOCYTE_COUNT Zhang_Keratinocyte_1	none
Zhang_Keratinocyte_2	-1.433e-07	1.8627e-07	0.779187	-0.769452	UKB_460K.blood_MONOCYTE_COUNT	1	0	UKB_460K.blood_MONOCYTE_COUNT Zhang_Keratinocyte_2	none
Zhang_Luteal	-1.878e-07	1.662e-07	0.870716	-1.12978	UKB_460K.blood_MONOCYTE_COUNT	1	0	UKB_460K.blood_MONOCYTE_COUNT Zhang_Luteal	none
Zhang_Lymphatic	-5.88e-08	1.2353e-07	0.68297	-0.476019	UKB_460K.blood_MONOCYTE_COUNT	0.969545	0	UKB_460K.blood_MONOCYTE_COUNT Zhang_Lymphatic	none
Zhang_Macrophage_General	8.3657e-07	1.3701e-07	5.1141e-10	6.10581	UKB_460K.blood_MONOCYTE_COUNT	6.4972e-08	0.0205818	UKB_460K.blood_MONOCYTE_COUNT Zhang_Macrophage_General	L1
Zhang_Macrophage_Gen_or_Alv	9.7857e-07	1.6824e-07	3.0031e-09	5.81659	UKB_460K.blood_MONOCYTE_COUNT	2.5308e-07	0.00382229	UKB_460K.blood_MONOCYTE_COUNT Zhang_Macrophage_Gen_or_Alv	none
Zhang_Mammary_Basal_Epi	-1.992e-07	1.4435e-07	0.91621	-1.38002	UKB_460K.blood_MONOCYTE_COUNT	1	0	UKB_460K.blood_MONOCYTE_COUNT Zhang_Mammary_Basal_Epi	none
Zhang_Mammary_Epithelial	-1.799e-07	1.5198e-07	0.881756	-1.18381	UKB_460K.blood_MONOCYTE_COUNT	1	0	UKB_460K.blood_MONOCYTE_COUNT Zhang_Mammary_Epithelial	none
Zhang_Mammary_Luminal_Epi_1	-2.525e-07	1.3375e-07	0.970482	-1.88793	UKB_460K.blood_MONOCYTE_COUNT	1	0	UKB_460K.blood_MONOCYTE_COUNT Zhang_Mammary_Luminal_Epi_1	none
Zhang_Mammary_Luminal_Epi_2	-2.086e-07	2.0274e-07	0.84822	-1.02883	UKB_460K.blood_MONOCYTE_COUNT	1	0	UKB_460K.blood_MONOCYTE_COUNT Zhang_Mammary_Luminal_Epi_2	none
Zhang_Mast	4.0527e-07	1.9802e-07	0.0203468	2.04664	UKB_460K.blood_MONOCYTE_COUNT	0.10036	1.9788e-09	UKB_460K.blood_MONOCYTE_COUNT Zhang_Mast	none
Zhang_Melanocyte	-2.48e-07	2.0521e-07	0.886564	-1.20845	UKB_460K.blood_MONOCYTE_COUNT	1	0	UKB_460K.blood_MONOCYTE_COUNT Zhang_Melanocyte	none
Zhang_Memory_B	3.9251e-07	2.5152e-07	0.0593189	1.56052	UKB_460K.blood_MONOCYTE_COUNT	0.172378	8.4056e-10	UKB_460K.blood_MONOCYTE_COUNT Zhang_Memory_B	none
Zhang_Mesothelial	-2.226e-07	1.315e-07	0.954764	-1.69292	UKB_460K.blood_MONOCYTE_COUNT	1	0	UKB_460K.blood_MONOCYTE_COUNT Zhang_Mesothelial	none
Zhang_Microglia	5.9355e-07	1.7488e-07	0.00034425	3.39412	UKB_460K.blood_MONOCYTE_COUNT	0.00514609	7.0962e-08	UKB_460K.blood_MONOCYTE_COUNT Zhang_Microglia	none
Zhang_Myoepithelial	-3.527e-07	1.8173e-07	0.973851	-1.94067	UKB_460K.blood_MONOCYTE_COUNT	1	0	UKB_460K.blood_MONOCYTE_COUNT Zhang_Myoepithelial	none
Zhang_Naive_T	1.2837e-07	1.9997e-07	0.260461	0.641926	UKB_460K.blood_MONOCYTE_COUNT	0.448786	3.1301e-10	UKB_460K.blood_MONOCYTE_COUNT Zhang_Naive_T	none
Zhang_Natural_Killer_T	4.1483e-07	2.3113e-07	0.0363458	1.79476	UKB_460K.blood_MONOCYTE_COUNT	0.136407	1.2338e-09	UKB_460K.blood_MONOCYTE_COUNT Zhang_Natural_Killer_T	none
Zhang_Nerve_Stromal	-2.232e-07	1.5337e-07	0.927205	-1.45529	UKB_460K.blood_MONOCYTE_COUNT	1	0	UKB_460K.blood_MONOCYTE_COUNT Zhang_Nerve_Stromal	none
Zhang_Oligodendrocyte	-4.945e-07	1.388e-07	0.999817	-3.56297	UKB_460K.blood_MONOCYTE_COUNT	1	0	UKB_460K.blood_MONOCYTE_COUNT Zhang_Oligodendrocyte	none
Zhang_Oligo_Precursor	-4.404e-07	1.2839e-07	0.999699	-3.43051	UKB_460K.blood_MONOCYTE_COUNT	1	0	UKB_460K.blood_MONOCYTE_COUNT Zhang_Oligo_Precursor	none
Zhang_Paneth	7.759e-08	1.5425e-07	0.307476	0.503016	UKB_460K.blood_MONOCYTE_COUNT	0.518238	2.8962e-10	UKB_460K.blood_MONOCYTE_COUNT Zhang_Paneth	none
Zhang_Parietal	-1.542e-07	1.2351e-07	0.894055	-1.24838	UKB_460K.blood_MONOCYTE_COUNT	1	0	UKB_460K.blood_MONOCYTE_COUNT Zhang_Parietal	none
Zhang_Pericyte_General_1	6.8033e-09	1.9535e-07	0.486109	0.0348261	UKB_460K.blood_MONOCYTE_COUNT	0.753551	2.5611e-10	UKB_460K.blood_MONOCYTE_COUNT Zhang_Pericyte_General_1	none
Zhang_Pericyte_General_2	-1.032e-07	1.6114e-07	0.739027	-0.640349	UKB_460K.blood_MONOCYTE_COUNT	1	0	UKB_460K.blood_MONOCYTE_COUNT Zhang_Pericyte_General_2	none
Zhang_Pericyte_General_3	-1.517e-07	1.4201e-07	0.85737	-1.06858	UKB_460K.blood_MONOCYTE_COUNT	1	0	UKB_460K.blood_MONOCYTE_COUNT Zhang_Pericyte_General_3	none
Zhang_Pericyte_General_4	7.7349e-08	1.7247e-07	0.326908	0.448468	UKB_460K.blood_MONOCYTE_COUNT	0.547999	2.8237e-10	UKB_460K.blood_MONOCYTE_COUNT Zhang_Pericyte_General_4	none
Zhang_Pericyte_Muscularis	1.2959e-07	1.6897e-07	0.221562	0.76693	UKB_460K.blood_MONOCYTE_COUNT	0.394976	3.4112e-10	UKB_460K.blood_MONOCYTE_COUNT Zhang_Pericyte_Muscularis	none
Zhang_Plasma_B	2.1567e-07	2.0614e-07	0.147737	1.04619	UKB_460K.blood_MONOCYTE_COUNT	0.288929	4.3679e-10	UKB_460K.blood_MONOCYTE_COUNT Zhang_Plasma_B	none
Zhang_Satellite	-1.613e-07	1.7155e-07	0.826393	-0.940008	UKB_460K.blood_MONOCYTE_COUNT	1	0	UKB_460K.blood_MONOCYTE_COUNT Zhang_Satellite	none
Zhang_Schwann_General	-1.188e-07	1.1345e-07	0.852535	-1.04737	UKB_460K.blood_MONOCYTE_COUNT	1	0	UKB_460K.blood_MONOCYTE_COUNT Zhang_Schwann_General	none
Zhang_SI_Goblet	-1.424e-08	1.1824e-07	0.547935	-0.120446	UKB_460K.blood_MONOCYTE_COUNT	0.825912	0	UKB_460K.blood_MONOCYTE_COUNT Zhang_SI_Goblet	none
Zhang_Skin_Basal_Epidermal	-2.79e-07	1.5266e-07	0.966186	-1.82748	UKB_460K.blood_MONOCYTE_COUNT	1	0	UKB_460K.blood_MONOCYTE_COUNT Zhang_Skin_Basal_Epidermal	none
Zhang_Skin_Eccrine_Epidermal	-1.846e-07	1.923e-07	0.831461	-0.959954	UKB_460K.blood_MONOCYTE_COUNT	1	0	UKB_460K.blood_MONOCYTE_COUNT Zhang_Skin_Eccrine_Epidermal	none
Zhang_Skin_Granular_Epidermal	-2.338e-07	1.6889e-07	0.916882	-1.3844	UKB_460K.blood_MONOCYTE_COUNT	1	0	UKB_460K.blood_MONOCYTE_COUNT Zhang_Skin_Granular_Epidermal	none
Zhang_Sm_Ms_Colon_1	-1.542e-07	1.2332e-07	0.894432	-1.25045	UKB_460K.blood_MONOCYTE_COUNT	1	0	UKB_460K.blood_MONOCYTE_COUNT Zhang_Sm_Ms_Colon_1	none
Zhang_Sm_Ms_Colon_2	-2.482e-07	1.1178e-07	0.986803	-2.22037	UKB_460K.blood_MONOCYTE_COUNT	1	0	UKB_460K.blood_MONOCYTE_COUNT Zhang_Sm_Ms_Colon_2	none
Zhang_Sm_Ms_GE_junction	-3.628e-07	1.2423e-07	0.998254	-2.92082	UKB_460K.blood_MONOCYTE_COUNT	1	0	UKB_460K.blood_MONOCYTE_COUNT Zhang_Sm_Ms_GE_junction	none
Zhang_Sm_Ms_General	-1.26e-08	2.1103e-07	0.523803	-0.0597019	UKB_460K.blood_MONOCYTE_COUNT	0.794707	0	UKB_460K.blood_MONOCYTE_COUNT Zhang_Sm_Ms_General	none
Zhang_Sm_Ms_GI	-3.504e-07	1.1804e-07	0.998503	-2.96837	UKB_460K.blood_MONOCYTE_COUNT	1	0	UKB_460K.blood_MONOCYTE_COUNT Zhang_Sm_Ms_GI	none
Zhang_Sm_Ms_Mucosal	-6.076e-08	1.4224e-07	0.665363	-0.427146	UKB_460K.blood_MONOCYTE_COUNT	0.954786	0	UKB_460K.blood_MONOCYTE_COUNT Zhang_Sm_Ms_Mucosal	none
Zhang_Sm_Ms_Muscularis_1	-2.494e-07	1.1265e-07	0.98657	-2.21355	UKB_460K.blood_MONOCYTE_COUNT	1	0	UKB_460K.blood_MONOCYTE_COUNT Zhang_Sm_Ms_Muscularis_1	none
Zhang_Sm_Ms_Muscularis_2	-2.503e-07	1.1611e-07	0.984453	-2.15587	UKB_460K.blood_MONOCYTE_COUNT	1	0	UKB_460K.blood_MONOCYTE_COUNT Zhang_Sm_Ms_Muscularis_2	none
Zhang_Sm_Ms_Muscularis_3	-2.384e-07	1.0183e-07	0.990396	-2.34145	UKB_460K.blood_MONOCYTE_COUNT	1	0	UKB_460K.blood_MONOCYTE_COUNT Zhang_Sm_Ms_Muscularis_3	none
Zhang_Sm_Ms_Uterine	-3.366e-07	1.6937e-07	0.976541	-1.98704	UKB_460K.blood_MONOCYTE_COUNT	1	0	UKB_460K.blood_MONOCYTE_COUNT Zhang_Sm_Ms_Uterine	none
Zhang_Sm_Ms_Vaginal	-2.278e-07	2.0327e-07	0.868795	-1.12071	UKB_460K.blood_MONOCYTE_COUNT	1	0	UKB_460K.blood_MONOCYTE_COUNT Zhang_Sm_Ms_Vaginal	none
Zhang_T_Lymphocyte_1_CD8	2.827e-07	2.2723e-07	0.10673	1.24411	UKB_460K.blood_MONOCYTE_COUNT	0.238983	5.4499e-10	UKB_460K.blood_MONOCYTE_COUNT Zhang_T_Lymphocyte_1_CD8	none
Zhang_T_lymphocyte_2_CD4	6.7766e-08	2.298e-07	0.38404	0.294887	UKB_460K.blood_MONOCYTE_COUNT	0.620218	2.6706e-10	UKB_460K.blood_MONOCYTE_COUNT Zhang_T_lymphocyte_2_CD4	none
Zhang_Transitional_Cortical	-8.57e-08	1.4435e-07	0.723642	-0.593695	UKB_460K.blood_MONOCYTE_COUNT	1	0	UKB_460K.blood_MONOCYTE_COUNT Zhang_Transitional_Cortical	none
Zhang_Tuft	-1.889e-07	1.8482e-07	0.846686	-1.02232	UKB_460K.blood_MONOCYTE_COUNT	1	0	UKB_460K.blood_MONOCYTE_COUNT Zhang_Tuft	none
Zhang_Type_II_Skeletal_Myocyte	-1.54e-07	1.4195e-07	0.861073	-1.08515	UKB_460K.blood_MONOCYTE_COUNT	1	0	UKB_460K.blood_MONOCYTE_COUNT Zhang_Type_II_Skeletal_Myocyte	none
Zhang_Type_I_Skeletal_Myocyte	-1.659e-07	1.2747e-07	0.903467	-1.30156	UKB_460K.blood_MONOCYTE_COUNT	1	0	UKB_460K.blood_MONOCYTE_COUNT Zhang_Type_I_Skeletal_Myocyte	none
Zhang_Vasc_Sm_Muscle_1	-2.828e-07	1.3446e-07	0.982282	-2.10333	UKB_460K.blood_MONOCYTE_COUNT	1	0	UKB_460K.blood_MONOCYTE_COUNT Zhang_Vasc_Sm_Muscle_1	none
Zhang_Vasc_Sm_Muscle_2	-2.643e-07	1.6379e-07	0.946669	-1.61338	UKB_460K.blood_MONOCYTE_COUNT	1	0	UKB_460K.blood_MONOCYTE_COUNT Zhang_Vasc_Sm_Muscle_2	none
Zhang_V_Cardiomyocyte	-1.775e-07	8.7342e-08	0.978965	-2.03282	UKB_460K.blood_MONOCYTE_COUNT	1	0	UKB_460K.blood_MONOCYTE_COUNT Zhang_V_Cardiomyocyte	none
astrocyte.ENCODE	-5.421e-07	1.7416e-07	0.999073	-3.11256	UKB_460K.blood_RED_COUNT	1	0	UKB_460K.blood_RED_COUNT astrocyte.ENCODE	none
B_cell.ENCODE	2.5808e-07	2.2217e-07	0.122694	1.16162	UKB_460K.blood_RED_COUNT	0.211773	8.0076e-08	UKB_460K.blood_RED_COUNT B_cell.ENCODE	none
bipolar_neuron_from_iPSC.ENCODE	-5.443e-08	1.5155e-07	0.640276	-0.359197	UKB_460K.blood_RED_COUNT	0.818144	0	UKB_460K.blood_RED_COUNT bipolar_neuron_from_iPSC.ENCODE	none
cardiac_muscle_cell.ENCODE	-6.169e-08	2.548e-07	0.595647	-0.242097	UKB_460K.blood_RED_COUNT	0.773341	0	UKB_460K.blood_RED_COUNT cardiac_muscle_cell.ENCODE	none
CD14.positive_monocyte.ENCODE	1.4436e-07	1.9924e-07	0.234363	0.724554	UKB_460K.blood_RED_COUNT	0.357915	5.3702e-08	UKB_460K.blood_RED_COUNT CD14.positive_monocyte.ENCODE	none
CD14.positive_monocyte.Novakovic2016	-2.869e-07	2.288e-07	0.895062	-1.25391	UKB_460K.blood_RED_COUNT	0.998978	0	UKB_460K.blood_RED_COUNT CD14.positive_monocyte.Novakovic2016	none
CD14.positive_monocytes.Roadmap	1.3868e-07	2.2009e-07	0.264309	0.630117	UKB_460K.blood_RED_COUNT	0.395185	5.0473e-08	UKB_460K.blood_RED_COUNT CD14.positive_monocytes.Roadmap	none
CD14.positive_monocyte_treated_with_BG_1h.Novakovic2016	-4.355e-08	3.0174e-07	0.557379	-0.144328	UKB_460K.blood_RED_COUNT	0.730821	0	UKB_460K.blood_RED_COUNT CD14.positive_monocyte_treated_with_BG_1h.Novakovic2016	none
CD14.positive_monocyte_treated_with_BG_4h.Novakovic2016	-2.211e-07	2.3183e-07	0.829938	-0.953922	UKB_460K.blood_RED_COUNT	0.969677	0	UKB_460K.blood_RED_COUNT CD14.positive_monocyte_treated_with_BG_4h.Novakovic2016	none
CD14.positive_monocyte_treated_with_BG_d1.Novakovic2016	-2.352e-07	2.3538e-07	0.84119	-0.99936	UKB_460K.blood_RED_COUNT	0.97193	0	UKB_460K.blood_RED_COUNT CD14.positive_monocyte_treated_with_BG_d1.Novakovic2016	none
CD14.positive_monocyte_treated_with_BG_d6.Novakovic2016	-2.397e-07	2.9847e-07	0.789085	-0.803251	UKB_460K.blood_RED_COUNT	0.943848	0	UKB_460K.blood_RED_COUNT CD14.positive_monocyte_treated_with_BG_d6.Novakovic2016	none
CD14.positive_monocyte_treated_with_LPS_1h.Novakovic2016	-3.382e-07	2.4718e-07	0.914402	-1.36837	UKB_460K.blood_RED_COUNT	1	0	UKB_460K.blood_RED_COUNT CD14.positive_monocyte_treated_with_LPS_1h.Novakovic2016	none
CD14.positive_monocyte_treated_with_LPS_4h.Novakovic2016	-2.596e-07	2.4305e-07	0.857212	-1.06788	UKB_460K.blood_RED_COUNT	0.975744	0	UKB_460K.blood_RED_COUNT CD14.positive_monocyte_treated_with_LPS_4h.Novakovic2016	none
CD14.positive_monocyte_treated_with_LPS_d1.Novakovic2016	-2.501e-07	2.4846e-07	0.842968	-1.00673	UKB_460K.blood_RED_COUNT	0.97193	0	UKB_460K.blood_RED_COUNT CD14.positive_monocyte_treated_with_LPS_d1.Novakovic2016	none
CD14.positive_monocyte_treated_with_LPS_d6.Novakovic2016	-2.523e-07	2.3562e-07	0.857854	-1.07073	UKB_460K.blood_RED_COUNT	0.975744	0	UKB_460K.blood_RED_COUNT CD14.positive_monocyte_treated_with_LPS_d6.Novakovic2016	none
CD14.positive_monocyte_treated_with_RPMI_1h.Novakovic2016	-7.245e-08	2.7973e-07	0.602182	-0.258999	UKB_460K.blood_RED_COUNT	0.777469	0	UKB_460K.blood_RED_COUNT CD14.positive_monocyte_treated_with_RPMI_1h.Novakovic2016	none
CD14.positive_monocyte_treated_with_RPMI_4h.Novakovic2016	-2.883e-07	2.2835e-07	0.896601	-1.26242	UKB_460K.blood_RED_COUNT	0.998978	0	UKB_460K.blood_RED_COUNT CD14.positive_monocyte_treated_with_RPMI_4h.Novakovic2016	none
CD14.positive_monocyte_treated_with_RPMI_d1.Novakovic2016	-2.104e-07	2.3809e-07	0.811526	-0.883534	UKB_460K.blood_RED_COUNT	0.963233	0	UKB_460K.blood_RED_COUNT CD14.positive_monocyte_treated_with_RPMI_d1.Novakovic2016	none
CD14.positive_monocyte_treated_with_RPMI_d6.Novakovic2016	-7.128e-07	2.1942e-07	0.99942	-3.24865	UKB_460K.blood_RED_COUNT	1	0	UKB_460K.blood_RED_COUNT CD14.positive_monocyte_treated_with_RPMI_d6.Novakovic2016	none
CD19.positive_B_cell.Roadmap	2.6777e-07	1.6668e-07	0.0540789	1.60653	UKB_460K.blood_RED_COUNT	0.120365	1.4545e-07	UKB_460K.blood_RED_COUNT CD19.positive_B_cell.Roadmap	none
CD34.positive_mobilized.Roadmap	9.4415e-07	2.0665e-07	2.4517e-06	4.56888	UKB_460K.blood_RED_COUNT	0.00012038	0.00103064	UKB_460K.blood_RED_COUNT CD34.positive_mobilized.Roadmap	none
CD3.positive_T_cell.Roadmap	2.0949e-07	1.6826e-07	0.106559	1.24504	UKB_460K.blood_RED_COUNT	0.188512	8.8259e-08	UKB_460K.blood_RED_COUNT CD3.positive_T_cell.Roadmap	none
CD4.positive_helper_T_cell.Corces2016	2.4944e-07	2.3357e-07	0.142775	1.06794	UKB_460K.blood_RED_COUNT	0.237745	7.2367e-08	UKB_460K.blood_RED_COUNT CD4.positive_helper_T_cell.Corces2016	none
CD4.positive_helper_T_cell.ENCODE	1.8233e-07	2.0151e-07	0.182783	0.90481	UKB_460K.blood_RED_COUNT	0.288654	6.1916e-08	UKB_460K.blood_RED_COUNT CD4.positive_helper_T_cell.ENCODE	none
CD56.positive_natural_killer_cells.Roadmap	6.1e-09	1.5266e-07	0.484063	0.0399591	UKB_460K.blood_RED_COUNT	0.651272	4.167e-08	UKB_460K.blood_RED_COUNT CD56.positive_natural_killer_cells.Roadmap	none
CD8.positive_alpha.beta_T_cell.Corces2016	-1.291e-08	2.2557e-07	0.522813	-0.0572161	UKB_460K.blood_RED_COUNT	0.692354	0	UKB_460K.blood_RED_COUNT CD8.positive_alpha.beta_T_cell.Corces2016	none
CD8.positive_alpha.beta_T_cell.ENCODE	3.425e-07	1.7639e-07	0.0260897	1.94165	UKB_460K.blood_RED_COUNT	0.0765352	2.5882e-07	UKB_460K.blood_RED_COUNT CD8.positive_alpha.beta_T_cell.ENCODE	none
coronary_artery_smooth_muscle_cell.Miller2016	2.9544e-07	4.299e-07	0.245969	0.68723	UKB_460K.blood_RED_COUNT	0.37318	5.2348e-08	UKB_460K.blood_RED_COUNT coronary_artery_smooth_muscle_cell.Miller2016	none
dendritic_cell_treated_with_Lipopolysaccharide_0_ng.mL_for_0_hour.Garber2017	1.0714e-07	2.9889e-07	0.359999	0.35846	UKB_460K.blood_RED_COUNT	0.509495	4.4314e-08	UKB_460K.blood_RED_COUNT dendritic_cell_treated_with_Lipopolysaccharide_0_ng.mL_for_0_hour.Garber2017	none
dendritic_cell_treated_with_Lipopolysaccharide_100_ng.mL_for_1_hour.Garber2017	2.2054e-07	3.8406e-07	0.282906	0.57423	UKB_460K.blood_RED_COUNT	0.41654	4.8853e-08	UKB_460K.blood_RED_COUNT dendritic_cell_treated_with_Lipopolysaccharide_100_ng.mL_for_1_hour.Garber2017	none
dendritic_cell_treated_with_Lipopolysaccharide_100_ng.mL_for_2_hour.Garber2017	8.9294e-08	3.264e-07	0.392206	0.273575	UKB_460K.blood_RED_COUNT	0.542649	4.3176e-08	UKB_460K.blood_RED_COUNT dendritic_cell_treated_with_Lipopolysaccharide_100_ng.mL_for_2_hour.Garber2017	none
dendritic_cell_treated_with_Lipopolysaccharide_100_ng.mL_for_30_minute.Garber2017	7.3461e-08	2.1146e-07	0.364147	0.347396	UKB_460K.blood_RED_COUNT	0.512237	4.4146e-08	UKB_460K.blood_RED_COUNT dendritic_cell_treated_with_Lipopolysaccharide_100_ng.mL_for_30_minute.Garber2017	none
dendritic_cell_treated_with_Lipopolysaccharide_100_ng.mL_for_4_hour.Garber2017	1.4914e-07	2.8133e-07	0.298018	0.530109	UKB_460K.blood_RED_COUNT	0.435746	4.7713e-08	UKB_460K.blood_RED_COUNT dendritic_cell_treated_with_Lipopolysaccharide_100_ng.mL_for_4_hour.Garber2017	none
dendritic_cell_treated_with_Lipopolysaccharide_100_ng.mL_for_6_hour.Garber2017	-7.186e-08	2.9717e-07	0.595538	-0.241815	UKB_460K.blood_RED_COUNT	0.773341	0	UKB_460K.blood_RED_COUNT dendritic_cell_treated_with_Lipopolysaccharide_100_ng.mL_for_6_hour.Garber2017	none
endothelial_cell_of_umbilical_vein.Roadmap	-1.553e-07	1.6171e-07	0.831615	-0.960566	UKB_460K.blood_RED_COUNT	0.969677	0	UKB_460K.blood_RED_COUNT endothelial_cell_of_umbilical_vein.Roadmap	none
epithelial_cell_of_prostate.ENCODE	-5.781e-07	1.8655e-07	0.999028	-3.09878	UKB_460K.blood_RED_COUNT	1	0	UKB_460K.blood_RED_COUNT epithelial_cell_of_prostate.ENCODE	none
erythroblast.Corces2016	2.1117e-06	3.8208e-07	1.6313e-08	5.52673	UKB_460K.blood_RED_COUNT	7.2655e-06	0.111782	UKB_460K.blood_RED_COUNT erythroblast.Corces2016	L1
fibroblast_of_arm.ENCODE	-1.9e-07	1.4627e-07	0.902976	-1.29869	UKB_460K.blood_RED_COUNT	1	0	UKB_460K.blood_RED_COUNT fibroblast_of_arm.ENCODE	none
fibroblast_of_dermis.Roadmap	-3.694e-07	1.5168e-07	0.992556	-2.43507	UKB_460K.blood_RED_COUNT	1	0	UKB_460K.blood_RED_COUNT fibroblast_of_dermis.Roadmap	none
fibroblast_of_lung.Roadmap	-3.314e-07	1.784e-07	0.968401	-1.8578	UKB_460K.blood_RED_COUNT	1	0	UKB_460K.blood_RED_COUNT fibroblast_of_lung.Roadmap	none
foreskin_fibroblast.Roadmap	-1.095e-07	1.9063e-07	0.717075	-0.574175	UKB_460K.blood_RED_COUNT	0.888484	0	UKB_460K.blood_RED_COUNT foreskin_fibroblast.Roadmap	none
heart_ventricle.ENCODE	1.7054e-07	3.7029e-07	0.322553	0.460572	UKB_460K.blood_RED_COUNT	0.465018	4.6147e-08	UKB_460K.blood_RED_COUNT heart_ventricle.ENCODE	none
hepatocyte.ENCODE	5.3551e-07	2.1832e-07	0.00708668	2.45284	UKB_460K.blood_RED_COUNT	0.0457296	7.6881e-07	UKB_460K.blood_RED_COUNT hepatocyte.ENCODE	none
keratinocyte.Roadmap	-1.543e-07	2.03e-07	0.776425	-0.760176	UKB_460K.blood_RED_COUNT	0.934644	0	UKB_460K.blood_RED_COUNT keratinocyte.Roadmap	none
mammary_epithelial_cell.Roadmap	-1.267e-07	1.5969e-07	0.786155	-0.793149	UKB_460K.blood_RED_COUNT	0.942775	0	UKB_460K.blood_RED_COUNT mammary_epithelial_cell.Roadmap	none
megakaryocyte.erythroid_progenitor.Corces2016	1.2744e-06	3.7658e-07	0.0003571	3.38407	UKB_460K.blood_RED_COUNT	0.00848802	1.0712e-05	UKB_460K.blood_RED_COUNT megakaryocyte.erythroid_progenitor.Corces2016	none
myotube_originated_from_skeletal_muscle_myoblast.Roadmap	-3.424e-07	1.2286e-07	0.997342	-2.78722	UKB_460K.blood_RED_COUNT	1	0	UKB_460K.blood_RED_COUNT myotube_originated_from_skeletal_muscle_myoblast.Roadmap	none
natural_killer_cell.Corces2016	1.1601e-07	2.1069e-07	0.290951	0.55061	UKB_460K.blood_RED_COUNT	0.427435	4.8228e-08	UKB_460K.blood_RED_COUNT natural_killer_cell.Corces2016	none
osteoblast.ENCODE	3.1789e-07	2.104e-07	0.0654072	1.5109	UKB_460K.blood_RED_COUNT	0.133846	1.2589e-07	UKB_460K.blood_RED_COUNT osteoblast.ENCODE	none
skeletal_muscle_myoblast.Roadmap	-3.486e-07	1.6825e-07	0.980851	-2.07166	UKB_460K.blood_RED_COUNT	1	0	UKB_460K.blood_RED_COUNT skeletal_muscle_myoblast.Roadmap	none
T.cell.ENCODE	1.1918e-07	1.4908e-07	0.212023	0.799423	UKB_460K.blood_RED_COUNT	0.327575	5.6755e-08	UKB_460K.blood_RED_COUNT T.cell.ENCODE	none
trophoblast_cell.ENCODE	2.5544e-07	2.2533e-07	0.128475	1.13363	UKB_460K.blood_RED_COUNT	0.218525	7.7622e-08	UKB_460K.blood_RED_COUNT trophoblast_cell.ENCODE	none
ENCFF004FDW_blood_bodily_fluid_activated_CD4_positive_alpha_beta_T_cell	2.9173e-07	1.7107e-07	0.0440716	1.70527	UKB_460K.blood_RED_COUNT	0.105195	1.7043e-07	UKB_460K.blood_RED_COUNT ENCFF004FDW_blood_bodily_fluid_activated_CD4_positive_alpha_beta_T_cell	none
ENCFF007DTX_blood_bodily_fluid_activated_CD8_positive_alpha_beta_memory_T_cell	4.5351e-07	2.0213e-07	0.0124294	2.24359	UKB_460K.blood_RED_COUNT	0.0568387	4.775e-07	UKB_460K.blood_RED_COUNT ENCFF007DTX_blood_bodily_fluid_activated_CD8_positive_alpha_beta_memory_T_cell	none
ENCFF008WQX_ENCFF994HCY_embryo_ectodermal_cell	-2.534e-08	1.0109e-07	0.598955	-0.250642	UKB_460K.blood_RED_COUNT	0.776474	0	UKB_460K.blood_RED_COUNT ENCFF008WQX_ENCFF994HCY_embryo_ectodermal_cell	none
ENCFF009GAZ_ENCFF425YUM_ENCFF804LBC_epithelium_exocrine_gland_mammary_gland_mammary_epithelial_cell	-1.248e-07	6.771e-08	0.967318	-1.84276	UKB_460K.blood_RED_COUNT	1	0	UKB_460K.blood_RED_COUNT ENCFF009GAZ_ENCFF425YUM_ENCFF804LBC_epithelium_exocrine_gland_mammary_gland_mammary_epithelial_cell	none
ENCFF009GSJ_blood_bodily_fluid_T_cell	4.2528e-07	2.2435e-07	0.029007	1.89559	UKB_460K.blood_RED_COUNT	0.0819801	2.3757e-07	UKB_460K.blood_RED_COUNT ENCFF009GSJ_blood_bodily_fluid_T_cell	none
ENCFF010HOO_ENCFF354RCZ_epithelium_prostate_gland_epithelial_cell_of_prostate	-1.111e-07	6.3701e-08	0.959434	-1.74415	UKB_460K.blood_RED_COUNT	1	0	UKB_460K.blood_RED_COUNT ENCFF010HOO_ENCFF354RCZ_epithelium_prostate_gland_epithelial_cell_of_prostate	none
ENCFF011IOW_blood_bodily_fluid_T_cell	4.8051e-07	2.0554e-07	0.00969828	2.33782	UKB_460K.blood_RED_COUNT	0.0513732	5.8863e-07	UKB_460K.blood_RED_COUNT ENCFF011IOW_blood_bodily_fluid_T_cell	none
ENCFF014IBC_ENCFF131HJZ_ENCFF412CXE_blood_bodily_fluid_CD4_positive_alpha_beta_memory_T_cell	2.2837e-07	1.2415e-07	0.0329251	1.83944	UKB_460K.blood_RED_COUNT	0.0874543	2.1461e-07	UKB_460K.blood_RED_COUNT ENCFF014IBC_ENCFF131HJZ_ENCFF412CXE_blood_bodily_fluid_CD4_positive_alpha_beta_memory_T_cell	none
ENCFF016SWR_blood_bodily_fluid_stimulated_activated_CD4_positive_alpha_beta_T_cell	5.2079e-07	2.1622e-07	0.00800796	2.40855	UKB_460K.blood_RED_COUNT	0.0479365	6.9263e-07	UKB_460K.blood_RED_COUNT ENCFF016SWR_blood_bodily_fluid_stimulated_activated_CD4_positive_alpha_beta_T_cell	none
ENCFF017ULV_blood_bodily_fluid_stimulated_activated_CD8_positive_alpha_beta_memory_T_cell	2.8824e-07	1.9362e-07	0.0682849	1.48869	UKB_460K.blood_RED_COUNT	0.13821	1.2189e-07	UKB_460K.blood_RED_COUNT ENCFF017ULV_blood_bodily_fluid_stimulated_activated_CD8_positive_alpha_beta_memory_T_cell	none
ENCFF018LAK_ENCFF526YYM_ENCFF556OOW_blood_bodily_fluid_naive_thymus_derived_CD4_positive_alpha_beta_T_cell	6.6498e-07	1.8642e-07	0.00018052	3.56704	UKB_460K.blood_RED_COUNT	0.0049217	1.9841e-05	UKB_460K.blood_RED_COUNT ENCFF018LAK_ENCFF526YYM_ENCFF556OOW_blood_bodily_fluid_naive_thymus_derived_CD4_positive_alpha_beta_T_cell	none
ENCFF019DLM_arterial_blood_vessel_blood_vessel_epithelium_vasculature_pulmonary_artery_endothelial_cell	-6.474e-08	1.1968e-07	0.705723	-0.540932	UKB_460K.blood_RED_COUNT	0.88301	0	UKB_460K.blood_RED_COUNT ENCFF019DLM_arterial_blood_vessel_blood_vessel_epithelium_vasculature_pulmonary_artery_endothelial_cell	none
ENCFF022BVH_ENCFF944PFM_ENCFF047ISZ_connective_tissue_penis_skin_of_body_foreskin_fibroblast	-1.624e-07	1.0175e-07	0.94475	-1.59595	UKB_460K.blood_RED_COUNT	1	0	UKB_460K.blood_RED_COUNT ENCFF022BVH_ENCFF944PFM_ENCFF047ISZ_connective_tissue_penis_skin_of_body_foreskin_fibroblast	none
ENCFF022MAM_ENCFF222VSV_ENCFF377NQI_bone_element_bone_marrow_lymph_node_spleen_thymus_immature_natural_killer_cell	4.6817e-07	1.3576e-07	0.00028188	3.44848	UKB_460K.blood_RED_COUNT	0.00725837	1.3258e-05	UKB_460K.blood_RED_COUNT ENCFF022MAM_ENCFF222VSV_ENCFF377NQI_bone_element_bone_marrow_lymph_node_spleen_thymus_immature_natural_killer_cell	none
ENCFF022RWR_ENCFF674NLG_blood_bodily_fluid_naive_B_cell	4.4195e-08	1.4518e-07	0.380409	0.304407	UKB_460K.blood_RED_COUNT	0.531083	4.3551e-08	UKB_460K.blood_RED_COUNT ENCFF022RWR_ENCFF674NLG_blood_bodily_fluid_naive_B_cell	none
ENCFF023ZYD_ENCFF191JSX_ENCFF644QSV_NA_central_memory_CD8_positive_alpha_beta_T_cell	5.0931e-07	2.4574e-07	0.0191088	2.07251	UKB_460K.blood_RED_COUNT	0.0663346	3.3386e-07	UKB_460K.blood_RED_COUNT ENCFF023ZYD_ENCFF191JSX_ENCFF644QSV_NA_central_memory_CD8_positive_alpha_beta_T_cell	none
ENCFF026IDC_bone_element_bone_marrow_common_myeloid_progenitor_CD34_positive	4.0525e-07	1.2486e-07	0.00058576	3.24572	UKB_460K.blood_RED_COUNT	0.0120667	6.8678e-06	UKB_460K.blood_RED_COUNT ENCFF026IDC_bone_element_bone_marrow_common_myeloid_progenitor_CD34_positive	none
ENCFF027BYQ_ENCFF115FLM_blood_bodily_fluid_stimulated_activated_memory_B_cell	1.3944e-07	1.1814e-07	0.118935	1.18033	UKB_460K.blood_RED_COUNT	0.206853	8.1795e-08	UKB_460K.blood_RED_COUNT ENCFF027BYQ_ENCFF115FLM_blood_bodily_fluid_stimulated_activated_memory_B_cell	none
ENCFF027NBT_skin_of_body_fibroblast_of_skin_of_right_biceps	-3.792e-08	1.0205e-07	0.644885	-0.371547	UKB_460K.blood_RED_COUNT	0.821165	0	UKB_460K.blood_RED_COUNT ENCFF027NBT_skin_of_body_fibroblast_of_skin_of_right_biceps	none
ENCFF027TXS_ENCFF101SNA_blood_bodily_fluid_CD4_positive_alpha_beta_memory_T_cell	1.3663e-07	1.2798e-07	0.142852	1.06759	UKB_460K.blood_RED_COUNT	0.237745	7.2341e-08	UKB_460K.blood_RED_COUNT ENCFF027TXS_ENCFF101SNA_blood_bodily_fluid_CD4_positive_alpha_beta_memory_T_cell	none
ENCFF028LAC_blood_bodily_fluid_stimulated_activated_effector_memory_CD8_positive_alpha_beta_T_cell	6.0402e-07	2.1543e-07	0.0025252	2.8038	UKB_460K.blood_RED_COUNT	0.0288995	1.8799e-06	UKB_460K.blood_RED_COUNT ENCFF028LAC_blood_bodily_fluid_stimulated_activated_effector_memory_CD8_positive_alpha_beta_T_cell	none
ENCFF028ZFZ_blood_bodily_fluid_hematopoietic_multipotent_progenitor_cell	1.1149e-06	2.3787e-07	1.386e-06	4.68703	UKB_460K.blood_RED_COUNT	9.1773e-05	0.00175095	UKB_460K.blood_RED_COUNT ENCFF028ZFZ_blood_bodily_fluid_hematopoietic_multipotent_progenitor_cell	none
ENCFF029XBE_blood_bodily_fluid_CD4_positive_alpha_beta_T_cell	4.8681e-07	2.025e-07	0.00810841	2.404	UKB_460K.blood_RED_COUNT	0.0479365	6.8532e-07	UKB_460K.blood_RED_COUNT ENCFF029XBE_blood_bodily_fluid_CD4_positive_alpha_beta_T_cell	none
ENCFF032HUK_ENCFF185MAH_blood_bodily_fluid_effector_memory_CD4_positive_alpha_beta_T_cell	2.1699e-07	1.094e-07	0.023657	1.98348	UKB_460K.blood_RED_COUNT	0.0728573	2.8026e-07	UKB_460K.blood_RED_COUNT ENCFF032HUK_ENCFF185MAH_blood_bodily_fluid_effector_memory_CD4_positive_alpha_beta_T_cell	none
ENCFF032VQN_blood_bodily_fluid_activated_CD4_positive_alpha_beta_T_cell	1.5099e-07	1.1568e-07	0.0958973	1.30529	UKB_460K.blood_RED_COUNT	0.173966	9.5083e-08	UKB_460K.blood_RED_COUNT ENCFF032VQN_blood_bodily_fluid_activated_CD4_positive_alpha_beta_T_cell	none
ENCFF033TJS_ENCFF105ZMP_blood_vessel_epithelium_extraembryonic_component_placenta_vasculature_vein_endothelial_cell_of_umbilical_vein	1.8564e-07	1.1983e-07	0.0606694	1.54918	UKB_460K.blood_RED_COUNT	0.128468	1.3324e-07	UKB_460K.blood_RED_COUNT ENCFF033TJS_ENCFF105ZMP_blood_vessel_epithelium_extraembryonic_component_placenta_vasculature_vein_endothelial_cell_of_umbilical_vein	none
ENCFF034DRR_ENCFF417TJV_ENCFF339WFQ_blood_bodily_fluid_stimulated_activated_CD8_positive_alpha_beta_memory_T_cell	4.5957e-07	2.1208e-07	0.0151196	2.16694	UKB_460K.blood_RED_COUNT	0.062017	4.0534e-07	UKB_460K.blood_RED_COUNT ENCFF034DRR_ENCFF417TJV_ENCFF339WFQ_blood_bodily_fluid_stimulated_activated_CD8_positive_alpha_beta_memory_T_cell	none
ENCFF034NYB_ENCFF630UZH_ENCFF900FBY_NA_neural_progenitor_cell	-6.212e-08	5.9335e-08	0.852447	-1.04699	UKB_460K.blood_RED_COUNT	0.975744	0	UKB_460K.blood_RED_COUNT ENCFF034NYB_ENCFF630UZH_ENCFF900FBY_NA_neural_progenitor_cell	none
ENCFF035DJL_blood_bodily_fluid_B_cell	2.4974e-07	1.6056e-07	0.0599228	1.55542	UKB_460K.blood_RED_COUNT	0.127992	1.345e-07	UKB_460K.blood_RED_COUNT ENCFF035DJL_blood_bodily_fluid_B_cell	none
ENCFF039CCA_embryo_extraembryonic_component_trophoblast_cell	1.2739e-07	1.1492e-07	0.133811	1.10856	UKB_460K.blood_RED_COUNT	0.225943	7.5535e-08	UKB_460K.blood_RED_COUNT ENCFF039CCA_embryo_extraembryonic_component_trophoblast_cell	none
ENCFF040POR_blood_bodily_fluid_stimulated_activated_naive_CD8_positive_alpha_beta_T_cell	6.5809e-07	2.13e-07	0.00100194	3.08966	UKB_460K.blood_RED_COUNT	0.0171999	4.2531e-06	UKB_460K.blood_RED_COUNT ENCFF040POR_blood_bodily_fluid_stimulated_activated_naive_CD8_positive_alpha_beta_T_cell	none
ENCFF042RAY_blood_bodily_fluid_CD4_positive_CD25_positive_alpha_beta_regulatory_T_cell	4.0249e-07	1.7761e-07	0.0117204	2.26617	UKB_460K.blood_RED_COUNT	0.0557171	5.0166e-07	UKB_460K.blood_RED_COUNT ENCFF042RAY_blood_bodily_fluid_CD4_positive_CD25_positive_alpha_beta_regulatory_T_cell	none
ENCFF043TCU_blood_bodily_fluid_T_helper_1_cell	4.3874e-07	2.5777e-07	0.0443704	1.70208	UKB_460K.blood_RED_COUNT	0.105195	1.6954e-07	UKB_460K.blood_RED_COUNT ENCFF043TCU_blood_bodily_fluid_T_helper_1_cell	none
ENCFF044PUS_blood_bodily_fluid_CD4_positive_alpha_beta_T_cell	2.516e-07	1.6262e-07	0.0609084	1.54719	UKB_460K.blood_RED_COUNT	0.128468	1.3284e-07	UKB_460K.blood_RED_COUNT ENCFF044PUS_blood_bodily_fluid_CD4_positive_alpha_beta_T_cell	none
ENCFF047FBN_blood_bodily_fluid_stimulated_activated_CD4_positive_alpha_beta_T_cell	4.8745e-07	2.4779e-07	0.0245777	1.96724	UKB_460K.blood_RED_COUNT	0.0740351	2.7168e-07	UKB_460K.blood_RED_COUNT ENCFF047FBN_blood_bodily_fluid_stimulated_activated_CD4_positive_alpha_beta_T_cell	none
ENCFF050YCQ_blood_bodily_fluid_activated_naive_CD8_positive_alpha_beta_T_cell	4.5897e-07	2.3059e-07	0.0232718	1.99043	UKB_460K.blood_RED_COUNT	0.0723188	2.8403e-07	UKB_460K.blood_RED_COUNT ENCFF050YCQ_blood_bodily_fluid_activated_naive_CD8_positive_alpha_beta_T_cell	none
ENCFF052TCE_blood_bodily_fluid_stimulated_activated_CD8_positive_alpha_beta_memory_T_cell	4.8367e-07	2.012e-07	0.00810889	2.40398	UKB_460K.blood_RED_COUNT	0.0479365	6.8528e-07	UKB_460K.blood_RED_COUNT ENCFF052TCE_blood_bodily_fluid_stimulated_activated_CD8_positive_alpha_beta_memory_T_cell	none
ENCFF056BEG_blood_bodily_fluid_activated_CD8_positive_alpha_beta_memory_T_cell	3.1743e-07	1.8274e-07	0.0411874	1.73707	UKB_460K.blood_RED_COUNT	0.100212	1.7972e-07	UKB_460K.blood_RED_COUNT ENCFF056BEG_blood_bodily_fluid_activated_CD8_positive_alpha_beta_memory_T_cell	none
ENCFF057LCQ_ENCFF579KFE_ENCFF810PFO_blood_bodily_fluid_effector_memory_CD8_positive_alpha_beta_T_cell	4.6762e-07	1.6434e-07	0.00221707	2.8455	UKB_460K.blood_RED_COUNT	0.0266913	2.1072e-06	UKB_460K.blood_RED_COUNT ENCFF057LCQ_ENCFF579KFE_ENCFF810PFO_blood_bodily_fluid_effector_memory_CD8_positive_alpha_beta_T_cell	none
ENCFF058QST_blood_bodily_fluid_stimulated_activated_CD8_positive_alpha_beta_memory_T_cell	3.4233e-07	2.0573e-07	0.0480591	1.66397	UKB_460K.blood_RED_COUNT	0.111656	1.5932e-07	UKB_460K.blood_RED_COUNT ENCFF058QST_blood_bodily_fluid_stimulated_activated_CD8_positive_alpha_beta_memory_T_cell	none
ENCFF060GSU_ENCFF744OPP_epithelium_prostate_gland_RWPE2	-8.138e-08	9.3998e-08	0.806688	-0.865754	UKB_460K.blood_RED_COUNT	0.961182	0	UKB_460K.blood_RED_COUNT ENCFF060GSU_ENCFF744OPP_epithelium_prostate_gland_RWPE2	none
ENCFF060VND_ENCFF233LPC_blood_bodily_fluid_activated_T_cell	1.6487e-07	1.0813e-07	0.06367	1.52468	UKB_460K.blood_RED_COUNT	0.131325	1.2846e-07	UKB_460K.blood_RED_COUNT ENCFF060VND_ENCFF233LPC_blood_bodily_fluid_activated_T_cell	none
ENCFF060YXX_ENCFF200AOX_blood_bodily_fluid_activated_T_helper_17_cell	1.421e-07	1.0881e-07	0.0957777	1.30599	UKB_460K.blood_RED_COUNT	0.173966	9.5167e-08	UKB_460K.blood_RED_COUNT ENCFF060YXX_ENCFF200AOX_blood_bodily_fluid_activated_T_helper_17_cell	none
ENCFF062VIQ_blood_bodily_fluid_stimulated_activated_CD4_positive_alpha_beta_T_cell	3.598e-07	2.2017e-07	0.0511133	1.63415	UKB_460K.blood_RED_COUNT	0.116993	1.519e-07	UKB_460K.blood_RED_COUNT ENCFF062VIQ_blood_bodily_fluid_stimulated_activated_CD4_positive_alpha_beta_T_cell	none
ENCFF067QRI_connective_tissue_extraembryonic_component_dedifferentiated_amniotic_fluid_mesenchymal_stem_cell	-1.617e-07	1.4445e-07	0.868579	-1.1197	UKB_460K.blood_RED_COUNT	0.981918	0	UKB_460K.blood_RED_COUNT ENCFF067QRI_connective_tissue_extraembryonic_component_dedifferentiated_amniotic_fluid_mesenchymal_stem_cell	none
ENCFF068LDW_ENCFF367MFD_ENCFF334OFY_lung_A549	4.392e-08	9.2704e-08	0.317833	0.473766	UKB_460K.blood_RED_COUNT	0.460362	4.6423e-08	UKB_460K.blood_RED_COUNT ENCFF068LDW_ENCFF367MFD_ENCFF334OFY_lung_A549	none
ENCFF069CDV_blood_bodily_fluid_T_helper_2_cell	1.937e-07	1.2928e-07	0.0670344	1.49825	UKB_460K.blood_RED_COUNT	0.135976	1.2358e-07	UKB_460K.blood_RED_COUNT ENCFF069CDV_blood_bodily_fluid_T_helper_2_cell	none
ENCFF070KKO_ENCFF288WIX_ENCFF240OTM_arterial_blood_vessel_blood_vessel_connective_tissue_vasculature_fibroblast_of_pulmonary_artery	-8.13e-10	1.1881e-07	0.50273	-0.0068432	UKB_460K.blood_RED_COUNT	0.673455	0	UKB_460K.blood_RED_COUNT ENCFF070KKO_ENCFF288WIX_ENCFF240OTM_arterial_blood_vessel_blood_vessel_connective_tissue_vasculature_fibroblast_of_pulmonary_artery	none
ENCFF071AFK_blood_bodily_fluid_T_cell	4.3029e-07	1.6027e-07	0.00362901	2.68477	UKB_460K.blood_RED_COUNT	0.0346814	1.3697e-06	UKB_460K.blood_RED_COUNT ENCFF071AFK_blood_bodily_fluid_T_cell	none
ENCFF073UAS_blood_bodily_fluid_activated_CD4_positive_alpha_beta_T_cell	3.6194e-07	2.2658e-07	0.0550933	1.59736	UKB_460K.blood_RED_COUNT	0.120691	1.434e-07	UKB_460K.blood_RED_COUNT ENCFF073UAS_blood_bodily_fluid_activated_CD4_positive_alpha_beta_T_cell	none
ENCFF074ZSQ_blood_bodily_fluid_stimulated_activated_CD4_positive_alpha_beta_T_cell	4.2288e-07	2.1122e-07	0.0226347	2.00214	UKB_460K.blood_RED_COUNT	0.0711266	2.9054e-07	UKB_460K.blood_RED_COUNT ENCFF074ZSQ_blood_bodily_fluid_stimulated_activated_CD4_positive_alpha_beta_T_cell	none
ENCFF078BRY_connective_tissue_penis_EH	-7.357e-08	9.6655e-08	0.776718	-0.761156	UKB_460K.blood_RED_COUNT	0.934644	0	UKB_460K.blood_RED_COUNT ENCFF078BRY_connective_tissue_penis_EH	none
ENCFF078XQO_blood_bodily_fluid_naive_thymus_derived_CD4_positive_alpha_beta_T_cell	2.5285e-07	1.3512e-07	0.030654	1.87127	UKB_460K.blood_RED_COUNT	0.084371	2.2725e-07	UKB_460K.blood_RED_COUNT ENCFF078XQO_blood_bodily_fluid_naive_thymus_derived_CD4_positive_alpha_beta_T_cell	none
ENCFF080RXM_pancreas_islet_precursor_cell	1.9796e-07	1.5619e-07	0.102509	1.26739	UKB_460K.blood_RED_COUNT	0.182965	9.0694e-08	UKB_460K.blood_RED_COUNT ENCFF080RXM_pancreas_islet_precursor_cell	none
ENCFF081XPP_ENCFF920IQC_blood_bodily_fluid_stimulated_activated_naive_B_cell	2.5872e-07	1.6897e-07	0.0628643	1.53117	UKB_460K.blood_RED_COUNT	0.130662	1.297e-07	UKB_460K.blood_RED_COUNT ENCFF081XPP_ENCFF920IQC_blood_bodily_fluid_stimulated_activated_naive_B_cell	none
ENCFF084BWL_ENCFF156YLW_embryo_endodermal_cell	-1.253e-07	9.1148e-08	0.915335	-1.37436	UKB_460K.blood_RED_COUNT	1	0	UKB_460K.blood_RED_COUNT ENCFF084BWL_ENCFF156YLW_embryo_endodermal_cell	none
ENCFF086RNS_ENCFF926DTJ_ENCFF830BQT_blood_bodily_fluid_naive_thymus_derived_CD8_positive_alpha_beta_T_cell	3.8119e-07	1.4581e-07	0.00447096	2.61427	UKB_460K.blood_RED_COUNT	0.0390377	1.1428e-06	UKB_460K.blood_RED_COUNT ENCFF086RNS_ENCFF926DTJ_ENCFF830BQT_blood_bodily_fluid_naive_thymus_derived_CD8_positive_alpha_beta_T_cell	none
ENCFF086TUD_blood_bodily_fluid_stimulated_activated_naive_B_cell	3.1926e-07	1.9903e-07	0.0543528	1.60404	UKB_460K.blood_RED_COUNT	0.120365	1.4489e-07	UKB_460K.blood_RED_COUNT ENCFF086TUD_blood_bodily_fluid_stimulated_activated_naive_B_cell	none
ENCFF087ERU_blood_bodily_fluid_stimulated_activated_CD4_positive_alpha_beta_T_cell	4.0276e-07	2.2188e-07	0.0347425	1.81525	UKB_460K.blood_RED_COUNT	0.0897229	2.0561e-07	UKB_460K.blood_RED_COUNT ENCFF087ERU_blood_bodily_fluid_stimulated_activated_CD4_positive_alpha_beta_T_cell	none
ENCFF088QWN_ENCFF191RTJ_ENCFF926KJX_blood_bodily_fluid_naive_thymus_derived_CD8_positive_alpha_beta_T_cell	3.3118e-07	1.3003e-07	0.00543525	2.54683	UKB_460K.blood_RED_COUNT	0.0409611	9.6545e-07	UKB_460K.blood_RED_COUNT ENCFF088QWN_ENCFF191RTJ_ENCFF926KJX_blood_bodily_fluid_naive_thymus_derived_CD8_positive_alpha_beta_T_cell	none
ENCFF090HMA_ENCFF523ZCA_blood_bodily_fluid_CD14_positive_monocyte	1.4436e-07	8.7362e-08	0.0492269	1.6524	UKB_460K.blood_RED_COUNT	0.113749	1.5638e-07	UKB_460K.blood_RED_COUNT ENCFF090HMA_ENCFF523ZCA_blood_bodily_fluid_CD14_positive_monocyte	none
ENCFF091ALI_blood_bodily_fluid_T_cell	2.7423e-07	1.8288e-07	0.0668684	1.49953	UKB_460K.blood_RED_COUNT	0.135936	1.2381e-07	UKB_460K.blood_RED_COUNT ENCFF091ALI_blood_bodily_fluid_T_cell	none
ENCFF098QPB_ENCFF341PJV_ENCFF938RJM_blood_bodily_fluid_CD8_positive_alpha_beta_memory_T_cell	3.7287e-07	1.7322e-07	0.0156735	2.15264	UKB_460K.blood_RED_COUNT	0.0623778	3.9339e-07	UKB_460K.blood_RED_COUNT ENCFF098QPB_ENCFF341PJV_ENCFF938RJM_blood_bodily_fluid_CD8_positive_alpha_beta_memory_T_cell	none
ENCFF100WFU_ENCFF832ZCY_ENCFF052XMR_embryo_mesendoderm	-7.899e-08	7.3049e-08	0.860241	-1.0814	UKB_460K.blood_RED_COUNT	0.976595	0	UKB_460K.blood_RED_COUNT ENCFF100WFU_ENCFF832ZCY_ENCFF052XMR_embryo_mesendoderm	none
ENCFF101AWQ_bone_element_bone_marrow_lymph_node_spleen_thymus_immature_natural_killer_cell	8.8568e-08	8.6558e-08	0.153103	1.02321	UKB_460K.blood_RED_COUNT	0.251643	6.916e-08	UKB_460K.blood_RED_COUNT ENCFF101AWQ_bone_element_bone_marrow_lymph_node_spleen_thymus_immature_natural_killer_cell	none
ENCFF101VGF_ENCFF293SFN_ENCFF496HBZ_blood_bodily_fluid_activated_T_helper_2_cell	6.5994e-07	2.3059e-07	0.00210559	2.86189	UKB_460K.blood_RED_COUNT	0.0257225	2.205e-06	UKB_460K.blood_RED_COUNT ENCFF101VGF_ENCFF293SFN_ENCFF496HBZ_blood_bodily_fluid_activated_T_helper_2_cell	none
ENCFF103BBE_embryo_ELF_1	1.7672e-08	1.1456e-07	0.438699	0.154268	UKB_460K.blood_RED_COUNT	0.598931	4.2121e-08	UKB_460K.blood_RED_COUNT ENCFF103BBE_embryo_ELF_1	none
ENCFF106CGJ_bone_element_bone_marrow_connective_tissue_stromal_cell_of_bone_marrow	-1.552e-07	9.6854e-08	0.945509	-1.60279	UKB_460K.blood_RED_COUNT	1	0	UKB_460K.blood_RED_COUNT ENCFF106CGJ_bone_element_bone_marrow_connective_tissue_stromal_cell_of_bone_marrow	none
ENCFF109KJR_blood_bodily_fluid_activated_gamma_delta_T_cell	5.9947e-07	1.6538e-07	0.00014465	3.6247	UKB_460K.blood_RED_COUNT	0.00432551	2.4257e-05	UKB_460K.blood_RED_COUNT ENCFF109KJR_blood_bodily_fluid_activated_gamma_delta_T_cell	none
ENCFF110QOO_ENCFF810CJQ_ENCFF996IKY_connective_tissue_musculature_of_body_SJCRH30	3.0502e-08	1.0705e-07	0.387852	0.284921	UKB_460K.blood_RED_COUNT	0.53805	4.3309e-08	UKB_460K.blood_RED_COUNT ENCFF110QOO_ENCFF810CJQ_ENCFF996IKY_connective_tissue_musculature_of_body_SJCRH30	none
ENCFF110YMH_blood_bodily_fluid_naive_thymus_derived_CD4_positive_alpha_beta_T_cell	3.461e-07	1.93e-07	0.0364681	1.79323	UKB_460K.blood_RED_COUNT	0.0928735	1.9784e-07	UKB_460K.blood_RED_COUNT ENCFF110YMH_blood_bodily_fluid_naive_thymus_derived_CD4_positive_alpha_beta_T_cell	none
ENCFF113ELV_blood_bodily_fluid_T_helper_17_cell	5.7497e-07	1.9501e-07	0.00159689	2.94844	UKB_460K.blood_RED_COUNT	0.0217694	2.8135e-06	UKB_460K.blood_RED_COUNT ENCFF113ELV_blood_bodily_fluid_T_helper_17_cell	none
ENCFF113OUE_connective_tissue_skin_of_body_fibroblast_of_skin_of_abdomen	-1.145e-07	1.1452e-07	0.841368	-1.0001	UKB_460K.blood_RED_COUNT	0.97193	0	UKB_460K.blood_RED_COUNT ENCFF113OUE_connective_tissue_skin_of_body_fibroblast_of_skin_of_abdomen	none
ENCFF114PBW_blood_bodily_fluid_natural_killer_cell	2.1767e-07	1.6471e-07	0.093162	1.32153	UKB_460K.blood_RED_COUNT	0.171692	9.7069e-08	UKB_460K.blood_RED_COUNT ENCFF114PBW_blood_bodily_fluid_natural_killer_cell	none
ENCFF117UBS_blood_bodily_fluid_stimulated_activated_CD8_positive_alpha_beta_memory_T_cell	3.2411e-07	2.0861e-07	0.0601309	1.55368	UKB_460K.blood_RED_COUNT	0.128141	1.3414e-07	UKB_460K.blood_RED_COUNT ENCFF117UBS_blood_bodily_fluid_stimulated_activated_CD8_positive_alpha_beta_memory_T_cell	none
ENCFF118VBY_blood_bodily_fluid_T_cell	3.5716e-07	1.7344e-07	0.0197322	2.05931	UKB_460K.blood_RED_COUNT	0.0663346	3.2515e-07	UKB_460K.blood_RED_COUNT ENCFF118VBY_blood_bodily_fluid_T_cell	none
ENCFF119DCK_blood_bodily_fluid_natural_killer_cell	3.4134e-07	2.3483e-07	0.0730349	1.45355	UKB_460K.blood_RED_COUNT	0.144619	1.1593e-07	UKB_460K.blood_RED_COUNT ENCFF119DCK_blood_bodily_fluid_natural_killer_cell	none
ENCFF123VGW_ENCFF739LQS_blood_bodily_fluid_CD14_positive_monocyte	1.4839e-07	1.3021e-07	0.127216	1.13965	UKB_460K.blood_RED_COUNT	0.217181	7.8138e-08	UKB_460K.blood_RED_COUNT ENCFF123VGW_ENCFF739LQS_blood_bodily_fluid_CD14_positive_monocyte	none
ENCFF124CPB_epithelium_exocrine_gland_mammary_gland_myoepithelial_cell_of_mammary_gland	5.2417e-08	1.153e-07	0.32469	0.454624	UKB_460K.blood_RED_COUNT	0.466647	4.6025e-08	UKB_460K.blood_RED_COUNT ENCFF124CPB_epithelium_exocrine_gland_mammary_gland_myoepithelial_cell_of_mammary_gland	none
ENCFF125BPF_blood_bodily_fluid_stimulated_activated_CD8_positive_alpha_beta_memory_T_cell	3.0802e-07	1.6723e-07	0.032744	1.84191	UKB_460K.blood_RED_COUNT	0.0872232	2.1556e-07	UKB_460K.blood_RED_COUNT ENCFF125BPF_blood_bodily_fluid_stimulated_activated_CD8_positive_alpha_beta_memory_T_cell	none
ENCFF125KUI_ENCFF843YIN_brain_spinal_cord_motor_neuron	-1.404e-07	7.1514e-08	0.9752	-1.9634	UKB_460K.blood_RED_COUNT	1	0	UKB_460K.blood_RED_COUNT ENCFF125KUI_ENCFF843YIN_brain_spinal_cord_motor_neuron	none
ENCFF125WTJ_connective_tissue_skin_of_body_fibroblast_of_dermis	-2.622e-08	1.2069e-07	0.586005	-0.217281	UKB_460K.blood_RED_COUNT	0.764032	0	UKB_460K.blood_RED_COUNT ENCFF125WTJ_connective_tissue_skin_of_body_fibroblast_of_dermis	none
ENCFF127HBC_epithelium_prostate_gland_epithelial_cell_of_prostate	-1.369e-07	1.0109e-07	0.91214	-1.35405	UKB_460K.blood_RED_COUNT	1	0	UKB_460K.blood_RED_COUNT ENCFF127HBC_epithelium_prostate_gland_epithelial_cell_of_prostate	none
ENCFF127SRZ_ENCFF532FVC_ENCFF450CWJ_musculature_of_body_myotube	-2.245e-07	5.7324e-08	0.999955	-3.91675	UKB_460K.blood_RED_COUNT	1	0	UKB_460K.blood_RED_COUNT ENCFF127SRZ_ENCFF532FVC_ENCFF450CWJ_musculature_of_body_myotube	none
ENCFF129UGV_connective_tissue_heart_cardiac_fibroblast	-1.514e-07	1.0211e-07	0.930946	-1.48287	UKB_460K.blood_RED_COUNT	1	0	UKB_460K.blood_RED_COUNT ENCFF129UGV_connective_tissue_heart_cardiac_fibroblast	none
ENCFF131POA_NA_central_memory_CD4_positive_alpha_beta_T_cell	3.9792e-07	1.7785e-07	0.0126308	2.23738	UKB_460K.blood_RED_COUNT	0.0568387	4.711e-07	UKB_460K.blood_RED_COUNT ENCFF131POA_NA_central_memory_CD4_positive_alpha_beta_T_cell	none
ENCFF134KAD_blood_bodily_fluid_B_cell	2.2767e-07	1.1255e-07	0.0215473	2.02279	UKB_460K.blood_RED_COUNT	0.0691153	3.0249e-07	UKB_460K.blood_RED_COUNT ENCFF134KAD_blood_bodily_fluid_B_cell	none
ENCFF134OLO_ENCFF902LSI_blood_bodily_fluid_naive_thymus_derived_CD4_positive_alpha_beta_T_cell	2.8323e-07	1.1836e-07	0.00835395	2.39307	UKB_460K.blood_RED_COUNT	0.0481001	6.6813e-07	UKB_460K.blood_RED_COUNT ENCFF134OLO_ENCFF902LSI_blood_bodily_fluid_naive_thymus_derived_CD4_positive_alpha_beta_T_cell	none
ENCFF136ORD_ENCFF766FGE_blood_bodily_fluid_activated_naive_CD4_positive_alpha_beta_T_cell	6.9065e-07	2.6583e-07	0.00468738	2.59808	UKB_460K.blood_RED_COUNT	0.0398643	1.097e-06	UKB_460K.blood_RED_COUNT ENCFF136ORD_ENCFF766FGE_blood_bodily_fluid_activated_naive_CD4_positive_alpha_beta_T_cell	none
ENCFF141GMK_blood_bodily_fluid_hematopoietic_multipotent_progenitor_cell	1.1188e-06	2.3524e-07	9.8674e-07	4.75612	UKB_460K.blood_RED_COUNT	8.541e-05	0.00240211	UKB_460K.blood_RED_COUNT ENCFF141GMK_blood_bodily_fluid_hematopoietic_multipotent_progenitor_cell	none
ENCFF141RPA_blood_bodily_fluid_activated_T_helper_1_cell	5.1275e-07	2.0734e-07	0.0066994	2.47299	UKB_460K.blood_RED_COUNT	0.0446788	8.0669e-07	UKB_460K.blood_RED_COUNT ENCFF141RPA_blood_bodily_fluid_activated_T_helper_1_cell	none
ENCFF142QXQ_blood_bodily_fluid_activated_T_cell	4.8473e-07	1.9271e-07	0.00594639	2.51531	UKB_460K.blood_RED_COUNT	0.0423953	8.936e-07	UKB_460K.blood_RED_COUNT ENCFF142QXQ_blood_bodily_fluid_activated_T_cell	none
ENCFF142VCT_blood_bodily_fluid_T_cell	4.9207e-07	1.8189e-07	0.00341266	2.70525	UKB_460K.blood_RED_COUNT	0.0336751	1.4449e-06	UKB_460K.blood_RED_COUNT ENCFF142VCT_blood_bodily_fluid_T_cell	none
ENCFF145CKE_ENCFF223GDQ_brain_spinal_cord_motor_neuron	-1.004e-07	7.916e-08	0.897748	-1.26882	UKB_460K.blood_RED_COUNT	0.999054	0	UKB_460K.blood_RED_COUNT ENCFF145CKE_ENCFF223GDQ_brain_spinal_cord_motor_neuron	none
ENCFF146ETF_ENCFF178RJC_heart_musculature_of_body_cardiac_muscle_cell	1.6559e-07	1.1375e-07	0.0727299	1.45576	UKB_460K.blood_RED_COUNT	0.144619	1.1629e-07	UKB_460K.blood_RED_COUNT ENCFF146ETF_ENCFF178RJC_heart_musculature_of_body_cardiac_muscle_cell	none
ENCFF147IYE_ENCFF888NJV_blood_bodily_fluid_activated_naive_CD4_positive_alpha_beta_T_cell	1.7384e-07	1.2151e-07	0.0762728	1.4306	UKB_460K.blood_RED_COUNT	0.14854	1.1227e-07	UKB_460K.blood_RED_COUNT ENCFF147IYE_ENCFF888NJV_blood_bodily_fluid_activated_naive_CD4_positive_alpha_beta_T_cell	none
ENCFF147PAF_blood_bodily_fluid_activated_T_cell	4.8531e-07	2.0464e-07	0.00885728	2.37153	UKB_460K.blood_RED_COUNT	0.048247	6.3571e-07	UKB_460K.blood_RED_COUNT ENCFF147PAF_blood_bodily_fluid_activated_T_cell	none
ENCFF149ERN_musculature_of_body_skeletal_muscle_myoblast	-1.381e-07	8.1146e-08	0.955554	-1.70127	UKB_460K.blood_RED_COUNT	1	0	UKB_460K.blood_RED_COUNT ENCFF149ERN_musculature_of_body_skeletal_muscle_myoblast	none
ENCFF151NIC_NA_effector_CD4_positive_alpha_beta_T_cell	4.5929e-07	1.8328e-07	0.00610535	2.506	UKB_460K.blood_RED_COUNT	0.0424303	8.7357e-07	UKB_460K.blood_RED_COUNT ENCFF151NIC_NA_effector_CD4_positive_alpha_beta_T_cell	none
ENCFF151XQY_blood_bodily_fluid_stimulated_activated_CD4_positive_alpha_beta_T_cell	4.7425e-07	2.1221e-07	0.0127165	2.23476	UKB_460K.blood_RED_COUNT	0.0569476	4.6844e-07	UKB_460K.blood_RED_COUNT ENCFF151XQY_blood_bodily_fluid_stimulated_activated_CD4_positive_alpha_beta_T_cell	none
ENCFF151ZGR_blood_bodily_fluid_T_helper_2_cell	3.4083e-07	1.2997e-07	0.00436528	2.62243	UKB_460K.blood_RED_COUNT	0.0385392	1.1668e-06	UKB_460K.blood_RED_COUNT ENCFF151ZGR_blood_bodily_fluid_T_helper_2_cell	none
ENCFF156FHK_blood_bodily_fluid_T_helper_1_cell	3.1024e-07	1.6254e-07	0.0281497	1.90871	UKB_460K.blood_RED_COUNT	0.0807888	2.4339e-07	UKB_460K.blood_RED_COUNT ENCFF156FHK_blood_bodily_fluid_T_helper_1_cell	none
ENCFF156UHI_blood_bodily_fluid_T_cell	4.8678e-07	2.1104e-07	0.0105394	2.30657	UKB_460K.blood_RED_COUNT	0.0525269	5.4865e-07	UKB_460K.blood_RED_COUNT ENCFF156UHI_blood_bodily_fluid_T_cell	none
ENCFF157BRH_ENCFF415QNO_blood_bodily_fluid_naive_thymus_derived_CD8_positive_alpha_beta_T_cell	1.8224e-07	1.0759e-07	0.0451444	1.69388	UKB_460K.blood_RED_COUNT	0.106486	1.6726e-07	UKB_460K.blood_RED_COUNT ENCFF157BRH_ENCFF415QNO_blood_bodily_fluid_naive_thymus_derived_CD8_positive_alpha_beta_T_cell	none
ENCFF158WCY_ENCFF653TLI_blood_bodily_fluid_CD4_positive_alpha_beta_memory_T_cell	4.6484e-07	1.5825e-07	0.00165461	2.93745	UKB_460K.blood_RED_COUNT	0.0222293	2.7266e-06	UKB_460K.blood_RED_COUNT ENCFF158WCY_ENCFF653TLI_blood_bodily_fluid_CD4_positive_alpha_beta_memory_T_cell	none
ENCFF159JDQ_blood_bodily_fluid_activated_CD4_positive_alpha_beta_T_cell	4.8219e-07	1.8879e-07	0.00532184	2.55418	UKB_460K.blood_RED_COUNT	0.0409611	9.8316e-07	UKB_460K.blood_RED_COUNT ENCFF159JDQ_blood_bodily_fluid_activated_CD4_positive_alpha_beta_T_cell	none
ENCFF162UOX_blood_bodily_fluid_T_cell	3.6102e-07	2.254e-07	0.0546126	1.60169	UKB_460K.blood_RED_COUNT	0.120365	1.4436e-07	UKB_460K.blood_RED_COUNT ENCFF162UOX_blood_bodily_fluid_T_cell	none
ENCFF162YDK_blood_bodily_fluid_activated_CD8_positive_alpha_beta_memory_T_cell	4.8726e-07	2.3881e-07	0.0206568	2.04037	UKB_460K.blood_RED_COUNT	0.0671889	3.1314e-07	UKB_460K.blood_RED_COUNT ENCFF162YDK_blood_bodily_fluid_activated_CD8_positive_alpha_beta_memory_T_cell	none
ENCFF165MKR_blood_bodily_fluid_T_cell	4.3659e-07	2.3171e-07	0.0297719	1.88416	UKB_460K.blood_RED_COUNT	0.0829109	2.3265e-07	UKB_460K.blood_RED_COUNT ENCFF165MKR_blood_bodily_fluid_T_cell	none
ENCFF165UJO_ENCFF183MQW_breast_fibroblast_of_breast	-7.312e-08	9.8182e-08	0.771773	-0.744699	UKB_460K.blood_RED_COUNT	0.934634	0	UKB_460K.blood_RED_COUNT ENCFF165UJO_ENCFF183MQW_breast_fibroblast_of_breast	none
ENCFF166WND_ENCFF376TDW_embryo_mesodermal_cell	3.0491e-08	8.6048e-08	0.361541	0.354342	UKB_460K.blood_RED_COUNT	0.510897	4.4251e-08	UKB_460K.blood_RED_COUNT ENCFF166WND_ENCFF376TDW_embryo_mesodermal_cell	none
ENCFF166XFX_blood_bodily_fluid_activated_CD8_positive_alpha_beta_memory_T_cell	3.772e-07	1.8269e-07	0.0194771	2.06467	UKB_460K.blood_RED_COUNT	0.0663346	3.2865e-07	UKB_460K.blood_RED_COUNT ENCFF166XFX_blood_bodily_fluid_activated_CD8_positive_alpha_beta_memory_T_cell	none
ENCFF168WLU_ENCFF053DKP_ENCFF666CXN_connective_tissue_extraembryonic_component_placenta_fibroblast_of_villous_mesenchyme	7.1796e-08	1.1827e-07	0.271906	0.607058	UKB_460K.blood_RED_COUNT	0.404586	4.978e-08	UKB_460K.blood_RED_COUNT ENCFF168WLU_ENCFF053DKP_ENCFF666CXN_connective_tissue_extraembryonic_component_placenta_fibroblast_of_villous_mesenchyme	none
ENCFF174GJX_blood_bodily_fluid_stimulated_activated_CD4_positive_alpha_beta_T_cell	2.7148e-07	1.9014e-07	0.0766749	1.4278	UKB_460K.blood_RED_COUNT	0.148698	1.1183e-07	UKB_460K.blood_RED_COUNT ENCFF174GJX_blood_bodily_fluid_stimulated_activated_CD4_positive_alpha_beta_T_cell	none
ENCFF174QMV_blood_bodily_fluid_stimulated_activated_CD4_positive_alpha_beta_T_cell	4.5025e-07	2.1912e-07	0.0199487	2.05481	UKB_460K.blood_RED_COUNT	0.0665195	3.2224e-07	UKB_460K.blood_RED_COUNT ENCFF174QMV_blood_bodily_fluid_stimulated_activated_CD4_positive_alpha_beta_T_cell	none
ENCFF175KKW_blood_bodily_fluid_mononuclear_cell	2.3671e-07	1.6959e-07	0.0813902	1.39578	UKB_460K.blood_RED_COUNT	0.154662	1.0704e-07	UKB_460K.blood_RED_COUNT ENCFF175KKW_blood_bodily_fluid_mononuclear_cell	none
ENCFF175MGD_blood_bodily_fluid_CD4_positive_alpha_beta_memory_T_cell	3.2295e-07	1.6599e-07	0.0258556	1.94553	UKB_460K.blood_RED_COUNT	0.0760894	2.6072e-07	UKB_460K.blood_RED_COUNT ENCFF175MGD_blood_bodily_fluid_CD4_positive_alpha_beta_memory_T_cell	none
ENCFF176BTL_blood_bodily_fluid_T_cell	4.9545e-07	1.672e-07	0.001522	2.96326	UKB_460K.blood_RED_COUNT	0.0211115	2.9355e-06	UKB_460K.blood_RED_COUNT ENCFF176BTL_blood_bodily_fluid_T_cell	none
ENCFF176HTM_blood_bodily_fluid_stimulated_activated_CD4_positive_alpha_beta_T_cell	2.5724e-07	2.0308e-07	0.102634	1.26668	UKB_460K.blood_RED_COUNT	0.182965	9.0616e-08	UKB_460K.blood_RED_COUNT ENCFF176HTM_blood_bodily_fluid_stimulated_activated_CD4_positive_alpha_beta_T_cell	none
ENCFF176YTF_ENCFF291NFC_ENCFF958HFA_blood_bodily_fluid_naive_thymus_derived_CD4_positive_alpha_beta_T_cell	2.393e-07	1.2239e-07	0.0252794	1.95521	UKB_460K.blood_RED_COUNT	0.0755936	2.6553e-07	UKB_460K.blood_RED_COUNT ENCFF176YTF_ENCFF291NFC_ENCFF958HFA_blood_bodily_fluid_naive_thymus_derived_CD4_positive_alpha_beta_T_cell	none
ENCFF177MAG_ENCFF878HSW_brain_spinal_cord_motor_neuron	-2.767e-08	7.677e-08	0.640747	-0.360457	UKB_460K.blood_RED_COUNT	0.818144	0	UKB_460K.blood_RED_COUNT ENCFF177MAG_ENCFF878HSW_brain_spinal_cord_motor_neuron	none
ENCFF180JWH_blood_bodily_fluid_activated_CD4_positive_alpha_beta_T_cell	4.2082e-07	2.3337e-07	0.0356721	1.80328	UKB_460K.blood_RED_COUNT	0.0913481	2.0134e-07	UKB_460K.blood_RED_COUNT ENCFF180JWH_blood_bodily_fluid_activated_CD4_positive_alpha_beta_T_cell	none
ENCFF181ZVA_blood_bodily_fluid_CD4_positive_alpha_beta_T_cell	1.1848e-07	1.2672e-07	0.174885	0.935035	UKB_460K.blood_RED_COUNT	0.278076	6.3608e-08	UKB_460K.blood_RED_COUNT ENCFF181ZVA_blood_bodily_fluid_CD4_positive_alpha_beta_T_cell	none
ENCFF182EUF_blood_bodily_fluid_T_cell	4.6382e-07	1.7345e-07	0.00374702	2.67405	UKB_460K.blood_RED_COUNT	0.0354438	1.3321e-06	UKB_460K.blood_RED_COUNT ENCFF182EUF_blood_bodily_fluid_T_cell	none
ENCFF186BOY_blood_bodily_fluid_T_cell	4.5581e-07	1.5915e-07	0.00209141	2.86403	UKB_460K.blood_RED_COUNT	0.0257225	2.2181e-06	UKB_460K.blood_RED_COUNT ENCFF186BOY_blood_bodily_fluid_T_cell	none
ENCFF186DYG_connective_tissue_skin_of_body_fibroblast_of_upper_back_skin	-1.359e-07	1.0004e-07	0.912863	-1.3586	UKB_460K.blood_RED_COUNT	1	0	UKB_460K.blood_RED_COUNT ENCFF186DYG_connective_tissue_skin_of_body_fibroblast_of_upper_back_skin	none
ENCFF189SHD_blood_bodily_fluid_CD4_positive_alpha_beta_T_cell	1.6697e-07	1.2806e-07	0.0961501	1.3038	UKB_460K.blood_RED_COUNT	0.174084	9.4904e-08	UKB_460K.blood_RED_COUNT ENCFF189SHD_blood_bodily_fluid_CD4_positive_alpha_beta_T_cell	none
ENCFF191OBG_blood_bodily_fluid_activated_CD8_positive_alpha_beta_memory_T_cell	3.51e-07	1.7135e-07	0.0202561	2.04849	UKB_460K.blood_RED_COUNT	0.0670535	3.1822e-07	UKB_460K.blood_RED_COUNT ENCFF191OBG_blood_bodily_fluid_activated_CD8_positive_alpha_beta_memory_T_cell	none
ENCFF192OTX_blood_bodily_fluid_stimulated_activated_CD8_positive_alpha_beta_memory_T_cell	5.5888e-07	2.2105e-07	0.00573144	2.52826	UKB_460K.blood_RED_COUNT	0.041835	9.2234e-07	UKB_460K.blood_RED_COUNT ENCFF192OTX_blood_bodily_fluid_stimulated_activated_CD8_positive_alpha_beta_memory_T_cell	none
ENCFF194NJI_ENCFF728IVS_ENCFF599XVV_epithelium_uterus_HeLa_S3	8.1867e-08	1.2002e-07	0.247591	0.682091	UKB_460K.blood_RED_COUNT	0.375027	5.2169e-08	UKB_460K.blood_RED_COUNT ENCFF194NJI_ENCFF728IVS_ENCFF599XVV_epithelium_uterus_HeLa_S3	none
ENCFF196VNL_blood_bodily_fluid_activated_CD4_positive_alpha_beta_T_cell	3.4045e-07	1.9445e-07	0.0399894	1.75081	UKB_460K.blood_RED_COUNT	0.098591	1.8394e-07	UKB_460K.blood_RED_COUNT ENCFF196VNL_blood_bodily_fluid_activated_CD4_positive_alpha_beta_T_cell	none
ENCFF197MIF_blood_bodily_fluid_activated_CD4_positive_alpha_beta_T_cell	1.9004e-07	1.2627e-07	0.0661551	1.50505	UKB_460K.blood_RED_COUNT	0.135079	1.2481e-07	UKB_460K.blood_RED_COUNT ENCFF197MIF_blood_bodily_fluid_activated_CD4_positive_alpha_beta_T_cell	none
ENCFF198SMG_blood_bodily_fluid_T_helper_2_cell	4.8231e-07	2.3317e-07	0.0192998	2.06843	UKB_460K.blood_RED_COUNT	0.0663346	3.3113e-07	UKB_460K.blood_RED_COUNT ENCFF198SMG_blood_bodily_fluid_T_helper_2_cell	none
ENCFF199TWN_blood_bodily_fluid_stimulated_activated_CD8_positive_alpha_beta_memory_T_cell	3.131e-07	1.7424e-07	0.0361739	1.79692	UKB_460K.blood_RED_COUNT	0.092378	1.9912e-07	UKB_460K.blood_RED_COUNT ENCFF199TWN_blood_bodily_fluid_stimulated_activated_CD8_positive_alpha_beta_memory_T_cell	none
ENCFF200ERT_blood_bodily_fluid_stimulated_activated_CD4_positive_alpha_beta_T_cell	2.5844e-07	1.6861e-07	0.0626654	1.53278	UKB_460K.blood_RED_COUNT	0.130662	1.3001e-07	UKB_460K.blood_RED_COUNT ENCFF200ERT_blood_bodily_fluid_stimulated_activated_CD4_positive_alpha_beta_T_cell	none
ENCFF201XEO_blood_bodily_fluid_naive_thymus_derived_CD8_positive_alpha_beta_T_cell	5.6317e-07	2.1776e-07	0.00485192	2.58621	UKB_460K.blood_RED_COUNT	0.0407822	1.0648e-06	UKB_460K.blood_RED_COUNT ENCFF201XEO_blood_bodily_fluid_naive_thymus_derived_CD8_positive_alpha_beta_T_cell	none
ENCFF202UGT_bone_element_bone_marrow_common_myeloid_progenitor_CD34_positive	4.7908e-07	1.3313e-07	0.00015996	3.59862	UKB_460K.blood_RED_COUNT	0.00463371	2.214e-05	UKB_460K.blood_RED_COUNT ENCFF202UGT_bone_element_bone_marrow_common_myeloid_progenitor_CD34_positive	none
ENCFF203AEJ_blood_bodily_fluid_stimulated_activated_CD4_positive_alpha_beta_T_cell	4.7439e-07	2.7838e-07	0.0441774	1.70414	UKB_460K.blood_RED_COUNT	0.105195	1.7011e-07	UKB_460K.blood_RED_COUNT ENCFF203AEJ_blood_bodily_fluid_stimulated_activated_CD4_positive_alpha_beta_T_cell	none
ENCFF203ZGZ_epithelium_kidney_kidney_glomerular_epithelial_cell	1.3066e-07	1.7346e-07	0.225638	0.753288	UKB_460K.blood_RED_COUNT	0.34516	5.4818e-08	UKB_460K.blood_RED_COUNT ENCFF203ZGZ_epithelium_kidney_kidney_glomerular_epithelial_cell	none
ENCFF206QOX_ENCFF797TAU_blood_bodily_fluid_naive_thymus_derived_CD8_positive_alpha_beta_T_cell	1.3909e-07	1.0631e-07	0.0953757	1.30836	UKB_460K.blood_RED_COUNT	0.173966	9.5453e-08	UKB_460K.blood_RED_COUNT ENCFF206QOX_ENCFF797TAU_blood_bodily_fluid_naive_thymus_derived_CD8_positive_alpha_beta_T_cell	none
ENCFF207ATZ_ENCFF067FAK_ENCFF901BFR_blood_bodily_fluid_naive_B_cell	3.2589e-07	1.5826e-07	0.0197354	2.05924	UKB_460K.blood_RED_COUNT	0.0663346	3.251e-07	UKB_460K.blood_RED_COUNT ENCFF207ATZ_ENCFF067FAK_ENCFF901BFR_blood_bodily_fluid_naive_B_cell	none
ENCFF207RGC_ENCFF240ZJY_blood_bodily_fluid_natural_killer_cell	1.7924e-07	9.6506e-08	0.0316375	1.85725	UKB_460K.blood_RED_COUNT	0.0856877	2.2157e-07	UKB_460K.blood_RED_COUNT ENCFF207RGC_ENCFF240ZJY_blood_bodily_fluid_natural_killer_cell	none
ENCFF211IRR_blood_bodily_fluid_activated_CD8_positive_alpha_beta_memory_T_cell	4.3029e-07	1.9787e-07	0.014827	2.17468	UKB_460K.blood_RED_COUNT	0.0615214	4.12e-07	UKB_460K.blood_RED_COUNT ENCFF211IRR_blood_bodily_fluid_activated_CD8_positive_alpha_beta_memory_T_cell	none
ENCFF212LAY_ENCFF556AWF_ENCFF868GED_blood_bodily_fluid_stimulated_activated_CD4_positive_alpha_beta_memory_T_cell	3.4347e-07	1.8154e-07	0.0292416	1.89206	UKB_460K.blood_RED_COUNT	0.0821422	2.3604e-07	UKB_460K.blood_RED_COUNT ENCFF212LAY_ENCFF556AWF_ENCFF868GED_blood_bodily_fluid_stimulated_activated_CD4_positive_alpha_beta_memory_T_cell	none
ENCFF214GOQ_ENCFF579WQH_brain_spinal_cord_motor_neuron	-4.724e-08	9.4392e-08	0.691614	-0.50043	UKB_460K.blood_RED_COUNT	0.868734	0	UKB_460K.blood_RED_COUNT ENCFF214GOQ_ENCFF579WQH_brain_spinal_cord_motor_neuron	none
ENCFF216WFR_ENCFF118JRY_ENCFF475BOH_musculature_of_body_smooth_muscle_cell	-3.822e-08	6.6287e-08	0.71788	-0.576555	UKB_460K.blood_RED_COUNT	0.888484	0	UKB_460K.blood_RED_COUNT ENCFF216WFR_ENCFF118JRY_ENCFF475BOH_musculature_of_body_smooth_muscle_cell	none
ENCFF220PZT_ENCFF044NRE_ENCFF109ZZY_blood_bodily_fluid_effector_memory_CD8_positive_alpha_beta_T_cell	5.1033e-07	1.5927e-07	0.00067722	3.20419	UKB_460K.blood_RED_COUNT	0.0130788	6.0316e-06	UKB_460K.blood_RED_COUNT ENCFF220PZT_ENCFF044NRE_ENCFF109ZZY_blood_bodily_fluid_effector_memory_CD8_positive_alpha_beta_T_cell	none
ENCFF220VQO_ENCFF394XIU_embryo_mesodermal_cell	4.0599e-07	1.4189e-07	0.00210886	2.8614	UKB_460K.blood_RED_COUNT	0.0257225	2.2019e-06	UKB_460K.blood_RED_COUNT ENCFF220VQO_ENCFF394XIU_embryo_mesodermal_cell	none
ENCFF221BVQ_ENCFF202XZK_blood_bodily_fluid_naive_B_cell	1.5743e-07	1.2242e-07	0.0992251	1.28598	UKB_460K.blood_RED_COUNT	0.178953	9.2805e-08	UKB_460K.blood_RED_COUNT ENCFF221BVQ_ENCFF202XZK_blood_bodily_fluid_naive_B_cell	none
ENCFF226FAT_ENCFF582GHH_ENCFF441MGU_ENCFF897TLT_bone_element_connective_tissue_osteocyte	-3.861e-08	2.9057e-07	0.552851	-0.132868	UKB_460K.blood_RED_COUNT	0.72694	0	UKB_460K.blood_RED_COUNT ENCFF226FAT_ENCFF582GHH_ENCFF441MGU_ENCFF897TLT_bone_element_connective_tissue_osteocyte	none
ENCFF226ROM_ENCFF261DSX_ENCFF848DAV_penis_foreskin_melanocyte	-3.996e-08	9.8134e-08	0.658076	-0.407218	UKB_460K.blood_RED_COUNT	0.834523	0	UKB_460K.blood_RED_COUNT ENCFF226ROM_ENCFF261DSX_ENCFF848DAV_penis_foreskin_melanocyte	none
ENCFF226UYQ_ENCFF478SCD_prostate_gland_C4_2B	5.9544e-08	7.8506e-08	0.224086	0.758466	UKB_460K.blood_RED_COUNT	0.343352	5.5027e-08	UKB_460K.blood_RED_COUNT ENCFF226UYQ_ENCFF478SCD_prostate_gland_C4_2B	none
ENCFF228HDN_blood_bodily_fluid_natural_killer_cell	3.0868e-07	1.2859e-07	0.00818702	2.40047	UKB_460K.blood_RED_COUNT	0.0479365	6.7971e-07	UKB_460K.blood_RED_COUNT ENCFF228HDN_blood_bodily_fluid_natural_killer_cell	none
ENCFF229FLG_ENCFF800EYR_ENCFF692UGR_blood_bodily_fluid_stimulated_activated_naive_CD4_positive_alpha_beta_T_cell	3.5836e-07	1.6051e-07	0.0127891	2.23256	UKB_460K.blood_RED_COUNT	0.0569974	4.6621e-07	UKB_460K.blood_RED_COUNT ENCFF229FLG_ENCFF800EYR_ENCFF692UGR_blood_bodily_fluid_stimulated_activated_naive_CD4_positive_alpha_beta_T_cell	none
ENCFF230JUW_epithelium_exocrine_gland_mammary_gland_MCF_10A	-8.262e-08	9.2667e-08	0.813687	-0.891566	UKB_460K.blood_RED_COUNT	0.96334	0	UKB_460K.blood_RED_COUNT ENCFF230JUW_epithelium_exocrine_gland_mammary_gland_MCF_10A	none
ENCFF230LAU_ENCFF044RVB_ENCFF632AAY_blood_bodily_fluid_activated_B_cell	5.0426e-07	2.3849e-07	0.0172398	2.11442	UKB_460K.blood_RED_COUNT	0.0627971	3.6349e-07	UKB_460K.blood_RED_COUNT ENCFF230LAU_ENCFF044RVB_ENCFF632AAY_blood_bodily_fluid_activated_B_cell	none
ENCFF231PXF_connective_tissue_penis_ELR	-8.986e-08	1.1984e-07	0.773316	-0.749814	UKB_460K.blood_RED_COUNT	0.934634	0	UKB_460K.blood_RED_COUNT ENCFF231PXF_connective_tissue_penis_ELR	none
ENCFF233JIA_blood_bodily_fluid_activated_T_cell	4.5392e-07	2.0839e-07	0.0146939	2.17825	UKB_460K.blood_RED_COUNT	0.0615214	4.1511e-07	UKB_460K.blood_RED_COUNT ENCFF233JIA_blood_bodily_fluid_activated_T_cell	none
ENCFF236NPL_ENCFF786SRS_ENCFF518OZL_epithelium_kidney_kidney_epithelial_cell	-3.78e-08	1.1505e-07	0.628747	-0.328536	UKB_460K.blood_RED_COUNT	0.805039	0	UKB_460K.blood_RED_COUNT ENCFF236NPL_ENCFF786SRS_ENCFF518OZL_epithelium_kidney_kidney_epithelial_cell	none
ENCFF237KVM_ENCFF738STL_ENCFF438ZPS_brain_epithelium_vasculature_choroid_plexus_epithelial_cell	1.4678e-08	1.0743e-07	0.44566	0.136635	UKB_460K.blood_RED_COUNT	0.606647	4.2017e-08	UKB_460K.blood_RED_COUNT ENCFF237KVM_ENCFF738STL_ENCFF438ZPS_brain_epithelium_vasculature_choroid_plexus_epithelial_cell	none
ENCFF238HIW_blood_bodily_fluid_activated_naive_CD4_positive_alpha_beta_T_cell	3.0349e-07	1.9085e-07	0.0558899	1.59024	UKB_460K.blood_RED_COUNT	0.121115	1.4183e-07	UKB_460K.blood_RED_COUNT ENCFF238HIW_blood_bodily_fluid_activated_naive_CD4_positive_alpha_beta_T_cell	none
ENCFF240PRJ_blood_bodily_fluid_activated_CD4_positive_alpha_beta_T_cell	1.8676e-07	1.2446e-07	0.0667411	1.50051	UKB_460K.blood_RED_COUNT	0.135936	1.2399e-07	UKB_460K.blood_RED_COUNT ENCFF240PRJ_blood_bodily_fluid_activated_CD4_positive_alpha_beta_T_cell	none
ENCFF240SXY_ENCFF697UUG_blood_bodily_fluid_CD8_positive_alpha_beta_memory_T_cell	6.0505e-08	9.7935e-08	0.268349	0.617813	UKB_460K.blood_RED_COUNT	0.399935	5.0099e-08	UKB_460K.blood_RED_COUNT ENCFF240SXY_ENCFF697UUG_blood_bodily_fluid_CD8_positive_alpha_beta_memory_T_cell	none
ENCFF240ZBU_blood_bodily_fluid_effector_memory_CD4_positive_alpha_beta_T_cell	4.0614e-07	1.8542e-07	0.0142475	2.1904	UKB_460K.blood_RED_COUNT	0.0615214	4.2593e-07	UKB_460K.blood_RED_COUNT ENCFF240ZBU_blood_bodily_fluid_effector_memory_CD4_positive_alpha_beta_T_cell	none
ENCFF241BAF_blood_vessel_epithelium_skin_of_body_vasculature_dermis_blood_vessel_endothelial_cell	-9.733e-08	9.5062e-08	0.847047	-1.02385	UKB_460K.blood_RED_COUNT	0.972298	0	UKB_460K.blood_RED_COUNT ENCFF241BAF_blood_vessel_epithelium_skin_of_body_vasculature_dermis_blood_vessel_endothelial_cell	none
ENCFF243CAS_blood_bodily_fluid_activated_CD8_positive_alpha_beta_memory_T_cell	4.383e-07	2.0617e-07	0.0167552	2.12591	UKB_460K.blood_RED_COUNT	0.0623778	3.7218e-07	UKB_460K.blood_RED_COUNT ENCFF243CAS_blood_bodily_fluid_activated_CD8_positive_alpha_beta_memory_T_cell	none
ENCFF244FXK_ENCFF422UWB_breast_fibroblast_of_breast	-1.408e-07	7.4439e-08	0.970729	-1.89162	UKB_460K.blood_RED_COUNT	1	0	UKB_460K.blood_RED_COUNT ENCFF244FXK_ENCFF422UWB_breast_fibroblast_of_breast	none
ENCFF245YIL_blood_bodily_fluid_CD8_positive_alpha_beta_memory_T_cell	4.3152e-07	1.7192e-07	0.00603687	2.50998	UKB_460K.blood_RED_COUNT	0.0423953	8.8208e-07	UKB_460K.blood_RED_COUNT ENCFF245YIL_blood_bodily_fluid_CD8_positive_alpha_beta_memory_T_cell	none
ENCFF250SQE_skin_of_body_fibroblast_of_skin_of_scalp	-1.111e-07	9.5467e-08	0.877636	-1.16325	UKB_460K.blood_RED_COUNT	0.987341	0	UKB_460K.blood_RED_COUNT ENCFF250SQE_skin_of_body_fibroblast_of_skin_of_scalp	none
ENCFF251BVR_ENCFF526WUE_epithelium_exocrine_gland_mammary_gland_mammary_epithelial_cell	-1.173e-07	8.6606e-08	0.912208	-1.35448	UKB_460K.blood_RED_COUNT	1	0	UKB_460K.blood_RED_COUNT ENCFF251BVR_ENCFF526WUE_epithelium_exocrine_gland_mammary_gland_mammary_epithelial_cell	none
ENCFF253YZY_blood_bodily_fluid_CD4_positive_alpha_beta_T_cell	3.1098e-07	1.3053e-07	0.00859764	2.38251	UKB_460K.blood_RED_COUNT	0.048247	6.5198e-07	UKB_460K.blood_RED_COUNT ENCFF253YZY_blood_bodily_fluid_CD4_positive_alpha_beta_T_cell	none
ENCFF254QZL_ENCFF862SBF_bone_element_bone_marrow_lymph_node_spleen_thymus_immature_natural_killer_cell	1.6599e-07	9.8957e-08	0.0467323	1.6774	UKB_460K.blood_RED_COUNT	0.10912	1.6282e-07	UKB_460K.blood_RED_COUNT ENCFF254QZL_ENCFF862SBF_bone_element_bone_marrow_lymph_node_spleen_thymus_immature_natural_killer_cell	none
ENCFF255BJE_blood_bodily_fluid_suppressor_macrophage	1.3431e-07	1.0621e-07	0.103026	1.2645	UKB_460K.blood_RED_COUNT	0.183024	9.0373e-08	UKB_460K.blood_RED_COUNT ENCFF255BJE_blood_bodily_fluid_suppressor_macrophage	none
ENCFF255VLG_prostate_gland_LNCAP	1.3295e-07	1.1589e-07	0.125636	1.14726	UKB_460K.blood_RED_COUNT	0.21488	7.88e-08	UKB_460K.blood_RED_COUNT ENCFF255VLG_prostate_gland_LNCAP	none
ENCFF258IVA_blood_bodily_fluid_CD4_positive_alpha_beta_T_cell	2.408e-07	1.2967e-07	0.0316586	1.85696	UKB_460K.blood_RED_COUNT	0.0856877	2.2145e-07	UKB_460K.blood_RED_COUNT ENCFF258IVA_blood_bodily_fluid_CD4_positive_alpha_beta_T_cell	none
ENCFF258OVM_ENCFF453DCX_ENCFF330JYE_connective_tissue_heart_cardiac_fibroblast	-3.615e-08	9.649e-08	0.646055	-0.374692	UKB_460K.blood_RED_COUNT	0.821527	0	UKB_460K.blood_RED_COUNT ENCFF258OVM_ENCFF453DCX_ENCFF330JYE_connective_tissue_heart_cardiac_fibroblast	none
ENCFF259VQH_blood_bodily_fluid_CD8_positive_alpha_beta_T_cell	3.7592e-07	1.7887e-07	0.0177933	2.10162	UKB_460K.blood_RED_COUNT	0.0641806	3.5411e-07	UKB_460K.blood_RED_COUNT ENCFF259VQH_blood_bodily_fluid_CD8_positive_alpha_beta_T_cell	none
ENCFF261OJD_ENCFF123FVI_ENCFF168UPV_connective_tissue_penis_skin_of_body_foreskin_fibroblast	-1.637e-07	9.2147e-08	0.962188	-1.77666	UKB_460K.blood_RED_COUNT	1	0	UKB_460K.blood_RED_COUNT ENCFF261OJD_ENCFF123FVI_ENCFF168UPV_connective_tissue_penis_skin_of_body_foreskin_fibroblast	none
ENCFF269VAY_ENCFF346LEZ_ENCFF118OBT_ENCFF536VOI_NA_excitatory_neuron	8.725e-08	1.6599e-07	0.299573	0.525628	UKB_460K.blood_RED_COUNT	0.43733	4.7604e-08	UKB_460K.blood_RED_COUNT ENCFF269VAY_ENCFF346LEZ_ENCFF118OBT_ENCFF536VOI_NA_excitatory_neuron	none
ENCFF271NTU_blood_bodily_fluid_hematopoietic_multipotent_progenitor_cell	1.4912e-06	3.3171e-07	3.4707e-06	4.49548	UKB_460K.blood_RED_COUNT	0.00014624	0.00074656	UKB_460K.blood_RED_COUNT ENCFF271NTU_blood_bodily_fluid_hematopoietic_multipotent_progenitor_cell	none
ENCFF275AAG_blood_bodily_fluid_naive_thymus_derived_CD4_positive_alpha_beta_T_cell	6.2056e-07	2.3791e-07	0.00454808	2.60842	UKB_460K.blood_RED_COUNT	0.0390377	1.126e-06	UKB_460K.blood_RED_COUNT ENCFF275AAG_blood_bodily_fluid_naive_thymus_derived_CD4_positive_alpha_beta_T_cell	none
ENCFF278AJU_blood_bodily_fluid_T_cell	4.6951e-07	1.7865e-07	0.00429318	2.6281	UKB_460K.blood_RED_COUNT	0.0385392	1.1837e-06	UKB_460K.blood_RED_COUNT ENCFF278AJU_blood_bodily_fluid_T_cell	none
ENCFF278LCZ_blood_bodily_fluid_stimulated_activated_CD8_positive_alpha_beta_memory_T_cell	3.1047e-07	1.9448e-07	0.055203	1.59637	UKB_460K.blood_RED_COUNT	0.120691	1.4318e-07	UKB_460K.blood_RED_COUNT ENCFF278LCZ_blood_bodily_fluid_stimulated_activated_CD8_positive_alpha_beta_memory_T_cell	none
ENCFF285XVJ_ENCFF877TVP_heart_musculature_of_body_cardiac_myoblast	2.6651e-07	1.1978e-07	0.0130437	2.22491	UKB_460K.blood_RED_COUNT	0.0575788	4.5857e-07	UKB_460K.blood_RED_COUNT ENCFF285XVJ_ENCFF877TVP_heart_musculature_of_body_cardiac_myoblast	none
ENCFF286HTZ_blood_bodily_fluid_memory_B_cell	3.7984e-07	1.5849e-07	0.00827383	2.39661	UKB_460K.blood_RED_COUNT	0.0479365	6.7363e-07	UKB_460K.blood_RED_COUNT ENCFF286HTZ_blood_bodily_fluid_memory_B_cell	none
ENCFF286QGB_ENCFF835JIA_ENCFF618RAO_ENCFF700SCP_NA_neural_progenitor_cell	9.4471e-08	1.1509e-07	0.205865	0.820852	UKB_460K.blood_RED_COUNT	0.320735	5.7718e-08	UKB_460K.blood_RED_COUNT ENCFF286QGB_ENCFF835JIA_ENCFF618RAO_ENCFF700SCP_NA_neural_progenitor_cell	none
ENCFF287XRW_ENCFF872FDO_ENCFF110SOE_embryo_neuronal_stem_cell	2.6228e-07	1.4089e-07	0.0313349	1.86153	UKB_460K.blood_RED_COUNT	0.0854336	2.2329e-07	UKB_460K.blood_RED_COUNT ENCFF287XRW_ENCFF872FDO_ENCFF110SOE_embryo_neuronal_stem_cell	none
ENCFF288CFM_blood_bodily_fluid_CD4_positive_alpha_beta_T_cell	2.53e-07	1.5033e-07	0.0461901	1.68297	UKB_460K.blood_RED_COUNT	0.108127	1.6431e-07	UKB_460K.blood_RED_COUNT ENCFF288CFM_blood_bodily_fluid_CD4_positive_alpha_beta_T_cell	none
ENCFF289RUM_blood_bodily_fluid_CD4_positive_alpha_beta_T_cell	2.6078e-07	1.2993e-07	0.0223672	2.00714	UKB_460K.blood_RED_COUNT	0.0705252	2.9338e-07	UKB_460K.blood_RED_COUNT ENCFF289RUM_blood_bodily_fluid_CD4_positive_alpha_beta_T_cell	none
ENCFF295CPY_ENCFF694IFY_blood_bodily_fluid_CD4_positive_alpha_beta_T_cell	1.5149e-07	1.0502e-07	0.0745749	1.44254	UKB_460K.blood_RED_COUNT	0.146154	1.1415e-07	UKB_460K.blood_RED_COUNT ENCFF295CPY_ENCFF694IFY_blood_bodily_fluid_CD4_positive_alpha_beta_T_cell	none
ENCFF296NOR_blood_bodily_fluid_CD4_positive_alpha_beta_T_cell	4.1485e-07	1.2492e-07	0.00044866	3.32088	UKB_460K.blood_RED_COUNT	0.00990266	8.7236e-06	UKB_460K.blood_RED_COUNT ENCFF296NOR_blood_bodily_fluid_CD4_positive_alpha_beta_T_cell	none
ENCFF297LZZ_ENCFF716ZMD_blood_bodily_fluid_CD14_positive_monocyte	1.4334e-07	1.003e-07	0.0764811	1.42915	UKB_460K.blood_RED_COUNT	0.148633	1.1204e-07	UKB_460K.blood_RED_COUNT ENCFF297LZZ_ENCFF716ZMD_blood_bodily_fluid_CD14_positive_monocyte	none
ENCFF298DPU_NA_central_memory_CD8_positive_alpha_beta_T_cell	7.8103e-07	2.5034e-07	0.00090482	3.11982	UKB_460K.blood_RED_COUNT	0.0158257	4.6572e-06	UKB_460K.blood_RED_COUNT ENCFF298DPU_NA_central_memory_CD8_positive_alpha_beta_T_cell	none
ENCFF299RIU_epithelium_kidney_HK_2	2.3255e-07	1.8959e-07	0.109991	1.22658	UKB_460K.blood_RED_COUNT	0.193476	8.6329e-08	UKB_460K.blood_RED_COUNT ENCFF299RIU_epithelium_kidney_HK_2	none
ENCFF300EKW_blood_vessel_epithelium_skin_of_body_vasculature_dermis_blood_vessel_endothelial_cell	-8.687e-08	9.6175e-08	0.816813	-0.903285	UKB_460K.blood_RED_COUNT	0.96334	0	UKB_460K.blood_RED_COUNT ENCFF300EKW_blood_vessel_epithelium_skin_of_body_vasculature_dermis_blood_vessel_endothelial_cell	none
ENCFF300TPQ_ENCFF942NBZ_blood_bodily_fluid_dendritic_cell	1.0459e-07	9.1049e-08	0.125335	1.14872	UKB_460K.blood_RED_COUNT	0.21476	7.8928e-08	UKB_460K.blood_RED_COUNT ENCFF300TPQ_ENCFF942NBZ_blood_bodily_fluid_dendritic_cell	none
ENCFF300VIJ_blood_bodily_fluid_T_cell	4.2286e-07	1.6202e-07	0.00452812	2.60992	UKB_460K.blood_RED_COUNT	0.0390377	1.1303e-06	UKB_460K.blood_RED_COUNT ENCFF300VIJ_blood_bodily_fluid_T_cell	none
ENCFF301BBT_blood_bodily_fluid_stimulated_activated_CD8_positive_alpha_beta_memory_T_cell	4.0495e-07	2.3309e-07	0.0411648	1.73733	UKB_460K.blood_RED_COUNT	0.100212	1.798e-07	UKB_460K.blood_RED_COUNT ENCFF301BBT_blood_bodily_fluid_stimulated_activated_CD8_positive_alpha_beta_memory_T_cell	none
ENCFF301LEA_blood_bodily_fluid_activated_CD4_positive_alpha_beta_T_cell	2.0181e-07	1.2221e-07	0.0493282	1.6514	UKB_460K.blood_RED_COUNT	0.113749	1.5613e-07	UKB_460K.blood_RED_COUNT ENCFF301LEA_blood_bodily_fluid_activated_CD4_positive_alpha_beta_T_cell	none
ENCFF302CQX_ENCFF672SYY_blood_bodily_fluid_stimulated_activated_naive_B_cell	2.2318e-07	1.2295e-07	0.0347471	1.81519	UKB_460K.blood_RED_COUNT	0.0897229	2.0559e-07	UKB_460K.blood_RED_COUNT ENCFF302CQX_ENCFF672SYY_blood_bodily_fluid_stimulated_activated_naive_B_cell	none
ENCFF307HLE_ENCFF979YMP_blood_bodily_fluid_CD4_positive_CD25_positive_alpha_beta_regulatory_T_cell	2.7347e-07	1.9317e-07	0.0784392	1.41565	UKB_460K.blood_RED_COUNT	0.151171	1.0998e-07	UKB_460K.blood_RED_COUNT ENCFF307HLE_ENCFF979YMP_blood_bodily_fluid_CD4_positive_CD25_positive_alpha_beta_regulatory_T_cell	none
ENCFF308FQH_blood_bodily_fluid_CD4_positive_CD25_positive_alpha_beta_regulatory_T_cell	2.4805e-07	1.472e-07	0.0459882	1.68506	UKB_460K.blood_RED_COUNT	0.108127	1.6487e-07	UKB_460K.blood_RED_COUNT ENCFF308FQH_blood_bodily_fluid_CD4_positive_CD25_positive_alpha_beta_regulatory_T_cell	none
ENCFF308ZZS_blood_bodily_fluid_natural_killer_cell	5.8632e-07	2.7478e-07	0.0164301	2.13379	UKB_460K.blood_RED_COUNT	0.0623778	3.7828e-07	UKB_460K.blood_RED_COUNT ENCFF308ZZS_blood_bodily_fluid_natural_killer_cell	none
ENCFF309FFC_NA_central_memory_CD4_positive_alpha_beta_T_cell	4.2783e-07	1.837e-07	0.0099312	2.32894	UKB_460K.blood_RED_COUNT	0.051862	5.7692e-07	UKB_460K.blood_RED_COUNT ENCFF309FFC_NA_central_memory_CD4_positive_alpha_beta_T_cell	none
ENCFF310DYF_blood_bodily_fluid_stimulated_activated_CD4_positive_alpha_beta_T_cell	3.7365e-07	1.947e-07	0.0274844	1.91912	UKB_460K.blood_RED_COUNT	0.0801195	2.4814e-07	UKB_460K.blood_RED_COUNT ENCFF310DYF_blood_bodily_fluid_stimulated_activated_CD4_positive_alpha_beta_T_cell	none
ENCFF310XQG_blood_bodily_fluid_CD8_positive_alpha_beta_memory_T_cell	1.6133e-07	1.2349e-07	0.0956975	1.30646	UKB_460K.blood_RED_COUNT	0.173966	9.5224e-08	UKB_460K.blood_RED_COUNT ENCFF310XQG_blood_bodily_fluid_CD8_positive_alpha_beta_memory_T_cell	none
ENCFF310ZPG_ENCFF837WOY_ENCFF926THG_blood_bodily_fluid_naive_B_cell	3.0061e-07	1.5027e-07	0.0227255	2.00046	UKB_460K.blood_RED_COUNT	0.0711708	2.8959e-07	UKB_460K.blood_RED_COUNT ENCFF310ZPG_ENCFF837WOY_ENCFF926THG_blood_bodily_fluid_naive_B_cell	none
ENCFF311NAL_blood_bodily_fluid_activated_naive_CD4_positive_alpha_beta_T_cell	5.1911e-07	2.2464e-07	0.0104207	2.31084	UKB_460K.blood_RED_COUNT	0.0522164	5.5392e-07	UKB_460K.blood_RED_COUNT ENCFF311NAL_blood_bodily_fluid_activated_naive_CD4_positive_alpha_beta_T_cell	none
ENCFF311TAY_blood_bodily_fluid_neutrophil	1.5132e-07	7.7749e-08	0.0258148	1.94621	UKB_460K.blood_RED_COUNT	0.0760894	2.6105e-07	UKB_460K.blood_RED_COUNT ENCFF311TAY_blood_bodily_fluid_neutrophil	none
ENCFF312YZU_blood_bodily_fluid_activated_naive_CD4_positive_alpha_beta_T_cell	1.7756e-07	1.6471e-07	0.140524	1.07797	UKB_460K.blood_RED_COUNT	0.235563	7.3126e-08	UKB_460K.blood_RED_COUNT ENCFF312YZU_blood_bodily_fluid_activated_naive_CD4_positive_alpha_beta_T_cell	none
ENCFF314PGJ_blood_bodily_fluid_activated_CD8_positive_alpha_beta_memory_T_cell	6.7637e-07	2.9154e-07	0.0101698	2.32002	UKB_460K.blood_RED_COUNT	0.0521144	5.6545e-07	UKB_460K.blood_RED_COUNT ENCFF314PGJ_blood_bodily_fluid_activated_CD8_positive_alpha_beta_memory_T_cell	none
ENCFF319JVY_blood_bodily_fluid_T_cell	4.9161e-07	1.8585e-07	0.00408135	2.64526	UKB_460K.blood_RED_COUNT	0.0374595	1.2368e-06	UKB_460K.blood_RED_COUNT ENCFF319JVY_blood_bodily_fluid_T_cell	none
ENCFF320MFJ_ENCFF401CHO_blood_bodily_fluid_stimulated_activated_effector_memory_CD8_positive_alpha_beta_T_cell	2.1047e-07	1.3702e-07	0.0622613	1.53606	UKB_460K.blood_RED_COUNT	0.130285	1.3065e-07	UKB_460K.blood_RED_COUNT ENCFF320MFJ_ENCFF401CHO_blood_bodily_fluid_stimulated_activated_effector_memory_CD8_positive_alpha_beta_T_cell	none
ENCFF321TEC_epithelium_skin_of_body_epidermal_melanocyte	2.4071e-07	2.4414e-07	0.162075	0.985964	UKB_460K.blood_RED_COUNT	0.262206	6.6696e-08	UKB_460K.blood_RED_COUNT ENCFF321TEC_epithelium_skin_of_body_epidermal_melanocyte	none
ENCFF322YXK_blood_bodily_fluid_hematopoietic_multipotent_progenitor_cell	1.213e-06	2.671e-07	2.7944e-06	4.54137	UKB_460K.blood_RED_COUNT	0.00012335	0.00091277	UKB_460K.blood_RED_COUNT ENCFF322YXK_blood_bodily_fluid_hematopoietic_multipotent_progenitor_cell	none
ENCFF325MYZ_embryo_extraembryonic_component_trophoblast_cell	1.9589e-07	1.3778e-07	0.0775464	1.42177	UKB_460K.blood_RED_COUNT	0.150074	1.1091e-07	UKB_460K.blood_RED_COUNT ENCFF325MYZ_embryo_extraembryonic_component_trophoblast_cell	none
ENCFF326EII_blood_bodily_fluid_CD8_positive_alpha_beta_T_cell	3.2799e-07	1.6251e-07	0.0217787	2.01832	UKB_460K.blood_RED_COUNT	0.069206	2.9985e-07	UKB_460K.blood_RED_COUNT ENCFF326EII_blood_bodily_fluid_CD8_positive_alpha_beta_T_cell	none
ENCFF328WBJ_blood_bodily_fluid_activated_T_helper_1_cell	5.0784e-07	2.2526e-07	0.0120837	2.25446	UKB_460K.blood_RED_COUNT	0.0562895	4.8895e-07	UKB_460K.blood_RED_COUNT ENCFF328WBJ_blood_bodily_fluid_activated_T_helper_1_cell	none
ENCFF329FKR_ENCFF388QVC_ENCFF352ESC_connective_tissue_penis_skin_of_body_foreskin_fibroblast	-1.372e-07	1.0226e-07	0.910181	-1.34187	UKB_460K.blood_RED_COUNT	1	0	UKB_460K.blood_RED_COUNT ENCFF329FKR_ENCFF388QVC_ENCFF352ESC_connective_tissue_penis_skin_of_body_foreskin_fibroblast	none
ENCFF329KZI_epithelium_eye_iris_pigment_epithelial_cell	-2.819e-08	1.1157e-07	0.599736	-0.252665	UKB_460K.blood_RED_COUNT	0.776474	0	UKB_460K.blood_RED_COUNT ENCFF329KZI_epithelium_eye_iris_pigment_epithelial_cell	none
ENCFF329PET_blood_bodily_fluid_activated_T_helper_1_cell	5.5479e-07	2.7807e-07	0.0230161	1.9951	UKB_460K.blood_RED_COUNT	0.0718382	2.8661e-07	UKB_460K.blood_RED_COUNT ENCFF329PET_blood_bodily_fluid_activated_T_helper_1_cell	none
ENCFF330JQQ_blood_bodily_fluid_stimulated_activated_CD8_positive_alpha_beta_memory_T_cell	3.9621e-07	2.0119e-07	0.0244595	1.9693	UKB_460K.blood_RED_COUNT	0.0740351	2.7274e-07	UKB_460K.blood_RED_COUNT ENCFF330JQQ_blood_bodily_fluid_stimulated_activated_CD8_positive_alpha_beta_memory_T_cell	none
ENCFF334DIH_blood_bodily_fluid_T_helper_2_cell	4.7707e-07	1.9694e-07	0.00770878	2.42242	UKB_460K.blood_RED_COUNT	0.0476403	7.1549e-07	UKB_460K.blood_RED_COUNT ENCFF334DIH_blood_bodily_fluid_T_helper_2_cell	none
ENCFF334MJA_ENCFF127TFL_ENCFF779ZLB_blood_bodily_fluid_CD14_positive_monocyte	4.1244e-07	2.4022e-07	0.0429966	1.71692	UKB_460K.blood_RED_COUNT	0.103684	1.7376e-07	UKB_460K.blood_RED_COUNT ENCFF334MJA_ENCFF127TFL_ENCFF779ZLB_blood_bodily_fluid_CD14_positive_monocyte	none
ENCFF335ADL_bone_element_bone_marrow_common_myeloid_progenitor_CD34_positive	5.1401e-07	1.329e-07	5.4952e-05	3.86762	UKB_460K.blood_RED_COUNT	0.001698	5.8601e-05	UKB_460K.blood_RED_COUNT ENCFF335ADL_bone_element_bone_marrow_common_myeloid_progenitor_CD34_positive	none
ENCFF336XON_blood_bodily_fluid_neutrophil	3.444e-07	1.4059e-07	0.00714779	2.44975	UKB_460K.blood_RED_COUNT	0.0457296	7.6318e-07	UKB_460K.blood_RED_COUNT ENCFF336XON_blood_bodily_fluid_neutrophil	none
ENCFF336XYP_blood_bodily_fluid_activated_CD4_positive_alpha_beta_T_cell	3.287e-07	2.0353e-07	0.0531565	1.61499	UKB_460K.blood_RED_COUNT	0.119312	1.4739e-07	UKB_460K.blood_RED_COUNT ENCFF336XYP_blood_bodily_fluid_activated_CD4_positive_alpha_beta_T_cell	none
ENCFF338HAQ_blood_bodily_fluid_hematopoietic_multipotent_progenitor_cell	1.3043e-06	2.8269e-07	1.9756e-06	4.61394	UKB_460K.blood_RED_COUNT	0.00010773	0.00125946	UKB_460K.blood_RED_COUNT ENCFF338HAQ_blood_bodily_fluid_hematopoietic_multipotent_progenitor_cell	none
ENCFF342GNP_ENCFF029NUW_ENCFF956EMA_blood_bodily_fluid_natural_killer_cell	5.5677e-07	1.751e-07	0.00073693	3.17978	UKB_460K.blood_RED_COUNT	0.0139414	5.5929e-06	UKB_460K.blood_RED_COUNT ENCFF342GNP_ENCFF029NUW_ENCFF956EMA_blood_bodily_fluid_natural_killer_cell	none
ENCFF342IAV_ENCFF692PQC_ENCFF464STM_blood_bodily_fluid_naive_B_cell	2.9745e-07	1.3147e-07	0.0118349	2.26245	UKB_460K.blood_RED_COUNT	0.0558541	4.9758e-07	UKB_460K.blood_RED_COUNT ENCFF342IAV_ENCFF692PQC_ENCFF464STM_blood_bodily_fluid_naive_B_cell	none
ENCFF344QUF_blood_bodily_fluid_T_cell	5.3574e-07	1.7022e-07	0.00082375	3.14736	UKB_460K.blood_RED_COUNT	0.0151498	5.0636e-06	UKB_460K.blood_RED_COUNT ENCFF344QUF_blood_bodily_fluid_T_cell	none
ENCFF352VPU_connective_tissue_mouth_fibroblast_of_gingiva	-6.957e-08	1.1021e-07	0.736067	-0.631266	UKB_460K.blood_RED_COUNT	0.904952	0	UKB_460K.blood_RED_COUNT ENCFF352VPU_connective_tissue_mouth_fibroblast_of_gingiva	none
ENCFF353UAY_blood_bodily_fluid_CD14_positive_monocyte	2.1817e-07	1.5764e-07	0.0831805	1.38399	UKB_460K.blood_RED_COUNT	0.157364	1.0535e-07	UKB_460K.blood_RED_COUNT ENCFF353UAY_blood_bodily_fluid_CD14_positive_monocyte	none
ENCFF355GLM_ENCFF083EZT_ENCFF506VAR_connective_tissue_exocrine_gland_mammary_gland_fibroblast_of_mammary_gland	-1.116e-07	1.2137e-07	0.821001	-0.919188	UKB_460K.blood_RED_COUNT	0.965877	0	UKB_460K.blood_RED_COUNT ENCFF355GLM_ENCFF083EZT_ENCFF506VAR_connective_tissue_exocrine_gland_mammary_gland_fibroblast_of_mammary_gland	none
ENCFF355HKW_blood_bodily_fluid_stimulated_activated_CD4_positive_alpha_beta_T_cell	3.4248e-07	1.8179e-07	0.0297835	1.88398	UKB_460K.blood_RED_COUNT	0.0829109	2.3258e-07	UKB_460K.blood_RED_COUNT ENCFF355HKW_blood_bodily_fluid_stimulated_activated_CD4_positive_alpha_beta_T_cell	none
ENCFF356TWG_blood_bodily_fluid_activated_T_cell	2.3581e-07	1.4503e-07	0.0519867	1.62589	UKB_460K.blood_RED_COUNT	0.118117	1.4993e-07	UKB_460K.blood_RED_COUNT ENCFF356TWG_blood_bodily_fluid_activated_T_cell	none
ENCFF359NSV_ENCFF263PCC_blood_bodily_fluid_IgD_negative_memory_B_cell	2.0515e-07	1.4446e-07	0.077786	1.42012	UKB_460K.blood_RED_COUNT	0.150224	1.1066e-07	UKB_460K.blood_RED_COUNT ENCFF359NSV_ENCFF263PCC_blood_bodily_fluid_IgD_negative_memory_B_cell	none
ENCFF361BTT_connective_tissue_skin_of_body_fibroblast_of_dermis	-1.437e-07	7.1693e-08	0.977474	-2.00416	UKB_460K.blood_RED_COUNT	1	0	UKB_460K.blood_RED_COUNT ENCFF361BTT_connective_tissue_skin_of_body_fibroblast_of_dermis	none
ENCFF363IZB_ENCFF591RWC_ENCFF256WHR_blood_bodily_fluid_CD4_positive_alpha_beta_T_cell	2.9351e-07	1.3061e-07	0.0123153	2.24715	UKB_460K.blood_RED_COUNT	0.0567973	4.8122e-07	UKB_460K.blood_RED_COUNT ENCFF363IZB_ENCFF591RWC_ENCFF256WHR_blood_bodily_fluid_CD4_positive_alpha_beta_T_cell	none
ENCFF363TNK_ENCFF937IOV_blood_bodily_fluid_CD4_positive_CD25_positive_alpha_beta_regulatory_T_cell	2.361e-07	1.2367e-07	0.0281305	1.90901	UKB_460K.blood_RED_COUNT	0.0807888	2.4352e-07	UKB_460K.blood_RED_COUNT ENCFF363TNK_ENCFF937IOV_blood_bodily_fluid_CD4_positive_CD25_positive_alpha_beta_regulatory_T_cell	none
ENCFF368SOB_ENCFF168ZYA_penis_foreskin_melanocyte	-1.022e-07	1.0087e-07	0.844533	-1.01327	UKB_460K.blood_RED_COUNT	0.972298	0	UKB_460K.blood_RED_COUNT ENCFF368SOB_ENCFF168ZYA_penis_foreskin_melanocyte	none
ENCFF369FTG_blood_bodily_fluid_CD4_positive_alpha_beta_T_cell	1.5611e-07	1.3823e-07	0.12938	1.12933	UKB_460K.blood_RED_COUNT	0.219662	7.7256e-08	UKB_460K.blood_RED_COUNT ENCFF369FTG_blood_bodily_fluid_CD4_positive_alpha_beta_T_cell	none
ENCFF369LDM_blood_bodily_fluid_stimulated_activated_CD4_positive_alpha_beta_T_cell	5.0637e-07	1.9121e-07	0.00404549	2.64825	UKB_460K.blood_RED_COUNT	0.0374595	1.2463e-06	UKB_460K.blood_RED_COUNT ENCFF369LDM_blood_bodily_fluid_stimulated_activated_CD4_positive_alpha_beta_T_cell	none
ENCFF369VAF_blood_bodily_fluid_stimulated_activated_CD4_positive_alpha_beta_T_cell	3.6601e-07	2.0543e-07	0.0373984	1.78171	UKB_460K.blood_RED_COUNT	0.094464	1.9393e-07	UKB_460K.blood_RED_COUNT ENCFF369VAF_blood_bodily_fluid_stimulated_activated_CD4_positive_alpha_beta_T_cell	none
ENCFF370PCW_blood_bodily_fluid_T_cell	5.3088e-07	2.1198e-07	0.0061334	2.50437	UKB_460K.blood_RED_COUNT	0.0424303	8.7014e-07	UKB_460K.blood_RED_COUNT ENCFF370PCW_blood_bodily_fluid_T_cell	none
ENCFF371TES_blood_bodily_fluid_CD8_positive_alpha_beta_T_cell	3.426e-07	1.6559e-07	0.0192765	2.06893	UKB_460K.blood_RED_COUNT	0.0663346	3.3146e-07	UKB_460K.blood_RED_COUNT ENCFF371TES_blood_bodily_fluid_CD8_positive_alpha_beta_T_cell	none
ENCFF372KSU_blood_bodily_fluid_T_cell	3.7999e-07	1.5998e-07	0.00876796	2.37527	UKB_460K.blood_RED_COUNT	0.048247	6.412e-07	UKB_460K.blood_RED_COUNT ENCFF372KSU_blood_bodily_fluid_T_cell	none
ENCFF376LFQ_NA_effector_CD4_positive_alpha_beta_T_cell	6.1932e-07	2.1374e-07	0.00188013	2.8976	UKB_460K.blood_RED_COUNT	0.0242067	2.436e-06	UKB_460K.blood_RED_COUNT ENCFF376LFQ_NA_effector_CD4_positive_alpha_beta_T_cell	none
ENCFF378HTI_blood_bodily_fluid_T_cell	4.627e-07	1.8301e-07	0.00573139	2.52826	UKB_460K.blood_RED_COUNT	0.041835	9.2235e-07	UKB_460K.blood_RED_COUNT ENCFF378HTI_blood_bodily_fluid_T_cell	none
ENCFF378RZS_blood_bodily_fluid_stimulated_activated_CD4_positive_alpha_beta_T_cell	4.8784e-07	2.3582e-07	0.0192864	2.06872	UKB_460K.blood_RED_COUNT	0.0663346	3.3132e-07	UKB_460K.blood_RED_COUNT ENCFF378RZS_blood_bodily_fluid_stimulated_activated_CD4_positive_alpha_beta_T_cell	none
ENCFF380MCL_blood_bodily_fluid_activated_effector_memory_CD4_positive_alpha_beta_T_cell	4.3718e-07	2.034e-07	0.015802	2.14938	UKB_460K.blood_RED_COUNT	0.0623778	3.9072e-07	UKB_460K.blood_RED_COUNT ENCFF380MCL_blood_bodily_fluid_activated_effector_memory_CD4_positive_alpha_beta_T_cell	none
ENCFF386FNE_ENCFF768NPJ_ENCFF435NQW_ENCFF541XGP_brain_ear_eye_spinal_cord_bipolar_neuron	-1.045e-07	9.0924e-08	0.874716	-1.14897	UKB_460K.blood_RED_COUNT	0.986449	0	UKB_460K.blood_RED_COUNT ENCFF386FNE_ENCFF768NPJ_ENCFF435NQW_ENCFF541XGP_brain_ear_eye_spinal_cord_bipolar_neuron	none
ENCFF387DGS_blood_bodily_fluid_T_helper_1_cell	3.0787e-07	1.2607e-07	0.00730094	2.44211	UKB_460K.blood_RED_COUNT	0.0457296	7.4948e-07	UKB_460K.blood_RED_COUNT ENCFF387DGS_blood_bodily_fluid_T_helper_1_cell	none
ENCFF387STL_ENCFF414WEV_ENCFF160ZUW_connective_tissue_mesenchymal_stem_cell	-3.317e-09	1.0559e-07	0.512532	-0.0314172	UKB_460K.blood_RED_COUNT	0.682639	0	UKB_460K.blood_RED_COUNT ENCFF387STL_ENCFF414WEV_ENCFF160ZUW_connective_tissue_mesenchymal_stem_cell	none
ENCFF389PZY_ENCFF587XGD_ENCFF184NWF_ENCFF496PSJ_blood_bodily_fluid_CD14_positive_monocyte	1.8406e-07	1.0828e-07	0.0445773	1.69987	UKB_460K.blood_RED_COUNT	0.105416	1.6892e-07	UKB_460K.blood_RED_COUNT ENCFF389PZY_ENCFF587XGD_ENCFF184NWF_ENCFF496PSJ_blood_bodily_fluid_CD14_positive_monocyte	none
ENCFF389RQE_blood_bodily_fluid_CD1c_positive_myeloid_dendritic_cell	7.6184e-08	8.7321e-08	0.191481	0.872453	UKB_460K.blood_RED_COUNT	0.300852	6.0215e-08	UKB_460K.blood_RED_COUNT ENCFF389RQE_blood_bodily_fluid_CD1c_positive_myeloid_dendritic_cell	none
ENCFF390FDZ_ENCFF693ZQV_ENCFF566WWM_blood_bodily_fluid_naive_thymus_derived_CD4_positive_alpha_beta_T_cell	3.7349e-07	1.5379e-07	0.00757813	2.42862	UKB_460K.blood_RED_COUNT	0.0471472	7.26e-07	UKB_460K.blood_RED_COUNT ENCFF390FDZ_ENCFF693ZQV_ENCFF566WWM_blood_bodily_fluid_naive_thymus_derived_CD4_positive_alpha_beta_T_cell	none
ENCFF390NQU_skin_of_body_fibroblast_of_skin_of_right_quadriceps	-9.017e-08	9.2613e-08	0.834885	-0.97365	UKB_460K.blood_RED_COUNT	0.969847	0	UKB_460K.blood_RED_COUNT ENCFF390NQU_skin_of_body_fibroblast_of_skin_of_right_quadriceps	none
ENCFF392GLN_ENCFF311WDO_blood_bodily_fluid_CD8_positive_alpha_beta_memory_T_cell	1.4938e-07	1.0227e-07	0.0720714	1.46054	UKB_460K.blood_RED_COUNT	0.143678	1.1708e-07	UKB_460K.blood_RED_COUNT ENCFF392GLN_ENCFF311WDO_blood_bodily_fluid_CD8_positive_alpha_beta_memory_T_cell	none
ENCFF393YDE_blood_bodily_fluid_activated_naive_CD4_positive_alpha_beta_T_cell	5.7121e-07	2.6528e-07	0.0156511	2.15321	UKB_460K.blood_RED_COUNT	0.0623778	3.9385e-07	UKB_460K.blood_RED_COUNT ENCFF393YDE_blood_bodily_fluid_activated_naive_CD4_positive_alpha_beta_T_cell	none
ENCFF398ODB_blood_bodily_fluid_CD4_positive_CD25_positive_alpha_beta_regulatory_T_cell	5.9984e-08	1.2154e-07	0.310814	0.493543	UKB_460K.blood_RED_COUNT	0.452316	4.6855e-08	UKB_460K.blood_RED_COUNT ENCFF398ODB_blood_bodily_fluid_CD4_positive_CD25_positive_alpha_beta_regulatory_T_cell	none
ENCFF399KTR_ENCFF955PAU_ENCFF334OZC_blood_vessel_epithelium_extraembryonic_component_placenta_vasculature_vein_endothelial_cell_of_umbilical_vein	-7.122e-08	8.5657e-08	0.797157	-0.83151	UKB_460K.blood_RED_COUNT	0.952274	0	UKB_460K.blood_RED_COUNT ENCFF399KTR_ENCFF955PAU_ENCFF334OZC_blood_vessel_epithelium_extraembryonic_component_placenta_vasculature_vein_endothelial_cell_of_umbilical_vein	none
ENCFF399QIW_ENCFF219MXS_ENCFF436NYF_blood_bodily_fluid_naive_thymus_derived_CD4_positive_alpha_beta_T_cell	4.7255e-07	1.971e-07	0.00825259	2.39755	UKB_460K.blood_RED_COUNT	0.0479365	6.7511e-07	UKB_460K.blood_RED_COUNT ENCFF399QIW_ENCFF219MXS_ENCFF436NYF_blood_bodily_fluid_naive_thymus_derived_CD4_positive_alpha_beta_T_cell	none
ENCFF400WNU_blood_bodily_fluid_suppressor_macrophage	9.413e-08	8.5413e-08	0.135218	1.10206	UKB_460K.blood_RED_COUNT	0.227904	7.5011e-08	UKB_460K.blood_RED_COUNT ENCFF400WNU_blood_bodily_fluid_suppressor_macrophage	none
ENCFF403ISY_ENCFF376ATD_blood_bodily_fluid_CD8_positive_alpha_beta_memory_T_cell	1.3282e-07	1.0015e-07	0.0923868	1.3262	UKB_460K.blood_RED_COUNT	0.170603	9.7652e-08	UKB_460K.blood_RED_COUNT ENCFF403ISY_ENCFF376ATD_blood_bodily_fluid_CD8_positive_alpha_beta_memory_T_cell	none
ENCFF406WIO_blood_bodily_fluid_CD4_positive_CD25_positive_alpha_beta_regulatory_T_cell	1.9713e-07	1.5592e-07	0.103062	1.2643	UKB_460K.blood_RED_COUNT	0.183024	9.035e-08	UKB_460K.blood_RED_COUNT ENCFF406WIO_blood_bodily_fluid_CD4_positive_CD25_positive_alpha_beta_regulatory_T_cell	none
ENCFF407DFN_epithelium_exocrine_gland_mammary_gland_MCF_10A	-8.95e-08	8.2603e-08	0.86071	-1.08351	UKB_460K.blood_RED_COUNT	0.976595	0	UKB_460K.blood_RED_COUNT ENCFF407DFN_epithelium_exocrine_gland_mammary_gland_MCF_10A	none
ENCFF408GEO_ENCFF447DVQ_blood_bodily_fluid_natural_killer_cell	1.5213e-07	9.5495e-08	0.0555743	1.59305	UKB_460K.blood_RED_COUNT	0.120933	1.4245e-07	UKB_460K.blood_RED_COUNT ENCFF408GEO_ENCFF447DVQ_blood_bodily_fluid_natural_killer_cell	none
ENCFF408JGY_blood_bodily_fluid_CD4_positive_CD25_positive_alpha_beta_regulatory_T_cell	6.8971e-07	2.4782e-07	0.00269197	2.78312	UKB_460K.blood_RED_COUNT	0.0304324	1.7775e-06	UKB_460K.blood_RED_COUNT ENCFF408JGY_blood_bodily_fluid_CD4_positive_CD25_positive_alpha_beta_regulatory_T_cell	none
ENCFF409IUG_blood_bodily_fluid_T_cell	3.3381e-07	1.8204e-07	0.0333534	1.83364	UKB_460K.blood_RED_COUNT	0.0878369	2.1241e-07	UKB_460K.blood_RED_COUNT ENCFF409IUG_blood_bodily_fluid_T_cell	none
ENCFF410WKA_blood_bodily_fluid_stimulated_activated_CD4_positive_alpha_beta_T_cell	3.8461e-07	1.9925e-07	0.0267851	1.9303	UKB_460K.blood_RED_COUNT	0.0783275	2.5336e-07	UKB_460K.blood_RED_COUNT ENCFF410WKA_blood_bodily_fluid_stimulated_activated_CD4_positive_alpha_beta_T_cell	none
ENCFF411LUQ_ENCFF057OQQ_bone_element_bone_marrow_common_myeloid_progenitor_CD34_positive	5.3189e-07	1.0772e-07	3.95e-07	4.93782	UKB_460K.blood_RED_COUNT	4.4876e-05	0.00564054	UKB_460K.blood_RED_COUNT ENCFF411LUQ_ENCFF057OQQ_bone_element_bone_marrow_common_myeloid_progenitor_CD34_positive	none
ENCFF412XPV_ENCFF171ZHJ_blood_bodily_fluid_CD14_positive_monocyte	1.402e-07	1.0046e-07	0.0814185	1.39559	UKB_460K.blood_RED_COUNT	0.154662	1.0701e-07	UKB_460K.blood_RED_COUNT ENCFF412XPV_ENCFF171ZHJ_blood_bodily_fluid_CD14_positive_monocyte	none
ENCFF413ADP_blood_bodily_fluid_stimulated_activated_CD8_positive_alpha_beta_memory_T_cell	4.6438e-07	1.9213e-07	0.00782553	2.41695	UKB_460K.blood_RED_COUNT	0.0479365	7.0637e-07	UKB_460K.blood_RED_COUNT ENCFF413ADP_blood_bodily_fluid_stimulated_activated_CD8_positive_alpha_beta_memory_T_cell	none
ENCFF414KJQ_ENCFF839BEU_blood_bodily_fluid_CD14_positive_monocyte	1.9394e-07	9.611e-08	0.0217995	2.01793	UKB_460K.blood_RED_COUNT	0.069206	2.9962e-07	UKB_460K.blood_RED_COUNT ENCFF414KJQ_ENCFF839BEU_blood_bodily_fluid_CD14_positive_monocyte	none
ENCFF414WEG_blood_bodily_fluid_activated_CD4_positive_alpha_beta_T_cell	3.5231e-07	1.4419e-07	0.00727595	2.44334	UKB_460K.blood_RED_COUNT	0.0457296	7.5168e-07	UKB_460K.blood_RED_COUNT ENCFF414WEG_blood_bodily_fluid_activated_CD4_positive_alpha_beta_T_cell	none
ENCFF416AAY_ENCFF939CFQ_bone_element_bone_marrow_common_myeloid_progenitor_CD34_positive	4.9464e-07	1.2715e-07	5.0056e-05	3.89032	UKB_460K.blood_RED_COUNT	0.0016231	6.3822e-05	UKB_460K.blood_RED_COUNT ENCFF416AAY_ENCFF939CFQ_bone_element_bone_marrow_common_myeloid_progenitor_CD34_positive	none
ENCFF418OBI_ENCFF103MXT_ENCFF185GGC_connective_tissue_osteoblast	7.6395e-07	2.6131e-07	0.0017306	2.9235	UKB_460K.blood_RED_COUNT	0.0225952	2.6207e-06	UKB_460K.blood_RED_COUNT ENCFF418OBI_ENCFF103MXT_ENCFF185GGC_connective_tissue_osteoblast	none
ENCFF421EVN_blood_bodily_fluid_stimulated_activated_CD4_positive_alpha_beta_T_cell	2.87e-07	1.8387e-07	0.0592748	1.56089	UKB_460K.blood_RED_COUNT	0.127115	1.3561e-07	UKB_460K.blood_RED_COUNT ENCFF421EVN_blood_bodily_fluid_stimulated_activated_CD4_positive_alpha_beta_T_cell	none
ENCFF422IHL_blood_bodily_fluid_T_cell	4.7391e-07	1.6492e-07	0.00202971	2.87351	UKB_460K.blood_RED_COUNT	0.0257225	2.2773e-06	UKB_460K.blood_RED_COUNT ENCFF422IHL_blood_bodily_fluid_T_cell	none
ENCFF424FVD_blood_bodily_fluid_activated_CD8_positive_alpha_beta_memory_T_cell	3.9924e-07	2.2773e-07	0.0397882	1.75315	UKB_460K.blood_RED_COUNT	0.0983564	1.8467e-07	UKB_460K.blood_RED_COUNT ENCFF424FVD_blood_bodily_fluid_activated_CD8_positive_alpha_beta_memory_T_cell	none
ENCFF424KBD_ENCFF945XTN_connective_tissue_heart_cardiac_fibroblast	-8.12e-08	1.0157e-07	0.787997	-0.79949	UKB_460K.blood_RED_COUNT	0.943764	0	UKB_460K.blood_RED_COUNT ENCFF424KBD_ENCFF945XTN_connective_tissue_heart_cardiac_fibroblast	none
ENCFF427BWF_blood_bodily_fluid_CD4_positive_alpha_beta_T_cell	2.4615e-07	1.5226e-07	0.0529752	1.61667	UKB_460K.blood_RED_COUNT	0.119194	1.4777e-07	UKB_460K.blood_RED_COUNT ENCFF427BWF_blood_bodily_fluid_CD4_positive_alpha_beta_T_cell	none
ENCFF427WCT_blood_bodily_fluid_stimulated_activated_effector_memory_CD8_positive_alpha_beta_T_cell	6.3831e-07	2.1347e-07	0.00139405	2.99018	UKB_460K.blood_RED_COUNT	0.0207548	3.1726e-06	UKB_460K.blood_RED_COUNT ENCFF427WCT_blood_bodily_fluid_stimulated_activated_effector_memory_CD8_positive_alpha_beta_T_cell	none
ENCFF429CVH_ENCFF061VAL_ENCFF573FQS_blood_bodily_fluid_B_cell	2.8129e-07	2.4056e-07	0.121144	1.16929	UKB_460K.blood_RED_COUNT	0.209908	8.0773e-08	UKB_460K.blood_RED_COUNT ENCFF429CVH_ENCFF061VAL_ENCFF573FQS_blood_bodily_fluid_B_cell	none
ENCFF431VVA_ENCFF819LAM_blood_bodily_fluid_IgD_negative_memory_B_cell	1.446e-07	1.4362e-07	0.157004	1.00685	UKB_460K.blood_RED_COUNT	0.25669	6.8055e-08	UKB_460K.blood_RED_COUNT ENCFF431VVA_ENCFF819LAM_blood_bodily_fluid_IgD_negative_memory_B_cell	none
ENCFF431XMC_epithelium_non_pigmented_ciliary_epithelial_cell	-1.015e-07	1.4395e-07	0.759736	-0.705455	UKB_460K.blood_RED_COUNT	0.926233	0	UKB_460K.blood_RED_COUNT ENCFF431XMC_epithelium_non_pigmented_ciliary_epithelial_cell	none
ENCFF435BEW_connective_tissue_extraembryonic_component_amniotic_stem_cell	-1.311e-07	1.2342e-07	0.855855	-1.06188	UKB_460K.blood_RED_COUNT	0.975744	0	UKB_460K.blood_RED_COUNT ENCFF435BEW_connective_tissue_extraembryonic_component_amniotic_stem_cell	none
ENCFF435JQR_ENCFF985ZFD_brain_spinal_cord_motor_neuron	-1.368e-07	6.915e-08	0.97607	-1.9786	UKB_460K.blood_RED_COUNT	1	0	UKB_460K.blood_RED_COUNT ENCFF435JQR_ENCFF985ZFD_brain_spinal_cord_motor_neuron	none
ENCFF440EMT_ENCFF999RBA_blood_bodily_fluid_CD4_positive_CD25_positive_alpha_beta_regulatory_T_cell	1.539e-07	1.0423e-07	0.0699032	1.47651	UKB_460K.blood_RED_COUNT	0.140565	1.1977e-07	UKB_460K.blood_RED_COUNT ENCFF440EMT_ENCFF999RBA_blood_bodily_fluid_CD4_positive_CD25_positive_alpha_beta_regulatory_T_cell	none
ENCFF441IWW_blood_bodily_fluid_activated_naive_CD8_positive_alpha_beta_T_cell	4.7405e-07	1.9982e-07	0.00883648	2.3724	UKB_460K.blood_RED_COUNT	0.048247	6.3698e-07	UKB_460K.blood_RED_COUNT ENCFF441IWW_blood_bodily_fluid_activated_naive_CD8_positive_alpha_beta_T_cell	none
ENCFF443UTC_ENCFF447EBX_ENCFF458MRS_blood_bodily_fluid_activated_naive_CD4_positive_alpha_beta_T_cell	3.0651e-07	2.0202e-07	0.0646032	1.51724	UKB_460K.blood_RED_COUNT	0.132788	1.2706e-07	UKB_460K.blood_RED_COUNT ENCFF443UTC_ENCFF447EBX_ENCFF458MRS_blood_bodily_fluid_activated_naive_CD4_positive_alpha_beta_T_cell	none
ENCFF444IFX_ENCFF070QLD_ENCFF802MJK_blood_bodily_fluid_natural_killer_cell	4.7221e-07	1.842e-07	0.00517875	2.56366	UKB_460K.blood_RED_COUNT	0.0409611	1.0065e-06	UKB_460K.blood_RED_COUNT ENCFF444IFX_ENCFF070QLD_ENCFF802MJK_blood_bodily_fluid_natural_killer_cell	none
ENCFF445HCH_epithelium_kidney_kidney_tubule_cell	1.1425e-07	1.4512e-07	0.215556	0.78729	UKB_460K.blood_RED_COUNT	0.331377	5.6228e-08	UKB_460K.blood_RED_COUNT ENCFF445HCH_epithelium_kidney_kidney_tubule_cell	none
ENCFF447SLB_ENCFF104SXO_blood_bodily_fluid_naive_thymus_derived_CD8_positive_alpha_beta_T_cell	1.468e-07	1.0151e-07	0.0740591	1.44621	UKB_460K.blood_RED_COUNT	0.145451	1.1474e-07	UKB_460K.blood_RED_COUNT ENCFF447SLB_ENCFF104SXO_blood_bodily_fluid_naive_thymus_derived_CD8_positive_alpha_beta_T_cell	none
ENCFF447YDA_ENCFF712FDJ_ENCFF109WCV_ENCFF962LOU_epithelium_heart_pericardium_mesothelial_cell_of_epicardium	4.6766e-07	2.1991e-07	0.0167282	2.12656	UKB_460K.blood_RED_COUNT	0.0623778	3.7268e-07	UKB_460K.blood_RED_COUNT ENCFF447YDA_ENCFF712FDJ_ENCFF109WCV_ENCFF962LOU_epithelium_heart_pericardium_mesothelial_cell_of_epicardium	none
ENCFF448DQY_blood_bodily_fluid_stimulated_activated_CD4_positive_alpha_beta_T_cell	2.1204e-07	2.1322e-07	0.159998	0.994465	UKB_460K.blood_RED_COUNT	0.260073	6.7243e-08	UKB_460K.blood_RED_COUNT ENCFF448DQY_blood_bodily_fluid_stimulated_activated_CD4_positive_alpha_beta_T_cell	none
ENCFF450QIY_ENCFF328ACZ_epithelium_prostate_gland_VCaP	-1.352e-08	6.0469e-08	0.588435	-0.223521	UKB_460K.blood_RED_COUNT	0.766122	0	UKB_460K.blood_RED_COUNT ENCFF450QIY_ENCFF328ACZ_epithelium_prostate_gland_VCaP	none
ENCFF451BTR_blood_bodily_fluid_T_cell	3.5439e-07	2.1046e-07	0.0461038	1.68387	UKB_460K.blood_RED_COUNT	0.108127	1.6454e-07	UKB_460K.blood_RED_COUNT ENCFF451BTR_blood_bodily_fluid_T_cell	none
ENCFF452URQ_ENCFF917JIG_blood_bodily_fluid_B_cell	2.7271e-07	1.1165e-07	0.00729393	2.44245	UKB_460K.blood_RED_COUNT	0.0457296	7.5009e-07	UKB_460K.blood_RED_COUNT ENCFF452URQ_ENCFF917JIG_blood_bodily_fluid_B_cell	none
ENCFF453BOK_NA_ecto_neural_progenitor_cell	2.2076e-07	1.6514e-07	0.0906362	1.33685	UKB_460K.blood_RED_COUNT	0.16804	9.9004e-08	UKB_460K.blood_RED_COUNT ENCFF453BOK_NA_ecto_neural_progenitor_cell	none
ENCFF454FEA_ENCFF431SOK_blood_bodily_fluid_CD8_positive_alpha_beta_memory_T_cell	1.4495e-07	1.0075e-07	0.0751146	1.43872	UKB_460K.blood_RED_COUNT	0.146901	1.1354e-07	UKB_460K.blood_RED_COUNT ENCFF454FEA_ENCFF431SOK_blood_bodily_fluid_CD8_positive_alpha_beta_memory_T_cell	none
ENCFF459WKU_ENCFF116NCG_blood_bodily_fluid_CD14_positive_monocyte	1.4732e-07	1.0667e-07	0.0836338	1.38104	UKB_460K.blood_RED_COUNT	0.157578	1.0494e-07	UKB_460K.blood_RED_COUNT ENCFF459WKU_ENCFF116NCG_blood_bodily_fluid_CD14_positive_monocyte	none
ENCFF461MVZ_blood_bodily_fluid_stimulated_activated_CD8_positive_alpha_beta_memory_T_cell	4.2712e-07	2.0004e-07	0.0163722	2.1352	UKB_460K.blood_RED_COUNT	0.0623778	3.7939e-07	UKB_460K.blood_RED_COUNT ENCFF461MVZ_blood_bodily_fluid_stimulated_activated_CD8_positive_alpha_beta_memory_T_cell	none
ENCFF461UYC_blood_bodily_fluid_T_cell	2.9291e-07	1.3869e-07	0.017342	2.11203	UKB_460K.blood_RED_COUNT	0.0627971	3.6171e-07	UKB_460K.blood_RED_COUNT ENCFF461UYC_blood_bodily_fluid_T_cell	none
ENCFF463QOD_ENCFF077KMI_ENCFF608XPJ_blood_bodily_fluid_natural_killer_cell	2.9488e-07	1.724e-07	0.0435915	1.71045	UKB_460K.blood_RED_COUNT	0.104417	1.719e-07	UKB_460K.blood_RED_COUNT ENCFF463QOD_ENCFF077KMI_ENCFF608XPJ_blood_bodily_fluid_natural_killer_cell	none
ENCFF466KLK_blood_bodily_fluid_naive_B_cell	2.2201e-07	1.8743e-07	0.118105	1.18451	UKB_460K.blood_RED_COUNT	0.205797	8.2188e-08	UKB_460K.blood_RED_COUNT ENCFF466KLK_blood_bodily_fluid_naive_B_cell	none
ENCFF469BIK_blood_bodily_fluid_suppressor_macrophage	1.2916e-07	1.0736e-07	0.114465	1.20312	UKB_460K.blood_RED_COUNT	0.200206	8.3977e-08	UKB_460K.blood_RED_COUNT ENCFF469BIK_blood_bodily_fluid_suppressor_macrophage	none
ENCFF469QBP_blood_bodily_fluid_CD4_positive_alpha_beta_T_cell	2.8314e-07	1.5922e-07	0.0376816	1.77825	UKB_460K.blood_RED_COUNT	0.0946634	1.9278e-07	UKB_460K.blood_RED_COUNT ENCFF469QBP_blood_bodily_fluid_CD4_positive_alpha_beta_T_cell	none
ENCFF470KIN_ENCFF698IBI_ENCFF028QQB_bone_element_bone_marrow_lymph_node_spleen_thymus_immature_natural_killer_cell	4.0059e-07	1.4637e-07	0.00310157	2.73685	UKB_460K.blood_RED_COUNT	0.0316637	1.5705e-06	UKB_460K.blood_RED_COUNT ENCFF470KIN_ENCFF698IBI_ENCFF028QQB_bone_element_bone_marrow_lymph_node_spleen_thymus_immature_natural_killer_cell	none
ENCFF470NUO_ENCFF540TKM_ENCFF643EGV_blood_bodily_fluid_T_cell	3.0674e-07	1.4638e-07	0.0180643	2.09548	UKB_460K.blood_RED_COUNT	0.0646549	3.4971e-07	UKB_460K.blood_RED_COUNT ENCFF470NUO_ENCFF540TKM_ENCFF643EGV_blood_bodily_fluid_T_cell	none
ENCFF472RBD_ENCFF689AWS_ENCFF926THY_blood_bodily_fluid_naive_thymus_derived_CD4_positive_alpha_beta_T_cell	5.2979e-07	2.2913e-07	0.0103823	2.31224	UKB_460K.blood_RED_COUNT	0.0522164	5.5565e-07	UKB_460K.blood_RED_COUNT ENCFF472RBD_ENCFF689AWS_ENCFF926THY_blood_bodily_fluid_naive_thymus_derived_CD4_positive_alpha_beta_T_cell	none
ENCFF472WAW_ENCFF559ALK_ENCFF575FKS_ENCFF176ELT_blood_vessel_brain_epithelium_vasculature_brain_microvascular_endothelial_cell	-4.908e-09	1.3261e-07	0.514762	-0.0370104	UKB_460K.blood_RED_COUNT	0.684626	0	UKB_460K.blood_RED_COUNT ENCFF472WAW_ENCFF559ALK_ENCFF575FKS_ENCFF176ELT_blood_vessel_brain_epithelium_vasculature_brain_microvascular_endothelial_cell	none
ENCFF473DSI_blood_bodily_fluid_stimulated_activated_CD4_positive_alpha_beta_T_cell	6.0055e-07	2.4977e-07	0.00809851	2.40445	UKB_460K.blood_RED_COUNT	0.0479365	6.8603e-07	UKB_460K.blood_RED_COUNT ENCFF473DSI_blood_bodily_fluid_stimulated_activated_CD4_positive_alpha_beta_T_cell	none
ENCFF473VAY_blood_bodily_fluid_activated_CD4_positive_alpha_beta_T_cell	3.6575e-07	1.6932e-07	0.0153806	2.16015	UKB_460K.blood_RED_COUNT	0.0623778	3.9961e-07	UKB_460K.blood_RED_COUNT ENCFF473VAY_blood_bodily_fluid_activated_CD4_positive_alpha_beta_T_cell	none
ENCFF475BKV_skin_of_body_fibroblast_of_skin_of_left_quadriceps	-7.705e-08	8.6382e-08	0.813783	-0.891925	UKB_460K.blood_RED_COUNT	0.96334	0	UKB_460K.blood_RED_COUNT ENCFF475BKV_skin_of_body_fibroblast_of_skin_of_left_quadriceps	none
ENCFF477BAL_blood_bodily_fluid_T_cell	2.6433e-07	1.4388e-07	0.0330915	1.83718	UKB_460K.blood_RED_COUNT	0.0876451	2.1375e-07	UKB_460K.blood_RED_COUNT ENCFF477BAL_blood_bodily_fluid_T_cell	none
ENCFF481RXU_blood_bodily_fluid_activated_CD4_positive_alpha_beta_T_cell	5.5901e-07	2.6076e-07	0.0160246	2.1438	UKB_460K.blood_RED_COUNT	0.0623778	3.8621e-07	UKB_460K.blood_RED_COUNT ENCFF481RXU_blood_bodily_fluid_activated_CD4_positive_alpha_beta_T_cell	none
ENCFF483CTC_ENCFF623DFW_ENCFF256LPT_blood_bodily_fluid_naive_B_cell	1.4256e-07	1.2566e-07	0.128304	1.13444	UKB_460K.blood_RED_COUNT	0.218525	7.7691e-08	UKB_460K.blood_RED_COUNT ENCFF483CTC_ENCFF623DFW_ENCFF256LPT_blood_bodily_fluid_naive_B_cell	none
ENCFF483GED_ENCFF525DJA_blood_bodily_fluid_activated_naive_CD8_positive_alpha_beta_T_cell	2.1794e-07	1.3265e-07	0.0501941	1.64297	UKB_460K.blood_RED_COUNT	0.115173	1.5405e-07	UKB_460K.blood_RED_COUNT ENCFF483GED_ENCFF525DJA_blood_bodily_fluid_activated_naive_CD8_positive_alpha_beta_T_cell	none
ENCFF485ZYC_blood_bodily_fluid_stimulated_activated_naive_CD8_positive_alpha_beta_T_cell	4.6105e-07	2.0569e-07	0.0124985	2.24145	UKB_460K.blood_RED_COUNT	0.0568387	4.7529e-07	UKB_460K.blood_RED_COUNT ENCFF485ZYC_blood_bodily_fluid_stimulated_activated_naive_CD8_positive_alpha_beta_T_cell	none
ENCFF486IBK_blood_bodily_fluid_CD8_positive_alpha_beta_T_cell	4.1095e-07	1.7336e-07	0.00888295	2.37046	UKB_460K.blood_RED_COUNT	0.048247	6.3414e-07	UKB_460K.blood_RED_COUNT ENCFF486IBK_blood_bodily_fluid_CD8_positive_alpha_beta_T_cell	none
ENCFF491SMQ_blood_bodily_fluid_CD4_positive_alpha_beta_T_cell	1.7479e-07	1.2642e-07	0.0833946	1.38259	UKB_460K.blood_RED_COUNT	0.157448	1.0516e-07	UKB_460K.blood_RED_COUNT ENCFF491SMQ_blood_bodily_fluid_CD4_positive_alpha_beta_T_cell	none
ENCFF492QZP_blood_bodily_fluid_CD8_positive_alpha_beta_T_cell	4.6076e-07	1.8624e-07	0.0066806	2.47399	UKB_460K.blood_RED_COUNT	0.0446788	8.0864e-07	UKB_460K.blood_RED_COUNT ENCFF492QZP_blood_bodily_fluid_CD8_positive_alpha_beta_T_cell	none
ENCFF494IGD_ENCFF719EBT_ENCFF443TJZ_ENCFF638DZB_epithelium_skin_of_body_keratinocyte	-1.441e-07	9.6203e-08	0.932954	-1.49816	UKB_460K.blood_RED_COUNT	1	0	UKB_460K.blood_RED_COUNT ENCFF494IGD_ENCFF719EBT_ENCFF443TJZ_ENCFF638DZB_epithelium_skin_of_body_keratinocyte	none
ENCFF495OBX_blood_bodily_fluid_activated_CD4_positive_alpha_beta_T_cell	5.5081e-07	2.5321e-07	0.0148027	2.17533	UKB_460K.blood_RED_COUNT	0.0615214	4.1256e-07	UKB_460K.blood_RED_COUNT ENCFF495OBX_blood_bodily_fluid_activated_CD4_positive_alpha_beta_T_cell	none
ENCFF495UDL_blood_bodily_fluid_CD8_positive_alpha_beta_T_cell	3.2303e-07	1.545e-07	0.0182726	2.09081	UKB_460K.blood_RED_COUNT	0.0648993	3.4641e-07	UKB_460K.blood_RED_COUNT ENCFF495UDL_blood_bodily_fluid_CD8_positive_alpha_beta_T_cell	none
ENCFF499NHY_ENCFF560YNU_ENCFF787PDH_blood_bodily_fluid_T_cell	5.6189e-07	1.6407e-07	0.00030782	3.42463	UKB_460K.blood_RED_COUNT	0.00771218	1.2246e-05	UKB_460K.blood_RED_COUNT ENCFF499NHY_ENCFF560YNU_ENCFF787PDH_blood_bodily_fluid_T_cell	none
ENCFF500IPG_ENCFF720GFK_connective_tissue_skin_of_body_fibroblast_of_dermis	-1.636e-07	8.1488e-08	0.977665	-2.00775	UKB_460K.blood_RED_COUNT	1	0	UKB_460K.blood_RED_COUNT ENCFF500IPG_ENCFF720GFK_connective_tissue_skin_of_body_fibroblast_of_dermis	none
ENCFF500QFS_ENCFF165CYH_ENCFF228CYK_blood_bodily_fluid_memory_B_cell	3.2638e-07	1.4726e-07	0.0133341	2.21634	UKB_460K.blood_RED_COUNT	0.0583054	4.5019e-07	UKB_460K.blood_RED_COUNT ENCFF500QFS_ENCFF165CYH_ENCFF228CYK_blood_bodily_fluid_memory_B_cell	none
ENCFF501FTF_blood_bodily_fluid_T_cell	4.198e-07	1.7583e-07	0.0084826	2.38746	UKB_460K.blood_RED_COUNT	0.048247	6.595e-07	UKB_460K.blood_RED_COUNT ENCFF501FTF_blood_bodily_fluid_T_cell	none
ENCFF502EWY_ENCFF489NSZ_blood_bodily_fluid_T_helper_2_cell	5.0104e-07	2.0442e-07	0.0071211	2.4511	UKB_460K.blood_RED_COUNT	0.0457296	7.6563e-07	UKB_460K.blood_RED_COUNT ENCFF502EWY_ENCFF489NSZ_blood_bodily_fluid_T_helper_2_cell	none
ENCFF504BVV_blood_vessel_epithelium_kidney_vasculature_kidney_capillary_endothelial_cell	-3.943e-09	8.3669e-08	0.518795	-0.0471308	UKB_460K.blood_RED_COUNT	0.689002	0	UKB_460K.blood_RED_COUNT ENCFF504BVV_blood_vessel_epithelium_kidney_vasculature_kidney_capillary_endothelial_cell	none
ENCFF505ELW_blood_bodily_fluid_T_cell	3.7348e-07	2.3156e-07	0.0533832	1.6129	UKB_460K.blood_RED_COUNT	0.119532	1.4691e-07	UKB_460K.blood_RED_COUNT ENCFF505ELW_blood_bodily_fluid_T_cell	none
ENCFF505HUJ_blood_bodily_fluid_T_cell	4.1791e-07	2.0124e-07	0.0189172	2.07664	UKB_460K.blood_RED_COUNT	0.0663346	3.3664e-07	UKB_460K.blood_RED_COUNT ENCFF505HUJ_blood_bodily_fluid_T_cell	none
ENCFF506DVU_ENCFF863YFO_ENCFF906URN_blood_bodily_fluid_T_cell	6.2422e-07	2.4371e-07	0.00521404	2.5613	UKB_460K.blood_RED_COUNT	0.0409611	1.0007e-06	UKB_460K.blood_RED_COUNT ENCFF506DVU_ENCFF863YFO_ENCFF906URN_blood_bodily_fluid_T_cell	none
ENCFF510AEM_blood_bodily_fluid_activated_CD4_positive_alpha_beta_T_cell	3.9094e-07	1.8e-07	0.0149324	2.17188	UKB_460K.blood_RED_COUNT	0.0615214	4.0957e-07	UKB_460K.blood_RED_COUNT ENCFF510AEM_blood_bodily_fluid_activated_CD4_positive_alpha_beta_T_cell	none
ENCFF512INR_blood_bodily_fluid_stimulated_activated_CD8_positive_alpha_beta_memory_T_cell	3.3295e-07	2.0887e-07	0.055463	1.59405	UKB_460K.blood_RED_COUNT	0.120933	1.4266e-07	UKB_460K.blood_RED_COUNT ENCFF512INR_blood_bodily_fluid_stimulated_activated_CD8_positive_alpha_beta_memory_T_cell	none
ENCFF512RKL_blood_bodily_fluid_T_helper_1_cell	5.02e-07	2.2551e-07	0.0130039	2.2261	UKB_460K.blood_RED_COUNT	0.0575788	4.5975e-07	UKB_460K.blood_RED_COUNT ENCFF512RKL_blood_bodily_fluid_T_helper_1_cell	none
ENCFF514MWD_ENCFF116HTK_blood_bodily_fluid_IgD_negative_memory_B_cell	2.0197e-07	1.3059e-07	0.0609773	1.54662	UKB_460K.blood_RED_COUNT	0.128468	1.3273e-07	UKB_460K.blood_RED_COUNT ENCFF514MWD_ENCFF116HTK_blood_bodily_fluid_IgD_negative_memory_B_cell	none
ENCFF514SPT_ENCFF167ZCR_ENCFF365EIN_bronchus_epithelium_lung_bronchial_epithelial_cell	-1.083e-07	8.2835e-08	0.904542	-1.30788	UKB_460K.blood_RED_COUNT	1	0	UKB_460K.blood_RED_COUNT ENCFF514SPT_ENCFF167ZCR_ENCFF365EIN_bronchus_epithelium_lung_bronchial_epithelial_cell	none
ENCFF516JHB_ENCFF337QRM_NA_cardiovascular_progenitor_cell	5.9076e-08	9.9182e-08	0.275712	0.595629	UKB_460K.blood_RED_COUNT	0.408936	4.945e-08	UKB_460K.blood_RED_COUNT ENCFF516JHB_ENCFF337QRM_NA_cardiovascular_progenitor_cell	none
ENCFF518FWN_blood_bodily_fluid_CD4_positive_alpha_beta_T_cell	1.1213e-07	1.3803e-07	0.208295	0.812352	UKB_460K.blood_RED_COUNT	0.323266	5.7331e-08	UKB_460K.blood_RED_COUNT ENCFF518FWN_blood_bodily_fluid_CD4_positive_alpha_beta_T_cell	none
ENCFF520TNH_ENCFF604ZNJ_blood_bodily_fluid_CD4_positive_CD25_positive_alpha_beta_regulatory_T_cell	2.1372e-07	1.0381e-07	0.0197603	2.05873	UKB_460K.blood_RED_COUNT	0.0663346	3.2477e-07	UKB_460K.blood_RED_COUNT ENCFF520TNH_ENCFF604ZNJ_blood_bodily_fluid_CD4_positive_CD25_positive_alpha_beta_regulatory_T_cell	none
ENCFF520YEZ_ENCFF888BMF_ENCFF702OCF_blood_bodily_fluid_CD4_positive_alpha_beta_memory_T_cell	3.673e-07	1.8641e-07	0.0243965	1.9704	UKB_460K.blood_RED_COUNT	0.0740351	2.7332e-07	UKB_460K.blood_RED_COUNT ENCFF520YEZ_ENCFF888BMF_ENCFF702OCF_blood_bodily_fluid_CD4_positive_alpha_beta_memory_T_cell	none
ENCFF523KXW_blood_bodily_fluid_CD8_positive_alpha_beta_T_cell	1.153e-07	1.9171e-07	0.273779	0.601422	UKB_460K.blood_RED_COUNT	0.40672	4.9616e-08	UKB_460K.blood_RED_COUNT ENCFF523KXW_blood_bodily_fluid_CD8_positive_alpha_beta_T_cell	none
ENCFF526CFK_bone_element_bone_marrow_common_myeloid_progenitor_CD34_positive	4.3613e-07	9.3623e-08	1.5937e-06	4.65835	UKB_460K.blood_RED_COUNT	9.8493e-05	0.00153769	UKB_460K.blood_RED_COUNT ENCFF526CFK_bone_element_bone_marrow_common_myeloid_progenitor_CD34_positive	none
ENCFF526ZOQ_blood_bodily_fluid_activated_effector_memory_CD4_positive_alpha_beta_T_cell	4.0393e-07	1.9716e-07	0.0202435	2.04874	UKB_460K.blood_RED_COUNT	0.0670535	3.1838e-07	UKB_460K.blood_RED_COUNT ENCFF526ZOQ_blood_bodily_fluid_activated_effector_memory_CD4_positive_alpha_beta_T_cell	none
ENCFF527XWY_blood_bodily_fluid_T_cell	5.1496e-07	2.4266e-07	0.0169113	2.12218	UKB_460K.blood_RED_COUNT	0.0624572	3.6933e-07	UKB_460K.blood_RED_COUNT ENCFF527XWY_blood_bodily_fluid_T_cell	none
ENCFF529OOQ_epithelium_kidney_vasculature_glomerular_endothelial_cell	-1.342e-07	1.263e-07	0.855979	-1.06243	UKB_460K.blood_RED_COUNT	0.975744	0	UKB_460K.blood_RED_COUNT ENCFF529OOQ_epithelium_kidney_vasculature_glomerular_endothelial_cell	none
ENCFF532TGN_blood_vessel_epithelium_skin_of_body_vasculature_dermis_blood_vessel_endothelial_cell	-2.015e-08	1.1e-07	0.572676	-0.183192	UKB_460K.blood_RED_COUNT	0.74876	0	UKB_460K.blood_RED_COUNT ENCFF532TGN_blood_vessel_epithelium_skin_of_body_vasculature_dermis_blood_vessel_endothelial_cell	none
ENCFF534KRC_ENCFF895ZZX_musculature_of_body_skeletal_muscle_cell	-1.001e-07	1.1087e-07	0.816588	-0.902438	UKB_460K.blood_RED_COUNT	0.96334	0	UKB_460K.blood_RED_COUNT ENCFF534KRC_ENCFF895ZZX_musculature_of_body_skeletal_muscle_cell	none
ENCFF537HTG_ENCFF881YDJ_ENCFF757ACV_blood_bodily_fluid_naive_thymus_derived_CD4_positive_alpha_beta_T_cell	7.0359e-07	2.0937e-07	0.00038888	3.36059	UKB_460K.blood_RED_COUNT	0.00901223	9.9206e-06	UKB_460K.blood_RED_COUNT ENCFF537HTG_ENCFF881YDJ_ENCFF757ACV_blood_bodily_fluid_naive_thymus_derived_CD4_positive_alpha_beta_T_cell	none
ENCFF540DAA_blood_bodily_fluid_activated_effector_memory_CD4_positive_alpha_beta_T_cell	3.5975e-07	1.7286e-07	0.0187117	2.08111	UKB_460K.blood_RED_COUNT	0.0662053	3.3969e-07	UKB_460K.blood_RED_COUNT ENCFF540DAA_blood_bodily_fluid_activated_effector_memory_CD4_positive_alpha_beta_T_cell	none
ENCFF540HZY_blood_bodily_fluid_T_cell	3.9057e-07	1.8284e-07	0.0163362	2.13609	UKB_460K.blood_RED_COUNT	0.0623778	3.8008e-07	UKB_460K.blood_RED_COUNT ENCFF540HZY_blood_bodily_fluid_T_cell	none
ENCFF543IKD_epithelium_lymphatic_vessel_skin_of_body_vasculature_dermis_microvascular_lymphatic_vessel_endothelial_cell	-5.597e-08	9.973e-08	0.712685	-0.561247	UKB_460K.blood_RED_COUNT	0.887983	0	UKB_460K.blood_RED_COUNT ENCFF543IKD_epithelium_lymphatic_vessel_skin_of_body_vasculature_dermis_microvascular_lymphatic_vessel_endothelial_cell	none
ENCFF543UQM_ENCFF116PKI_blood_bodily_fluid_naive_thymus_derived_CD4_positive_alpha_beta_T_cell	1.5968e-07	1.1038e-07	0.0740095	1.44656	UKB_460K.blood_RED_COUNT	0.145451	1.148e-07	UKB_460K.blood_RED_COUNT ENCFF543UQM_ENCFF116PKI_blood_bodily_fluid_naive_thymus_derived_CD4_positive_alpha_beta_T_cell	none
ENCFF544VJL_blood_bodily_fluid_stimulated_activated_CD8_positive_alpha_beta_memory_T_cell	4.3153e-07	2.0099e-07	0.0158973	2.14698	UKB_460K.blood_RED_COUNT	0.0623778	3.8878e-07	UKB_460K.blood_RED_COUNT ENCFF544VJL_blood_bodily_fluid_stimulated_activated_CD8_positive_alpha_beta_memory_T_cell	none
ENCFF552YOG_epithelium_exocrine_gland_mammary_gland_MCF_7	9.9669e-08	1.5598e-07	0.261417	0.638982	UKB_460K.blood_RED_COUNT	0.392126	5.0749e-08	UKB_460K.blood_RED_COUNT ENCFF552YOG_epithelium_exocrine_gland_mammary_gland_MCF_7	none
ENCFF553GQP_blood_bodily_fluid_naive_thymus_derived_CD4_positive_alpha_beta_T_cell	3.1376e-07	1.7345e-07	0.035229	1.80896	UKB_460K.blood_RED_COUNT	0.0904633	2.0335e-07	UKB_460K.blood_RED_COUNT ENCFF553GQP_blood_bodily_fluid_naive_thymus_derived_CD4_positive_alpha_beta_T_cell	none
ENCFF554LFC_blood_bodily_fluid_T_helper_17_cell	1.5176e-07	1.6407e-07	0.177491	0.924968	UKB_460K.blood_RED_COUNT	0.281255	6.3033e-08	UKB_460K.blood_RED_COUNT ENCFF554LFC_blood_bodily_fluid_T_helper_17_cell	none
ENCFF561DSL_blood_bodily_fluid_T_cell	4.3095e-07	2.1242e-07	0.0212422	2.02874	UKB_460K.blood_RED_COUNT	0.0686117	3.0604e-07	UKB_460K.blood_RED_COUNT ENCFF561DSL_blood_bodily_fluid_T_cell	none
ENCFF561ETS_blood_bodily_fluid_T_helper_2_cell	4.4668e-07	1.8091e-07	0.00677375	2.46904	UKB_460K.blood_RED_COUNT	0.0448519	7.9911e-07	UKB_460K.blood_RED_COUNT ENCFF561ETS_blood_bodily_fluid_T_helper_2_cell	none
ENCFF561TJC_blood_vessel_epithelium_lung_vasculature_lung_microvascular_endothelial_cell	-6.465e-08	1.2171e-07	0.702357	-0.531192	UKB_460K.blood_RED_COUNT	0.881035	0	UKB_460K.blood_RED_COUNT ENCFF561TJC_blood_vessel_epithelium_lung_vasculature_lung_microvascular_endothelial_cell	none
ENCFF561UGF_blood_bodily_fluid_stimulated_activated_CD8_positive_alpha_beta_memory_T_cell	3.6599e-07	1.8561e-07	0.0243129	1.97186	UKB_460K.blood_RED_COUNT	0.0740351	2.7408e-07	UKB_460K.blood_RED_COUNT ENCFF561UGF_blood_bodily_fluid_stimulated_activated_CD8_positive_alpha_beta_memory_T_cell	none
ENCFF563KPE_ENCFF373EXM_ENCFF724WVZ_blood_bodily_fluid_naive_thymus_derived_CD8_positive_alpha_beta_T_cell	3.7357e-07	1.4626e-07	0.0053223	2.55415	UKB_460K.blood_RED_COUNT	0.0409611	9.8308e-07	UKB_460K.blood_RED_COUNT ENCFF563KPE_ENCFF373EXM_ENCFF724WVZ_blood_bodily_fluid_naive_thymus_derived_CD8_positive_alpha_beta_T_cell	none
ENCFF565PXG_blood_bodily_fluid_T_cell	4.0788e-07	1.8229e-07	0.0126254	2.23754	UKB_460K.blood_RED_COUNT	0.0568387	4.7128e-07	UKB_460K.blood_RED_COUNT ENCFF565PXG_blood_bodily_fluid_T_cell	none
ENCFF566TQY_blood_bodily_fluid_T_helper_2_cell	5.9108e-07	2.7655e-07	0.0162851	2.13734	UKB_460K.blood_RED_COUNT	0.0623778	3.8107e-07	UKB_460K.blood_RED_COUNT ENCFF566TQY_blood_bodily_fluid_T_helper_2_cell	none
ENCFF567PRD_blood_bodily_fluid_hematopoietic_multipotent_progenitor_cell	4.9046e-07	1.5212e-07	0.00063168	3.22417	UKB_460K.blood_RED_COUNT	0.0124589	6.419e-06	UKB_460K.blood_RED_COUNT ENCFF567PRD_blood_bodily_fluid_hematopoietic_multipotent_progenitor_cell	none
ENCFF569MJW_ENCFF557STL_epithelium_penis_skin_of_body_foreskin_keratinocyte	-8.343e-08	9.5589e-08	0.8086	-0.872748	UKB_460K.blood_RED_COUNT	0.962223	0	UKB_460K.blood_RED_COUNT ENCFF569MJW_ENCFF557STL_epithelium_penis_skin_of_body_foreskin_keratinocyte	none
ENCFF571GCP_blood_bodily_fluid_T_cell	4.5851e-07	1.8507e-07	0.00661514	2.47751	UKB_460K.blood_RED_COUNT	0.0446788	8.1549e-07	UKB_460K.blood_RED_COUNT ENCFF571GCP_blood_bodily_fluid_T_cell	none
ENCFF572CMJ_blood_bodily_fluid_CD14_positive_monocyte	7.2872e-08	8.267e-08	0.189029	0.88148	UKB_460K.blood_RED_COUNT	0.29801	6.0679e-08	UKB_460K.blood_RED_COUNT ENCFF572CMJ_blood_bodily_fluid_CD14_positive_monocyte	none
ENCFF572PBN_blood_bodily_fluid_T_helper_2_cell	2.6821e-07	1.8132e-07	0.0695385	1.47924	UKB_460K.blood_RED_COUNT	0.140135	1.2024e-07	UKB_460K.blood_RED_COUNT ENCFF572PBN_blood_bodily_fluid_T_helper_2_cell	none
ENCFF575MWN_ENCFF209NJW_blood_bodily_fluid_T_helper_17_cell	1.8563e-07	1.0725e-07	0.041741	1.73083	UKB_460K.blood_RED_COUNT	0.101293	1.7784e-07	UKB_460K.blood_RED_COUNT ENCFF575MWN_ENCFF209NJW_blood_bodily_fluid_T_helper_17_cell	none
ENCFF577LEK_ENCFF203CVC_ENCFF755CPB_musculature_of_body_skeletal_muscle_myoblast	-1.586e-07	5.7662e-08	0.997019	-2.7499	UKB_460K.blood_RED_COUNT	1	0	UKB_460K.blood_RED_COUNT ENCFF577LEK_ENCFF203CVC_ENCFF755CPB_musculature_of_body_skeletal_muscle_myoblast	none
ENCFF580UOH_ENCFF748EFD_ENCFF626IVN_blood_bodily_fluid_naive_B_cell	2.0788e-07	1.1235e-07	0.0321373	1.85027	UKB_460K.blood_RED_COUNT	0.0865566	2.1881e-07	UKB_460K.blood_RED_COUNT ENCFF580UOH_ENCFF748EFD_ENCFF626IVN_blood_bodily_fluid_naive_B_cell	none
ENCFF581ADV_bone_element_bone_marrow_common_myeloid_progenitor_CD34_positive	6.2279e-07	1.2662e-07	4.3569e-07	4.91866	UKB_460K.blood_RED_COUNT	4.4876e-05	0.00514721	UKB_460K.blood_RED_COUNT ENCFF581ADV_bone_element_bone_marrow_common_myeloid_progenitor_CD34_positive	none
ENCFF586UHW_blood_bodily_fluid_stimulated_activated_CD4_positive_alpha_beta_T_cell	5.0787e-07	2.7092e-07	0.0304224	1.87462	UKB_460K.blood_RED_COUNT	0.0841837	2.2864e-07	UKB_460K.blood_RED_COUNT ENCFF586UHW_blood_bodily_fluid_stimulated_activated_CD4_positive_alpha_beta_T_cell	none
ENCFF588KRS_ENCFF518PSI_blood_bodily_fluid_peripheral_blood_mononuclear_cell	2.0739e-07	1.2104e-07	0.0433123	1.71348	UKB_460K.blood_RED_COUNT	0.104017	1.7277e-07	UKB_460K.blood_RED_COUNT ENCFF588KRS_ENCFF518PSI_blood_bodily_fluid_peripheral_blood_mononuclear_cell	none
ENCFF592CNZ_ENCFF346DEM_ENCFF192FOK_embryo_neural_crest_cell	1.2269e-07	1.4603e-07	0.200396	0.840209	UKB_460K.blood_RED_COUNT	0.313795	5.8624e-08	UKB_460K.blood_RED_COUNT ENCFF592CNZ_ENCFF346DEM_ENCFF192FOK_embryo_neural_crest_cell	none
ENCFF593NJY_ENCFF409QDV_blood_bodily_fluid_CD8_positive_alpha_beta_memory_T_cell	2.0211e-07	1.3913e-07	0.0731674	1.4526	UKB_460K.blood_RED_COUNT	0.144619	1.1577e-07	UKB_460K.blood_RED_COUNT ENCFF593NJY_ENCFF409QDV_blood_bodily_fluid_CD8_positive_alpha_beta_memory_T_cell	none
ENCFF594BSS_musculature_of_body_myotube	-2.521e-07	9.892e-08	0.994595	-2.54881	UKB_460K.blood_RED_COUNT	1	0	UKB_460K.blood_RED_COUNT ENCFF594BSS_musculature_of_body_myotube	none
ENCFF594BXK_blood_bodily_fluid_activated_CD4_positive_CD25_positive_alpha_beta_regulatory_T_cell	6.3042e-07	2.4024e-07	0.00434402	2.62409	UKB_460K.blood_RED_COUNT	0.0385392	1.1717e-06	UKB_460K.blood_RED_COUNT ENCFF594BXK_blood_bodily_fluid_activated_CD4_positive_CD25_positive_alpha_beta_regulatory_T_cell	none
ENCFF596NYW_blood_bodily_fluid_stimulated_activated_CD8_positive_alpha_beta_memory_T_cell	3.8361e-07	2.0056e-07	0.0278905	1.91274	UKB_460K.blood_RED_COUNT	0.0807694	2.4521e-07	UKB_460K.blood_RED_COUNT ENCFF596NYW_blood_bodily_fluid_stimulated_activated_CD8_positive_alpha_beta_memory_T_cell	none
ENCFF597FNR_embryo_extraembryonic_component_trophoblast_cell	2.125e-07	1.505e-07	0.0789817	1.41195	UKB_460K.blood_RED_COUNT	0.15172	1.0942e-07	UKB_460K.blood_RED_COUNT ENCFF597FNR_embryo_extraembryonic_component_trophoblast_cell	none
ENCFF599VAD_blood_bodily_fluid_naive_thymus_derived_CD4_positive_alpha_beta_T_cell	2.9571e-07	1.4463e-07	0.0204485	2.04457	UKB_460K.blood_RED_COUNT	0.0670535	3.1575e-07	UKB_460K.blood_RED_COUNT ENCFF599VAD_blood_bodily_fluid_naive_thymus_derived_CD4_positive_alpha_beta_T_cell	none
ENCFF600IHC_ENCFF546IYU_ENCFF151LJA_blood_bodily_fluid_activated_CD4_positive_alpha_beta_T_cell	3.2589e-07	1.5156e-07	0.0157683	2.15023	UKB_460K.blood_RED_COUNT	0.0623778	3.9142e-07	UKB_460K.blood_RED_COUNT ENCFF600IHC_ENCFF546IYU_ENCFF151LJA_blood_bodily_fluid_activated_CD4_positive_alpha_beta_T_cell	none
ENCFF602LTQ_ENCFF599ITG_ENCFF135PTF_blood_bodily_fluid_activated_CD8_positive_alpha_beta_T_cell	3.3542e-07	1.6019e-07	0.0181365	2.09385	UKB_460K.blood_RED_COUNT	0.0646637	3.4856e-07	UKB_460K.blood_RED_COUNT ENCFF602LTQ_ENCFF599ITG_ENCFF135PTF_blood_bodily_fluid_activated_CD8_positive_alpha_beta_T_cell	none
ENCFF603TWW_blood_bodily_fluid_stimulated_activated_CD4_positive_alpha_beta_T_cell	3.4064e-07	2.0574e-07	0.0488946	1.65567	UKB_460K.blood_RED_COUNT	0.113313	1.572e-07	UKB_460K.blood_RED_COUNT ENCFF603TWW_blood_bodily_fluid_stimulated_activated_CD4_positive_alpha_beta_T_cell	none
ENCFF606BET_ENCFF517KZR_ENCFF334PSV_blood_bodily_fluid_CD8_positive_alpha_beta_memory_T_cell	2.9803e-07	1.475e-07	0.0216611	2.02059	UKB_460K.blood_RED_COUNT	0.069206	3.0118e-07	UKB_460K.blood_RED_COUNT ENCFF606BET_ENCFF517KZR_ENCFF334PSV_blood_bodily_fluid_CD8_positive_alpha_beta_memory_T_cell	none
ENCFF608PTO_blood_bodily_fluid_CD14_positive_monocyte	3.3889e-07	1.9159e-07	0.0384643	1.76879	UKB_460K.blood_RED_COUNT	0.0961089	1.8967e-07	UKB_460K.blood_RED_COUNT ENCFF608PTO_blood_bodily_fluid_CD14_positive_monocyte	none
ENCFF609DSZ_blood_bodily_fluid_T_cell	4.655e-07	1.9868e-07	0.00956659	2.34293	UKB_460K.blood_RED_COUNT	0.0509668	5.9549e-07	UKB_460K.blood_RED_COUNT ENCFF609DSZ_blood_bodily_fluid_T_cell	none
ENCFF609VLF_epithelium_exocrine_gland_mammary_gland_myoepithelial_cell_of_mammary_gland	3.9627e-08	1.3965e-07	0.388301	0.283749	UKB_460K.blood_RED_COUNT	0.53805	4.3295e-08	UKB_460K.blood_RED_COUNT ENCFF609VLF_epithelium_exocrine_gland_mammary_gland_myoepithelial_cell_of_mammary_gland	none
ENCFF611GRL_blood_bodily_fluid_CD8_positive_alpha_beta_memory_T_cell	7.4495e-07	2.233e-07	0.0004248	3.33611	UKB_460K.blood_RED_COUNT	0.00960465	9.1627e-06	UKB_460K.blood_RED_COUNT ENCFF611GRL_blood_bodily_fluid_CD8_positive_alpha_beta_memory_T_cell	none
ENCFF611HLU_connective_tissue_mesenchymal_stem_cell	-8.129e-09	1.2967e-07	0.524992	-0.0626855	UKB_460K.blood_RED_COUNT	0.693258	0	UKB_460K.blood_RED_COUNT ENCFF611HLU_connective_tissue_mesenchymal_stem_cell	none
ENCFF612AIR_ENCFF846OSF_blood_bodily_fluid_CD4_positive_CD25_positive_alpha_beta_regulatory_T_cell	2.4386e-07	1.5242e-07	0.0548112	1.59989	UKB_460K.blood_RED_COUNT	0.120403	1.4396e-07	UKB_460K.blood_RED_COUNT ENCFF612AIR_ENCFF846OSF_blood_bodily_fluid_CD4_positive_CD25_positive_alpha_beta_regulatory_T_cell	none
ENCFF613RDW_blood_bodily_fluid_naive_thymus_derived_CD4_positive_alpha_beta_T_cell	5.7014e-07	2.2098e-07	0.00493999	2.58	UKB_460K.blood_RED_COUNT	0.0407822	1.0484e-06	UKB_460K.blood_RED_COUNT ENCFF613RDW_blood_bodily_fluid_naive_thymus_derived_CD4_positive_alpha_beta_T_cell	none
ENCFF616EZX_blood_bodily_fluid_T_helper_22_cell	3.9887e-07	1.8778e-07	0.0168263	2.12421	UKB_460K.blood_RED_COUNT	0.0623919	3.7087e-07	UKB_460K.blood_RED_COUNT ENCFF616EZX_blood_bodily_fluid_T_helper_22_cell	none
ENCFF617BRH_ENCFF509YJB_blood_bodily_fluid_IgD_negative_memory_B_cell	1.5336e-07	1.1063e-07	0.0828381	1.38623	UKB_460K.blood_RED_COUNT	0.157037	1.0567e-07	UKB_460K.blood_RED_COUNT ENCFF617BRH_ENCFF509YJB_blood_bodily_fluid_IgD_negative_memory_B_cell	none
ENCFF617GYK_ENCFF588MYC_bone_element_bone_marrow_common_myeloid_progenitor_CD34_positive	4.5666e-07	1.1749e-07	5.0776e-05	3.88685	UKB_460K.blood_RED_COUNT	0.0016231	6.2993e-05	UKB_460K.blood_RED_COUNT ENCFF617GYK_ENCFF588MYC_bone_element_bone_marrow_common_myeloid_progenitor_CD34_positive	none
ENCFF617ISJ_blood_bodily_fluid_naive_thymus_derived_CD8_positive_alpha_beta_T_cell	6.4383e-07	2.495e-07	0.00493306	2.58049	UKB_460K.blood_RED_COUNT	0.0407822	1.0497e-06	UKB_460K.blood_RED_COUNT ENCFF617ISJ_blood_bodily_fluid_naive_thymus_derived_CD8_positive_alpha_beta_T_cell	none
ENCFF621ZNM_ENCFF406HAS_ENCFF519AHX_blood_bodily_fluid_stimulated_activated_CD8_positive_alpha_beta_T_cell	4.9812e-07	2.0026e-07	0.00643568	2.48731	UKB_460K.blood_RED_COUNT	0.0441917	8.3495e-07	UKB_460K.blood_RED_COUNT ENCFF621ZNM_ENCFF406HAS_ENCFF519AHX_blood_bodily_fluid_stimulated_activated_CD8_positive_alpha_beta_T_cell	none
ENCFF624CCK_blood_bodily_fluid_hematopoietic_multipotent_progenitor_cell	5.4054e-07	1.0089e-07	4.2135e-08	5.35774	UKB_460K.blood_RED_COUNT	9.7649e-06	0.0458388	UKB_460K.blood_RED_COUNT ENCFF624CCK_blood_bodily_fluid_hematopoietic_multipotent_progenitor_cell	L1
ENCFF626WSE_connective_tissue_lung_fibroblast_of_lung	1.4117e-07	1.5371e-07	0.179214	0.918363	UKB_460K.blood_RED_COUNT	0.283501	6.2662e-08	UKB_460K.blood_RED_COUNT ENCFF626WSE_connective_tissue_lung_fibroblast_of_lung	none
ENCFF627GLJ_blood_bodily_fluid_stimulated_activated_CD4_positive_alpha_beta_T_cell	6.0617e-07	2.4424e-07	0.00653428	2.4819	UKB_460K.blood_RED_COUNT	0.0445388	8.2413e-07	UKB_460K.blood_RED_COUNT ENCFF627GLJ_blood_bodily_fluid_stimulated_activated_CD4_positive_alpha_beta_T_cell	none
ENCFF627YJN_blood_bodily_fluid_CD4_positive_alpha_beta_T_cell	4.7406e-07	1.8393e-07	0.00497677	2.57744	UKB_460K.blood_RED_COUNT	0.0407822	1.0417e-06	UKB_460K.blood_RED_COUNT ENCFF627YJN_blood_bodily_fluid_CD4_positive_alpha_beta_T_cell	none
ENCFF631FWF_NA_mid_neurogenesis_radial_glial_cells	1.1208e-07	1.0689e-07	0.14719	1.04856	UKB_460K.blood_RED_COUNT	0.242353	7.0943e-08	UKB_460K.blood_RED_COUNT ENCFF631FWF_NA_mid_neurogenesis_radial_glial_cells	none
ENCFF633NER_blood_bodily_fluid_hematopoietic_multipotent_progenitor_cell	9.8227e-07	1.7983e-07	2.3513e-08	5.4622	UKB_460K.blood_RED_COUNT	7.2655e-06	0.0792746	UKB_460K.blood_RED_COUNT ENCFF633NER_blood_bodily_fluid_hematopoietic_multipotent_progenitor_cell	L1
ENCFF633ZGH_ENCFF127GNC_embryo_epithelium_neuroepithelial_stem_cell	-2.106e-08	8.2299e-08	0.600982	-0.255889	UKB_460K.blood_RED_COUNT	0.777001	0	UKB_460K.blood_RED_COUNT ENCFF633ZGH_ENCFF127GNC_embryo_epithelium_neuroepithelial_stem_cell	none
ENCFF635EBG_blood_bodily_fluid_activated_CD4_positive_alpha_beta_T_cell	3.6731e-07	1.9787e-07	0.0317054	1.8563	UKB_460K.blood_RED_COUNT	0.0856877	2.2119e-07	UKB_460K.blood_RED_COUNT ENCFF635EBG_blood_bodily_fluid_activated_CD4_positive_alpha_beta_T_cell	none
ENCFF635ZUA_blood_bodily_fluid_T_cell	4.3094e-07	1.5621e-07	0.00290181	2.75867	UKB_460K.blood_RED_COUNT	0.0312788	1.6645e-06	UKB_460K.blood_RED_COUNT ENCFF635ZUA_blood_bodily_fluid_T_cell	none
ENCFF638VPH_bronchus_epithelium_lung_bronchial_epithelial_cell	-3.477e-08	1.2101e-07	0.613082	-0.287361	UKB_460K.blood_RED_COUNT	0.788351	0	UKB_460K.blood_RED_COUNT ENCFF638VPH_bronchus_epithelium_lung_bronchial_epithelial_cell	none
ENCFF639VUL_blood_bodily_fluid_T_cell	5.1814e-07	2.4467e-07	0.0170985	2.11774	UKB_460K.blood_RED_COUNT	0.0627971	3.6597e-07	UKB_460K.blood_RED_COUNT ENCFF639VUL_blood_bodily_fluid_T_cell	none
ENCFF640BEZ_blood_bodily_fluid_stimulated_activated_CD4_positive_alpha_beta_T_cell	3.8551e-07	1.855e-07	0.0188459	2.07819	UKB_460K.blood_RED_COUNT	0.0663346	3.3769e-07	UKB_460K.blood_RED_COUNT ENCFF640BEZ_blood_bodily_fluid_stimulated_activated_CD4_positive_alpha_beta_T_cell	none
ENCFF640TAP_ENCFF847AMK_ENCFF004BWD_connective_tissue_lung_fibroblast_of_lung	-1.952e-08	1.1333e-07	0.56838	-0.172251	UKB_460K.blood_RED_COUNT	0.744192	0	UKB_460K.blood_RED_COUNT ENCFF640TAP_ENCFF847AMK_ENCFF004BWD_connective_tissue_lung_fibroblast_of_lung	none
ENCFF641UWX_ENCFF507AEW_ENCFF272WIY_blood_bodily_fluid_CD8_positive_alpha_beta_T_cell	4.5594e-07	2.142e-07	0.016645	2.12857	UKB_460K.blood_RED_COUNT	0.0623778	3.7422e-07	UKB_460K.blood_RED_COUNT ENCFF641UWX_ENCFF507AEW_ENCFF272WIY_blood_bodily_fluid_CD8_positive_alpha_beta_T_cell	none
ENCFF642DIW_ENCFF040CKW_ENCFF466QNQ_embryo_endodermal_cell	1.877e-07	1.8541e-07	0.155687	1.01234	UKB_460K.blood_RED_COUNT	0.254986	6.8422e-08	UKB_460K.blood_RED_COUNT ENCFF642DIW_ENCFF040CKW_ENCFF466QNQ_embryo_endodermal_cell	none
ENCFF644AXQ_blood_bodily_fluid_hematopoietic_multipotent_progenitor_cell	7.1085e-07	1.2137e-07	2.3558e-09	5.85705	UKB_460K.blood_RED_COUNT	2.1839e-06	0.691493	UKB_460K.blood_RED_COUNT ENCFF644AXQ_blood_bodily_fluid_hematopoietic_multipotent_progenitor_cell	L1
ENCFF647HDA_ENCFF530MCT_ENCFF370QKJ_ENCFF973VNM_endocrine_gland_epithelium_pancreas_type_B_pancreatic_cell	5.4342e-07	2.3754e-07	0.0110768	2.28773	UKB_460K.blood_RED_COUNT	0.0543289	5.261e-07	UKB_460K.blood_RED_COUNT ENCFF647HDA_ENCFF530MCT_ENCFF370QKJ_ENCFF973VNM_endocrine_gland_epithelium_pancreas_type_B_pancreatic_cell	none
ENCFF647HQN_blood_bodily_fluid_T_cell	3.3458e-07	1.8097e-07	0.0322418	1.84882	UKB_460K.blood_RED_COUNT	0.0865566	2.1824e-07	UKB_460K.blood_RED_COUNT ENCFF647HQN_blood_bodily_fluid_T_cell	none
ENCFF648LHT_blood_bodily_fluid_hematopoietic_multipotent_progenitor_cell	4.1067e-07	9.0092e-08	2.5783e-06	4.55831	UKB_460K.blood_RED_COUNT	0.00012038	0.00098356	UKB_460K.blood_RED_COUNT ENCFF648LHT_blood_bodily_fluid_hematopoietic_multipotent_progenitor_cell	none
ENCFF648XPS_ENCFF207MNM_ENCFF485DKZ_ENCFF466BIT_heart_musculature_of_body_cardiac_muscle_cell	1.5542e-07	1.0709e-07	0.0733429	1.45134	UKB_460K.blood_RED_COUNT	0.144657	1.1557e-07	UKB_460K.blood_RED_COUNT ENCFF648XPS_ENCFF207MNM_ENCFF485DKZ_ENCFF466BIT_heart_musculature_of_body_cardiac_muscle_cell	none
ENCFF651MOI_ENCFF547IQF_blood_bodily_fluid_IgD_negative_memory_B_cell	2.174e-07	9.9303e-08	0.0142885	2.18927	UKB_460K.blood_RED_COUNT	0.0615214	4.2491e-07	UKB_460K.blood_RED_COUNT ENCFF651MOI_ENCFF547IQF_blood_bodily_fluid_IgD_negative_memory_B_cell	none
ENCFF652KLR_blood_bodily_fluid_CD8_positive_alpha_beta_memory_T_cell	2.9219e-07	1.4845e-07	0.0245153	1.96832	UKB_460K.blood_RED_COUNT	0.0740351	2.7224e-07	UKB_460K.blood_RED_COUNT ENCFF652KLR_blood_bodily_fluid_CD8_positive_alpha_beta_memory_T_cell	none
ENCFF653BKY_blood_bodily_fluid_T_cell	5.4718e-07	1.9895e-07	0.00297609	2.7504	UKB_460K.blood_RED_COUNT	0.0313504	1.6282e-06	UKB_460K.blood_RED_COUNT ENCFF653BKY_blood_bodily_fluid_T_cell	none
ENCFF663KDS_ENCFF128WCS_ENCFF383YEO_blood_bodily_fluid_stimulated_activated_CD4_positive_alpha_beta_T_cell	4.1407e-07	1.8957e-07	0.0144716	2.18426	UKB_460K.blood_RED_COUNT	0.0615214	4.2042e-07	UKB_460K.blood_RED_COUNT ENCFF663KDS_ENCFF128WCS_ENCFF383YEO_blood_bodily_fluid_stimulated_activated_CD4_positive_alpha_beta_T_cell	none
ENCFF667QSN_blood_bodily_fluid_T_cell	4.0483e-07	1.7606e-07	0.0107406	2.29942	UKB_460K.blood_RED_COUNT	0.0529602	5.3996e-07	UKB_460K.blood_RED_COUNT ENCFF667QSN_blood_bodily_fluid_T_cell	none
ENCFF671RMS_ENCFF047DPU_blood_vessel_epithelium_extraembryonic_component_placenta_vasculature_vein_endothelial_cell_of_umbilical_vein	4.6304e-07	1.6679e-07	0.00275025	2.77616	UKB_460K.blood_RED_COUNT	0.0307166	1.7445e-06	UKB_460K.blood_RED_COUNT ENCFF671RMS_ENCFF047DPU_blood_vessel_epithelium_extraembryonic_component_placenta_vasculature_vein_endothelial_cell_of_umbilical_vein	none
ENCFF671XRX_blood_bodily_fluid_activated_gamma_delta_T_cell	5.2794e-07	1.7704e-07	0.0014321	2.98195	UKB_460K.blood_RED_COUNT	0.0207548	3.0979e-06	UKB_460K.blood_RED_COUNT ENCFF671XRX_blood_bodily_fluid_activated_gamma_delta_T_cell	none
ENCFF672CVM_ENCFF638FPK_brain_spinal_cord_motor_neuron	-1.023e-07	7.0369e-08	0.927057	-1.45422	UKB_460K.blood_RED_COUNT	1	0	UKB_460K.blood_RED_COUNT ENCFF672CVM_ENCFF638FPK_brain_spinal_cord_motor_neuron	none
ENCFF675CBC_ENCFF340UKM_epithelium_penis_skin_of_body_foreskin_keratinocyte	-5.267e-08	8.7622e-08	0.726105	-0.601075	UKB_460K.blood_RED_COUNT	0.895079	0	UKB_460K.blood_RED_COUNT ENCFF675CBC_ENCFF340UKM_epithelium_penis_skin_of_body_foreskin_keratinocyte	none
ENCFF676INB_ENCFF766SYL_ENCFF932GWQ_blood_bodily_fluid_naive_thymus_derived_CD4_positive_alpha_beta_T_cell	3.9461e-07	1.6018e-07	0.00687766	2.46359	UKB_460K.blood_RED_COUNT	0.0452169	7.8876e-07	UKB_460K.blood_RED_COUNT ENCFF676INB_ENCFF766SYL_ENCFF932GWQ_blood_bodily_fluid_naive_thymus_derived_CD4_positive_alpha_beta_T_cell	none
ENCFF677KJI_ENCFF093NHZ_blood_bodily_fluid_peripheral_blood_mononuclear_cell	1.8829e-07	1.1277e-07	0.0474922	1.66967	UKB_460K.blood_RED_COUNT	0.110616	1.6079e-07	UKB_460K.blood_RED_COUNT ENCFF677KJI_ENCFF093NHZ_blood_bodily_fluid_peripheral_blood_mononuclear_cell	none
ENCFF678ORF_blood_bodily_fluid_stimulated_activated_CD8_positive_alpha_beta_memory_T_cell	4.4445e-07	1.8448e-07	0.00799261	2.40925	UKB_460K.blood_RED_COUNT	0.0479365	6.9377e-07	UKB_460K.blood_RED_COUNT ENCFF678ORF_blood_bodily_fluid_stimulated_activated_CD8_positive_alpha_beta_memory_T_cell	none
ENCFF679ECN_embryo_neuronal_stem_cell	2.9427e-07	1.6227e-07	0.0348809	1.81345	UKB_460K.blood_RED_COUNT	0.0898184	2.0496e-07	UKB_460K.blood_RED_COUNT ENCFF679ECN_embryo_neuronal_stem_cell	none
ENCFF679QBE_blood_bodily_fluid_stimulated_activated_CD4_positive_alpha_beta_T_cell	3.2003e-07	1.6737e-07	0.02793	1.91213	UKB_460K.blood_RED_COUNT	0.0807694	2.4493e-07	UKB_460K.blood_RED_COUNT ENCFF679QBE_blood_bodily_fluid_stimulated_activated_CD4_positive_alpha_beta_T_cell	none
ENCFF679SRM_connective_tissue_endocrine_gland_exocrine_gland_liver_hepatic_stellate_cell	2.48e-07	1.8995e-07	0.0958379	1.30564	UKB_460K.blood_RED_COUNT	0.173966	9.5125e-08	UKB_460K.blood_RED_COUNT ENCFF679SRM_connective_tissue_endocrine_gland_exocrine_gland_liver_hepatic_stellate_cell	none
ENCFF682CXH_blood_bodily_fluid_B_cell	2.7913e-07	1.8228e-07	0.0628366	1.53139	UKB_460K.blood_RED_COUNT	0.130662	1.2975e-07	UKB_460K.blood_RED_COUNT ENCFF682CXH_blood_bodily_fluid_B_cell	none
ENCFF683GNU_blood_bodily_fluid_T_helper_1_cell	7.5003e-07	2.4498e-07	0.00110089	3.06157	UKB_460K.blood_RED_COUNT	0.0182237	3.9115e-06	UKB_460K.blood_RED_COUNT ENCFF683GNU_blood_bodily_fluid_T_helper_1_cell	none
ENCFF683LUG_blood_bodily_fluid_naive_thymus_derived_CD4_positive_alpha_beta_T_cell	2.0194e-07	1.2882e-07	0.0584889	1.56759	UKB_460K.blood_RED_COUNT	0.125799	1.37e-07	UKB_460K.blood_RED_COUNT ENCFF683LUG_blood_bodily_fluid_naive_thymus_derived_CD4_positive_alpha_beta_T_cell	none
ENCFF684OYD_NA_neuron	1.8731e-07	1.3086e-07	0.0761669	1.43134	UKB_460K.blood_RED_COUNT	0.14854	1.1238e-07	UKB_460K.blood_RED_COUNT ENCFF684OYD_NA_neuron	none
ENCFF685DZI_ENCFF300LXQ_blood_bodily_fluid_neutrophil	2.9556e-07	1.088e-07	0.00329929	2.71645	UKB_460K.blood_RED_COUNT	0.0332439	1.4881e-06	UKB_460K.blood_RED_COUNT ENCFF685DZI_ENCFF300LXQ_blood_bodily_fluid_neutrophil	none
ENCFF685XGL_blood_bodily_fluid_stimulated_activated_CD8_positive_alpha_beta_memory_T_cell	4.8177e-07	2.379e-07	0.02143	2.02507	UKB_460K.blood_RED_COUNT	0.0689779	3.0384e-07	UKB_460K.blood_RED_COUNT ENCFF685XGL_blood_bodily_fluid_stimulated_activated_CD8_positive_alpha_beta_memory_T_cell	none
ENCFF685YHE_ENCFF721IBM_ENCFF010SJK_blood_bodily_fluid_activated_CD4_positive_alpha_beta_T_cell	3.5153e-07	1.8454e-07	0.0283955	1.90492	UKB_460K.blood_RED_COUNT	0.0812427	2.4169e-07	UKB_460K.blood_RED_COUNT ENCFF685YHE_ENCFF721IBM_ENCFF010SJK_blood_bodily_fluid_activated_CD4_positive_alpha_beta_T_cell	none
ENCFF687AAQ_epithelium_kidney_glomerular_visceral_epithelial_cell	2.8512e-08	1.3621e-07	0.417099	0.20932	UKB_460K.blood_RED_COUNT	0.572816	4.2532e-08	UKB_460K.blood_RED_COUNT ENCFF687AAQ_epithelium_kidney_glomerular_visceral_epithelial_cell	none
ENCFF690UGP_blood_bodily_fluid_CD8_positive_alpha_beta_T_cell	4.2132e-07	2.4216e-07	0.0409475	1.73979	UKB_460K.blood_RED_COUNT	0.100212	1.8055e-07	UKB_460K.blood_RED_COUNT ENCFF690UGP_blood_bodily_fluid_CD8_positive_alpha_beta_T_cell	none
ENCFF692BTV_epithelium_urothelium_cell_line	-9.494e-08	1.2439e-07	0.777357	-0.763298	UKB_460K.blood_RED_COUNT	0.934644	0	UKB_460K.blood_RED_COUNT ENCFF692BTV_epithelium_urothelium_cell_line	none
ENCFF692GFN_blood_bodily_fluid_effector_memory_CD4_positive_alpha_beta_T_cell	4.3639e-07	1.8335e-07	0.00865526	2.38005	UKB_460K.blood_RED_COUNT	0.048247	6.4829e-07	UKB_460K.blood_RED_COUNT ENCFF692GFN_blood_bodily_fluid_effector_memory_CD4_positive_alpha_beta_T_cell	none
ENCFF697IRZ_blood_bodily_fluid_stimulated_activated_CD4_positive_alpha_beta_T_cell	3.8248e-07	2.0857e-07	0.0333384	1.83385	UKB_460K.blood_RED_COUNT	0.0878369	2.1249e-07	UKB_460K.blood_RED_COUNT ENCFF697IRZ_blood_bodily_fluid_stimulated_activated_CD4_positive_alpha_beta_T_cell	none
ENCFF703OAE_blood_bodily_fluid_suppressor_macrophage	1.7585e-07	1.347e-07	0.0958706	1.30545	UKB_460K.blood_RED_COUNT	0.173966	9.5101e-08	UKB_460K.blood_RED_COUNT ENCFF703OAE_blood_bodily_fluid_suppressor_macrophage	none
ENCFF704KAB_blood_bodily_fluid_stimulated_activated_CD8_positive_alpha_beta_memory_T_cell	2.7538e-07	2.0913e-07	0.0939548	1.31679	UKB_460K.blood_RED_COUNT	0.17281	9.6482e-08	UKB_460K.blood_RED_COUNT ENCFF704KAB_blood_bodily_fluid_stimulated_activated_CD8_positive_alpha_beta_memory_T_cell	none
ENCFF706PFS_ENCFF543KTX_ENCFF708DDX_ENCFF084YDG_epithelium_endothelial_cell	3.4626e-07	1.2587e-07	0.00297026	2.75105	UKB_460K.blood_RED_COUNT	0.0313504	1.631e-06	UKB_460K.blood_RED_COUNT ENCFF706PFS_ENCFF543KTX_ENCFF708DDX_ENCFF084YDG_epithelium_endothelial_cell	none
ENCFF707PGX_blood_bodily_fluid_activated_naive_CD8_positive_alpha_beta_T_cell	4.5603e-07	2.2159e-07	0.0197965	2.05797	UKB_460K.blood_RED_COUNT	0.0663346	3.2428e-07	UKB_460K.blood_RED_COUNT ENCFF707PGX_blood_bodily_fluid_activated_naive_CD8_positive_alpha_beta_T_cell	none
ENCFF709FUJ_blood_bodily_fluid_CD4_positive_CD25_positive_alpha_beta_regulatory_T_cell	6.7356e-08	1.0092e-07	0.25225	0.667426	UKB_460K.blood_RED_COUNT	0.380221	5.1671e-08	UKB_460K.blood_RED_COUNT ENCFF709FUJ_blood_bodily_fluid_CD4_positive_CD25_positive_alpha_beta_regulatory_T_cell	none
ENCFF709RSH_blood_bodily_fluid_activated_CD8_positive_alpha_beta_memory_T_cell	4.422e-07	2.0677e-07	0.0162344	2.13859	UKB_460K.blood_RED_COUNT	0.0623778	3.8206e-07	UKB_460K.blood_RED_COUNT ENCFF709RSH_blood_bodily_fluid_activated_CD8_positive_alpha_beta_memory_T_cell	none
ENCFF710XDE_ENCFF006ONU_ENCFF169ABO_blood_bodily_fluid_stimulated_activated_naive_CD8_positive_alpha_beta_T_cell	4.7828e-07	2.0688e-07	0.0103919	2.31189	UKB_460K.blood_RED_COUNT	0.0522164	5.5522e-07	UKB_460K.blood_RED_COUNT ENCFF710XDE_ENCFF006ONU_ENCFF169ABO_blood_bodily_fluid_stimulated_activated_naive_CD8_positive_alpha_beta_T_cell	none
ENCFF712XRP_blood_bodily_fluid_stimulated_activated_CD4_positive_alpha_beta_T_cell	1.9513e-07	1.9615e-07	0.159921	0.994783	UKB_460K.blood_RED_COUNT	0.260073	6.7264e-08	UKB_460K.blood_RED_COUNT ENCFF712XRP_blood_bodily_fluid_stimulated_activated_CD4_positive_alpha_beta_T_cell	none
ENCFF713HCD_ENCFF630TBW_ENCFF812BUV_brain_astrocyte_of_the_cerebellum	-6.91e-08	1.2581e-07	0.708588	-0.549264	UKB_460K.blood_RED_COUNT	0.884066	0	UKB_460K.blood_RED_COUNT ENCFF713HCD_ENCFF630TBW_ENCFF812BUV_brain_astrocyte_of_the_cerebellum	none
ENCFF719PPB_blood_bodily_fluid_activated_CD4_positive_alpha_beta_T_cell	5.8426e-07	2.3061e-07	0.00564594	2.53353	UKB_460K.blood_RED_COUNT	0.041835	9.3435e-07	UKB_460K.blood_RED_COUNT ENCFF719PPB_blood_bodily_fluid_activated_CD4_positive_alpha_beta_T_cell	none
ENCFF719ZZK_blood_bodily_fluid_T_cell	5.7387e-08	1.6399e-07	0.363194	0.349934	UKB_460K.blood_RED_COUNT	0.511673	4.4184e-08	UKB_460K.blood_RED_COUNT ENCFF719ZZK_blood_bodily_fluid_T_cell	none
ENCFF720ZBZ_epithelium_extraembryonic_component_placenta_amniotic_epithelial_cell	5.3247e-08	1.1346e-07	0.319429	0.469295	UKB_460K.blood_RED_COUNT	0.461746	4.6328e-08	UKB_460K.blood_RED_COUNT ENCFF720ZBZ_epithelium_extraembryonic_component_placenta_amniotic_epithelial_cell	none
ENCFF724QAK_blood_bodily_fluid_activated_T_cell	5.0965e-07	2.1447e-07	0.00874458	2.37626	UKB_460K.blood_RED_COUNT	0.048247	6.4266e-07	UKB_460K.blood_RED_COUNT ENCFF724QAK_blood_bodily_fluid_activated_T_cell	none
ENCFF724UXE_ENCFF045KEG_ENCFF193CJN_heart_musculature_of_body_cardiac_muscle_cell	-6.946e-08	9.8742e-08	0.759121	-0.703479	UKB_460K.blood_RED_COUNT	0.926233	0	UKB_460K.blood_RED_COUNT ENCFF724UXE_ENCFF045KEG_ENCFF193CJN_heart_musculature_of_body_cardiac_muscle_cell	none
ENCFF725EMR_ENCFF088GSF_ENCFF665JYB_blood_bodily_fluid_naive_thymus_derived_CD8_positive_alpha_beta_T_cell	4.4195e-07	1.865e-07	0.00889993	2.36976	UKB_460K.blood_RED_COUNT	0.048247	6.3312e-07	UKB_460K.blood_RED_COUNT ENCFF725EMR_ENCFF088GSF_ENCFF665JYB_blood_bodily_fluid_naive_thymus_derived_CD8_positive_alpha_beta_T_cell	none
ENCFF726ANV_blood_bodily_fluid_T_cell	5.0838e-07	2.0233e-07	0.00599243	2.51259	UKB_460K.blood_RED_COUNT	0.0423953	8.8769e-07	UKB_460K.blood_RED_COUNT ENCFF726ANV_blood_bodily_fluid_T_cell	none
ENCFF726SZQ_blood_bodily_fluid_CD4_positive_CD25_positive_alpha_beta_regulatory_T_cell	1.5633e-07	1.2087e-07	0.0979461	1.29334	UKB_460K.blood_RED_COUNT	0.17699	9.3663e-08	UKB_460K.blood_RED_COUNT ENCFF726SZQ_blood_bodily_fluid_CD4_positive_CD25_positive_alpha_beta_regulatory_T_cell	none
ENCFF728MWG_blood_vessel_epithelium_skin_of_body_vasculature_dermis_blood_vessel_endothelial_cell	-4.324e-08	1.1217e-07	0.650057	-0.385475	UKB_460K.blood_RED_COUNT	0.825484	0	UKB_460K.blood_RED_COUNT ENCFF728MWG_blood_vessel_epithelium_skin_of_body_vasculature_dermis_blood_vessel_endothelial_cell	none
ENCFF731DST_ENCFF691SRQ_ENCFF467TIK_blood_bodily_fluid_naive_thymus_derived_CD4_positive_alpha_beta_T_cell	3.2994e-07	1.4549e-07	0.0116719	2.26776	UKB_460K.blood_RED_COUNT	0.0557171	5.0342e-07	UKB_460K.blood_RED_COUNT ENCFF731DST_ENCFF691SRQ_ENCFF467TIK_blood_bodily_fluid_naive_thymus_derived_CD4_positive_alpha_beta_T_cell	none
ENCFF731KOK_blood_bodily_fluid_activated_T_cell	4.494e-07	2.0239e-07	0.0131912	2.22054	UKB_460K.blood_RED_COUNT	0.0579538	4.5427e-07	UKB_460K.blood_RED_COUNT ENCFF731KOK_blood_bodily_fluid_activated_T_cell	none
ENCFF731MVA_blood_bodily_fluid_T_cell	5.0619e-07	1.6505e-07	0.00108156	3.06687	UKB_460K.blood_RED_COUNT	0.0182237	3.9736e-06	UKB_460K.blood_RED_COUNT ENCFF731MVA_blood_bodily_fluid_T_cell	none
ENCFF738EVM_blood_bodily_fluid_inflammatory_macrophage	9.7128e-08	9.8636e-08	0.162381	0.984718	UKB_460K.blood_RED_COUNT	0.262243	6.6617e-08	UKB_460K.blood_RED_COUNT ENCFF738EVM_blood_bodily_fluid_inflammatory_macrophage	none
ENCFF738EYR_blood_bodily_fluid_T_cell	3.0834e-07	1.4153e-07	0.0146808	2.1786	UKB_460K.blood_RED_COUNT	0.0615214	4.1542e-07	UKB_460K.blood_RED_COUNT ENCFF738EYR_blood_bodily_fluid_T_cell	none
ENCFF743OIJ_blood_bodily_fluid_T_cell	3.9283e-07	1.9519e-07	0.0220789	2.01259	UKB_460K.blood_RED_COUNT	0.0698537	2.9651e-07	UKB_460K.blood_RED_COUNT ENCFF743OIJ_blood_bodily_fluid_T_cell	none
ENCFF745JTE_blood_bodily_fluid_stimulated_activated_CD4_positive_alpha_beta_T_cell	3.2173e-07	1.9832e-07	0.0523664	1.62233	UKB_460K.blood_RED_COUNT	0.118689	1.4909e-07	UKB_460K.blood_RED_COUNT ENCFF745JTE_blood_bodily_fluid_stimulated_activated_CD4_positive_alpha_beta_T_cell	none
ENCFF746DNB_ENCFF377XTR_blood_bodily_fluid_activated_naive_CD8_positive_alpha_beta_T_cell	1.7951e-07	1.2816e-07	0.0806509	1.40071	UKB_460K.blood_RED_COUNT	0.153834	1.0776e-07	UKB_460K.blood_RED_COUNT ENCFF746DNB_ENCFF377XTR_blood_bodily_fluid_activated_naive_CD8_positive_alpha_beta_T_cell	none
ENCFF746ODB_blood_bodily_fluid_hematopoietic_multipotent_progenitor_cell	1.438e-06	3.039e-07	1.1129e-06	4.73175	UKB_460K.blood_RED_COUNT	8.541e-05	0.0021475	UKB_460K.blood_RED_COUNT ENCFF746ODB_blood_bodily_fluid_hematopoietic_multipotent_progenitor_cell	none
ENCFF748IRR_connective_tissue_mouth_fibroblast_of_peridontal_ligament	-1.677e-07	8.319e-08	0.978093	-2.01586	UKB_460K.blood_RED_COUNT	1	0	UKB_460K.blood_RED_COUNT ENCFF748IRR_connective_tissue_mouth_fibroblast_of_peridontal_ligament	none
ENCFF748VLP_blood_bodily_fluid_stimulated_activated_CD8_positive_alpha_beta_memory_T_cell	3.7005e-07	2.2847e-07	0.0526509	1.61968	UKB_460K.blood_RED_COUNT	0.118753	1.4847e-07	UKB_460K.blood_RED_COUNT ENCFF748VLP_blood_bodily_fluid_stimulated_activated_CD8_positive_alpha_beta_memory_T_cell	none
ENCFF749YXO_NA_T_follicular_helper_cell	5.8708e-07	2.1457e-07	0.00310831	2.73613	UKB_460K.blood_RED_COUNT	0.0316637	1.5675e-06	UKB_460K.blood_RED_COUNT ENCFF749YXO_NA_T_follicular_helper_cell	none
ENCFF751MKF_blood_bodily_fluid_stimulated_activated_CD4_positive_alpha_beta_T_cell	2.273e-07	2.08e-07	0.137249	1.09276	UKB_460K.blood_RED_COUNT	0.230907	7.4273e-08	UKB_460K.blood_RED_COUNT ENCFF751MKF_blood_bodily_fluid_stimulated_activated_CD4_positive_alpha_beta_T_cell	none
ENCFF751PBQ_ENCFF896VDJ_ENCFF787LLC_blood_bodily_fluid_T_cell	4.7248e-07	2.1738e-07	0.0148707	2.17352	UKB_460K.blood_RED_COUNT	0.0615214	4.1099e-07	UKB_460K.blood_RED_COUNT ENCFF751PBQ_ENCFF896VDJ_ENCFF787LLC_blood_bodily_fluid_T_cell	none
ENCFF753JMD_ENCFF059IYG_ENCFF427RME_blood_bodily_fluid_CD4_positive_alpha_beta_T_cell	5.35e-07	1.7855e-07	0.00136618	2.99635	UKB_460K.blood_RED_COUNT	0.0207548	3.2298e-06	UKB_460K.blood_RED_COUNT ENCFF753JMD_ENCFF059IYG_ENCFF427RME_blood_bodily_fluid_CD4_positive_alpha_beta_T_cell	none
ENCFF753PTI_blood_bodily_fluid_T_cell	5.1649e-07	1.9613e-07	0.00422641	2.63343	UKB_460K.blood_RED_COUNT	0.0384106	1.1999e-06	UKB_460K.blood_RED_COUNT ENCFF753PTI_blood_bodily_fluid_T_cell	none
ENCFF755OEB_blood_bodily_fluid_peripheral_blood_mononuclear_cell	2.0349e-07	1.4005e-07	0.0731136	1.45299	UKB_460K.blood_RED_COUNT	0.144619	1.1584e-07	UKB_460K.blood_RED_COUNT ENCFF755OEB_blood_bodily_fluid_peripheral_blood_mononuclear_cell	none
ENCFF758YZS_ENCFF979EBB_ENCFF674AZI_arterial_blood_vessel_blood_vessel_connective_tissue_vasculature_fibroblast_of_the_aortic_adventitia	-1.756e-07	1.1269e-07	0.940452	-1.55858	UKB_460K.blood_RED_COUNT	1	0	UKB_460K.blood_RED_COUNT ENCFF758YZS_ENCFF979EBB_ENCFF674AZI_arterial_blood_vessel_blood_vessel_connective_tissue_vasculature_fibroblast_of_the_aortic_adventitia	none
ENCFF760FTT_blood_bodily_fluid_activated_T_helper_9_cell	3.8478e-07	2.2278e-07	0.0420712	1.72714	UKB_460K.blood_RED_COUNT	0.101828	1.7675e-07	UKB_460K.blood_RED_COUNT ENCFF760FTT_blood_bodily_fluid_activated_T_helper_9_cell	none
ENCFF762HKP_blood_bodily_fluid_activated_CD8_positive_alpha_beta_memory_T_cell	5.0318e-07	2.2252e-07	0.0118698	2.26132	UKB_460K.blood_RED_COUNT	0.0558541	4.9635e-07	UKB_460K.blood_RED_COUNT ENCFF762HKP_blood_bodily_fluid_activated_CD8_positive_alpha_beta_memory_T_cell	none
ENCFF765JZP_blood_bodily_fluid_stimulated_activated_CD4_positive_alpha_beta_T_cell	3.836e-07	2.038e-07	0.0298991	1.88228	UKB_460K.blood_RED_COUNT	0.0829833	2.3185e-07	UKB_460K.blood_RED_COUNT ENCFF765JZP_blood_bodily_fluid_stimulated_activated_CD4_positive_alpha_beta_T_cell	none
ENCFF768KOM_ENCFF631GKD_ENCFF573RGJ_connective_tissue_penis_skin_of_body_BJ	-1.152e-07	1.1887e-07	0.833692	-0.968858	UKB_460K.blood_RED_COUNT	0.969677	0	UKB_460K.blood_RED_COUNT ENCFF768KOM_ENCFF631GKD_ENCFF573RGJ_connective_tissue_penis_skin_of_body_BJ	none
ENCFF770JQW_vasculature_smooth_muscle_cell_of_the_brain_vasculature	-5.851e-08	9.9578e-08	0.721593	-0.58758	UKB_460K.blood_RED_COUNT	0.891889	0	UKB_460K.blood_RED_COUNT ENCFF770JQW_vasculature_smooth_muscle_cell_of_the_brain_vasculature	none
ENCFF771ULB_blood_bodily_fluid_T_helper_1_cell	5.4485e-07	2.12e-07	0.00508446	2.57003	UKB_460K.blood_RED_COUNT	0.0407822	1.0226e-06	UKB_460K.blood_RED_COUNT ENCFF771ULB_blood_bodily_fluid_T_helper_1_cell	none
ENCFF773HCD_blood_bodily_fluid_stimulated_activated_CD8_positive_alpha_beta_memory_T_cell	4.2777e-07	2.2378e-07	0.0279687	1.91152	UKB_460K.blood_RED_COUNT	0.0807694	2.4466e-07	UKB_460K.blood_RED_COUNT ENCFF773HCD_blood_bodily_fluid_stimulated_activated_CD8_positive_alpha_beta_memory_T_cell	none
ENCFF774EDF_blood_bodily_fluid_CD4_positive_CD25_positive_alpha_beta_regulatory_T_cell	5.283e-07	1.8697e-07	0.00235999	2.82555	UKB_460K.blood_RED_COUNT	0.0276926	1.9948e-06	UKB_460K.blood_RED_COUNT ENCFF774EDF_blood_bodily_fluid_CD4_positive_CD25_positive_alpha_beta_regulatory_T_cell	none
ENCFF776FME_connective_tissue_adipocyte	-9.88e-08	9.2369e-08	0.857607	-1.06963	UKB_460K.blood_RED_COUNT	0.975744	0	UKB_460K.blood_RED_COUNT ENCFF776FME_connective_tissue_adipocyte	none
ENCFF779UTQ_connective_tissue_skin_of_body_fibroblast_of_skin_of_back	-1.397e-07	1.0655e-07	0.905097	-1.31115	UKB_460K.blood_RED_COUNT	1	0	UKB_460K.blood_RED_COUNT ENCFF779UTQ_connective_tissue_skin_of_body_fibroblast_of_skin_of_back	none
ENCFF781KCY_blood_bodily_fluid_stimulated_activated_CD4_positive_alpha_beta_T_cell	4.2682e-07	2.147e-07	0.0234042	1.98803	UKB_460K.blood_RED_COUNT	0.0723188	2.8272e-07	UKB_460K.blood_RED_COUNT ENCFF781KCY_blood_bodily_fluid_stimulated_activated_CD4_positive_alpha_beta_T_cell	none
ENCFF782QST_blood_bodily_fluid_stimulated_activated_CD4_positive_alpha_beta_T_cell	4.6314e-07	2.2773e-07	0.0209886	2.03375	UKB_460K.blood_RED_COUNT	0.0680296	3.0907e-07	UKB_460K.blood_RED_COUNT ENCFF782QST_blood_bodily_fluid_stimulated_activated_CD4_positive_alpha_beta_T_cell	none
ENCFF783FUP_ENCFF091GNW_blood_bodily_fluid_CD14_positive_monocyte	9.6733e-08	9.1908e-08	0.146285	1.0525	UKB_460K.blood_RED_COUNT	0.242353	7.1228e-08	UKB_460K.blood_RED_COUNT ENCFF783FUP_ENCFF091GNW_blood_bodily_fluid_CD14_positive_monocyte	none
ENCFF784UWL_blood_bodily_fluid_stimulated_activated_CD4_positive_alpha_beta_T_cell	3.7208e-07	2.0816e-07	0.0369322	1.78745	UKB_460K.blood_RED_COUNT	0.0935414	1.9587e-07	UKB_460K.blood_RED_COUNT ENCFF784UWL_blood_bodily_fluid_stimulated_activated_CD4_positive_alpha_beta_T_cell	none
ENCFF785GPW_ENCFF089MQX_ENCFF621DMX_blood_bodily_fluid_naive_thymus_derived_CD4_positive_alpha_beta_T_cell	3.4888e-07	1.3891e-07	0.00601097	2.5115	UKB_460K.blood_RED_COUNT	0.0423953	8.8534e-07	UKB_460K.blood_RED_COUNT ENCFF785GPW_ENCFF089MQX_ENCFF621DMX_blood_bodily_fluid_naive_thymus_derived_CD4_positive_alpha_beta_T_cell	none
ENCFF786SQQ_ENCFF836LQZ_ENCFF233THH_connective_tissue_skin_of_body_AG09309	-1.755e-07	1.0625e-07	0.950697	-1.65165	UKB_460K.blood_RED_COUNT	1	0	UKB_460K.blood_RED_COUNT ENCFF786SQQ_ENCFF836LQZ_ENCFF233THH_connective_tissue_skin_of_body_AG09309	none
ENCFF788LCO_blood_bodily_fluid_activated_T_cell	3.0455e-07	1.902e-07	0.0546642	1.60122	UKB_460K.blood_RED_COUNT	0.120365	1.4426e-07	UKB_460K.blood_RED_COUNT ENCFF788LCO_blood_bodily_fluid_activated_T_cell	none
ENCFF788MVG_blood_bodily_fluid_stimulated_activated_CD4_positive_alpha_beta_T_cell	2.409e-07	2.0875e-07	0.124257	1.15397	UKB_460K.blood_RED_COUNT	0.213307	7.9391e-08	UKB_460K.blood_RED_COUNT ENCFF788MVG_blood_bodily_fluid_stimulated_activated_CD4_positive_alpha_beta_T_cell	none
ENCFF789HOF_blood_bodily_fluid_stimulated_activated_CD4_positive_alpha_beta_T_cell	5.2844e-07	2.218e-07	0.00859679	2.38254	UKB_460K.blood_RED_COUNT	0.048247	6.5204e-07	UKB_460K.blood_RED_COUNT ENCFF789HOF_blood_bodily_fluid_stimulated_activated_CD4_positive_alpha_beta_T_cell	none
ENCFF789RFF_blood_bodily_fluid_T_cell	4.6504e-07	2.3644e-07	0.0245985	1.96688	UKB_460K.blood_RED_COUNT	0.0740351	2.7149e-07	UKB_460K.blood_RED_COUNT ENCFF789RFF_blood_bodily_fluid_T_cell	none
ENCFF790FMB_ENCFF749RKS_blood_bodily_fluid_CD14_positive_monocyte	2.1706e-07	8.6078e-08	0.00584	2.52167	UKB_460K.blood_RED_COUNT	0.0422944	9.0758e-07	UKB_460K.blood_RED_COUNT ENCFF790FMB_ENCFF749RKS_blood_bodily_fluid_CD14_positive_monocyte	none
ENCFF790XQN_blood_bodily_fluid_naive_thymus_derived_CD4_positive_alpha_beta_T_cell	5.5278e-07	1.8539e-07	0.00143291	2.98178	UKB_460K.blood_RED_COUNT	0.0207548	3.0963e-06	UKB_460K.blood_RED_COUNT ENCFF790XQN_blood_bodily_fluid_naive_thymus_derived_CD4_positive_alpha_beta_T_cell	none
ENCFF791QXM_blood_bodily_fluid_B_cell	2.829e-07	1.5807e-07	0.0367512	1.7897	UKB_460K.blood_RED_COUNT	0.093338	1.9663e-07	UKB_460K.blood_RED_COUNT ENCFF791QXM_blood_bodily_fluid_B_cell	none
ENCFF793HOD_blood_bodily_fluid_stimulated_activated_CD8_positive_alpha_beta_memory_T_cell	4.1278e-07	2.088e-07	0.0240262	1.9769	UKB_460K.blood_RED_COUNT	0.0737493	2.7674e-07	UKB_460K.blood_RED_COUNT ENCFF793HOD_blood_bodily_fluid_stimulated_activated_CD8_positive_alpha_beta_memory_T_cell	none
ENCFF797CNF_ENCFF267TXG_ENCFF435QDZ_blood_bodily_fluid_CD4_positive_alpha_beta_memory_T_cell	2.6064e-07	1.3999e-07	0.0313083	1.8619	UKB_460K.blood_RED_COUNT	0.0854336	2.2344e-07	UKB_460K.blood_RED_COUNT ENCFF797CNF_ENCFF267TXG_ENCFF435QDZ_blood_bodily_fluid_CD4_positive_alpha_beta_memory_T_cell	none
ENCFF797FHU_ENCFF411UVN_ENCFF715NXL_blood_bodily_fluid_T_helper_17_cell	5.3629e-07	1.9437e-07	0.00289837	2.75906	UKB_460K.blood_RED_COUNT	0.0312788	1.6663e-06	UKB_460K.blood_RED_COUNT ENCFF797FHU_ENCFF411UVN_ENCFF715NXL_blood_bodily_fluid_T_helper_17_cell	none
ENCFF799XYA_blood_bodily_fluid_activated_CD8_positive_alpha_beta_memory_T_cell	3.9445e-07	1.9074e-07	0.0193174	2.06806	UKB_460K.blood_RED_COUNT	0.0663346	3.3089e-07	UKB_460K.blood_RED_COUNT ENCFF799XYA_blood_bodily_fluid_activated_CD8_positive_alpha_beta_memory_T_cell	none
ENCFF800AIM_ENCFF220LVT_ENCFF966FLQ_blood_bodily_fluid_CD8_positive_alpha_beta_T_cell	3.2226e-07	1.2663e-07	0.00546423	2.54498	UKB_460K.blood_RED_COUNT	0.0409611	9.6104e-07	UKB_460K.blood_RED_COUNT ENCFF800AIM_ENCFF220LVT_ENCFF966FLQ_blood_bodily_fluid_CD8_positive_alpha_beta_T_cell	none
ENCFF802FLJ_blood_bodily_fluid_activated_CD8_positive_alpha_beta_memory_T_cell	6.0727e-07	2.3609e-07	0.00505354	2.57214	UKB_460K.blood_RED_COUNT	0.0407822	1.028e-06	UKB_460K.blood_RED_COUNT ENCFF802FLJ_blood_bodily_fluid_activated_CD8_positive_alpha_beta_memory_T_cell	none
ENCFF806NHY_blood_bodily_fluid_CD4_positive_CD25_positive_alpha_beta_regulatory_T_cell	2.2845e-07	1.2531e-07	0.0341477	1.82305	UKB_460K.blood_RED_COUNT	0.0886693	2.0846e-07	UKB_460K.blood_RED_COUNT ENCFF806NHY_blood_bodily_fluid_CD4_positive_CD25_positive_alpha_beta_regulatory_T_cell	none
ENCFF806SGH_blood_bodily_fluid_activated_T_cell	3.9646e-07	1.891e-07	0.0180145	2.0966	UKB_460K.blood_RED_COUNT	0.0646549	3.5051e-07	UKB_460K.blood_RED_COUNT ENCFF806SGH_blood_bodily_fluid_activated_T_cell	none
ENCFF807AUZ_ENCFF466YVQ_ENCFF317LGP_ENCFF044ORH_connective_tissue_chondrocyte	4.3183e-07	4.9442e-07	0.19122	0.873409	UKB_460K.blood_RED_COUNT	0.300852	6.0263e-08	UKB_460K.blood_RED_COUNT ENCFF807AUZ_ENCFF466YVQ_ENCFF317LGP_ENCFF044ORH_connective_tissue_chondrocyte	none
ENCFF807MRC_blood_bodily_fluid_CD4_positive_alpha_beta_T_cell	1.389e-07	1.2921e-07	0.141188	1.075	UKB_460K.blood_RED_COUNT	0.235821	7.29e-08	UKB_460K.blood_RED_COUNT ENCFF807MRC_blood_bodily_fluid_CD4_positive_alpha_beta_T_cell	none
ENCFF807SHG_ENCFF503ZDS_blood_bodily_fluid_T_helper_1_cell	2.2546e-07	1.0561e-07	0.016385	2.13489	UKB_460K.blood_RED_COUNT	0.0623778	3.7914e-07	UKB_460K.blood_RED_COUNT ENCFF807SHG_ENCFF503ZDS_blood_bodily_fluid_T_helper_1_cell	none
ENCFF811QOJ_ENCFF329UOR_blood_bodily_fluid_CD4_positive_CD25_positive_alpha_beta_regulatory_T_cell	1.1735e-07	9.7845e-08	0.115189	1.19939	UKB_460K.blood_RED_COUNT	0.201093	8.3612e-08	UKB_460K.blood_RED_COUNT ENCFF811QOJ_ENCFF329UOR_blood_bodily_fluid_CD4_positive_CD25_positive_alpha_beta_regulatory_T_cell	none
ENCFF811SHY_blood_bodily_fluid_stimulated_activated_CD4_positive_alpha_beta_T_cell	3.8563e-07	2.1152e-07	0.0341379	1.82318	UKB_460K.blood_RED_COUNT	0.0886693	2.0851e-07	UKB_460K.blood_RED_COUNT ENCFF811SHY_blood_bodily_fluid_stimulated_activated_CD4_positive_alpha_beta_T_cell	none
ENCFF811VKO_ENCFF766SOD_ENCFF697SJL_blood_bodily_fluid_naive_thymus_derived_CD8_positive_alpha_beta_T_cell	5.4798e-07	1.9514e-07	0.00249129	2.80816	UKB_460K.blood_RED_COUNT	0.0288678	1.9023e-06	UKB_460K.blood_RED_COUNT ENCFF811VKO_ENCFF766SOD_ENCFF697SJL_blood_bodily_fluid_naive_thymus_derived_CD8_positive_alpha_beta_T_cell	none
ENCFF813HTP_ENCFF654UDL_ENCFF141GXC_connective_tissue_lung_fibroblast_of_lung	-1.3e-07	9.1362e-08	0.922597	-1.42276	UKB_460K.blood_RED_COUNT	1	0	UKB_460K.blood_RED_COUNT ENCFF813HTP_ENCFF654UDL_ENCFF141GXC_connective_tissue_lung_fibroblast_of_lung	none
ENCFF813XWD_blood_bodily_fluid_CD4_positive_alpha_beta_T_cell	1.3688e-07	1.4265e-07	0.168634	0.959578	UKB_460K.blood_RED_COUNT	0.271395	6.5058e-08	UKB_460K.blood_RED_COUNT ENCFF813XWD_blood_bodily_fluid_CD4_positive_alpha_beta_T_cell	none
ENCFF814BAJ_blood_bodily_fluid_CD4_positive_alpha_beta_T_cell	2.9953e-07	1.5793e-07	0.0289437	1.89655	UKB_460K.blood_RED_COUNT	0.0819801	2.3799e-07	UKB_460K.blood_RED_COUNT ENCFF814BAJ_blood_bodily_fluid_CD4_positive_alpha_beta_T_cell	none
ENCFF814CKW_blood_bodily_fluid_T_cell	3.2739e-07	1.7565e-07	0.0311691	1.86388	UKB_460K.blood_RED_COUNT	0.0854336	2.2424e-07	UKB_460K.blood_RED_COUNT ENCFF814CKW_blood_bodily_fluid_T_cell	none
ENCFF816CVK_ENCFF639YOF_blood_bodily_fluid_naive_thymus_derived_CD4_positive_alpha_beta_T_cell	1.5305e-07	9.5215e-08	0.0539763	1.60746	UKB_460K.blood_RED_COUNT	0.120365	1.4567e-07	UKB_460K.blood_RED_COUNT ENCFF816CVK_ENCFF639YOF_blood_bodily_fluid_naive_thymus_derived_CD4_positive_alpha_beta_T_cell	none
ENCFF816PGR_blood_bodily_fluid_activated_CD4_positive_alpha_beta_T_cell	2.6469e-07	1.6502e-07	0.0543551	1.60402	UKB_460K.blood_RED_COUNT	0.120365	1.4489e-07	UKB_460K.blood_RED_COUNT ENCFF816PGR_blood_bodily_fluid_activated_CD4_positive_alpha_beta_T_cell	none
ENCFF817YEB_ENCFF006ULZ_blood_bodily_fluid_naive_thymus_derived_CD8_positive_alpha_beta_T_cell	1.7061e-07	1.0734e-07	0.055977	1.58947	UKB_460K.blood_RED_COUNT	0.121115	1.4166e-07	UKB_460K.blood_RED_COUNT ENCFF817YEB_ENCFF006ULZ_blood_bodily_fluid_naive_thymus_derived_CD8_positive_alpha_beta_T_cell	none
ENCFF819JGV_blood_bodily_fluid_activated_naive_CD4_positive_alpha_beta_T_cell	2.0357e-07	1.6389e-07	0.107092	1.24214	UKB_460K.blood_RED_COUNT	0.189094	8.7951e-08	UKB_460K.blood_RED_COUNT ENCFF819JGV_blood_bodily_fluid_activated_naive_CD4_positive_alpha_beta_T_cell	none
ENCFF829JMH_blood_bodily_fluid_T_cell	5.3718e-07	1.9946e-07	0.00353921	2.69313	UKB_460K.blood_RED_COUNT	0.0343731	1.3999e-06	UKB_460K.blood_RED_COUNT ENCFF829JMH_blood_bodily_fluid_T_cell	none
ENCFF830VDQ_ENCFF828MOZ_blood_bodily_fluid_stimulated_activated_naive_CD8_positive_alpha_beta_T_cell	2.4602e-07	1.1551e-07	0.0165881	2.12994	UKB_460K.blood_RED_COUNT	0.0623778	3.7529e-07	UKB_460K.blood_RED_COUNT ENCFF830VDQ_ENCFF828MOZ_blood_bodily_fluid_stimulated_activated_naive_CD8_positive_alpha_beta_T_cell	none
ENCFF832BVB_ENCFF350OLM_ENCFF781ZDY_blood_bodily_fluid_B_cell	4.1578e-07	1.3641e-07	0.00115226	3.04789	UKB_460K.blood_RED_COUNT	0.0187157	3.7563e-06	UKB_460K.blood_RED_COUNT ENCFF832BVB_ENCFF350OLM_ENCFF781ZDY_blood_bodily_fluid_B_cell	none
ENCFF836MHB_ENCFF223PYO_ENCFF874ELT_epithelium_kidney_epithelial_cell_of_proximal_tubule	1.0539e-08	8.0378e-08	0.447841	0.131118	UKB_460K.blood_RED_COUNT	0.607831	4.1986e-08	UKB_460K.blood_RED_COUNT ENCFF836MHB_ENCFF223PYO_ENCFF874ELT_epithelium_kidney_epithelial_cell_of_proximal_tubule	none
ENCFF836VOQ_blood_bodily_fluid_activated_CD4_positive_CD25_positive_alpha_beta_regulatory_T_cell	3.8389e-07	2.0995e-07	0.0337364	1.82851	UKB_460K.blood_RED_COUNT	0.0880949	2.1048e-07	UKB_460K.blood_RED_COUNT ENCFF836VOQ_blood_bodily_fluid_activated_CD4_positive_CD25_positive_alpha_beta_regulatory_T_cell	none
ENCFF837VDG_connective_tissue_osteoblast	2.2011e-07	1.4313e-07	0.0620428	1.53785	UKB_460K.blood_RED_COUNT	0.130121	1.31e-07	UKB_460K.blood_RED_COUNT ENCFF837VDG_connective_tissue_osteoblast	none
ENCFF839EGC_epithelium_skin_of_body_keratinocyte	6.2942e-08	1.6893e-07	0.354728	0.372588	UKB_460K.blood_RED_COUNT	0.503572	4.4536e-08	UKB_460K.blood_RED_COUNT ENCFF839EGC_epithelium_skin_of_body_keratinocyte	none
ENCFF839IEW_blood_bodily_fluid_CD4_positive_alpha_beta_T_cell	3.7038e-07	1.6452e-07	0.0121823	2.25133	UKB_460K.blood_RED_COUNT	0.0564648	4.8562e-07	UKB_460K.blood_RED_COUNT ENCFF839IEW_blood_bodily_fluid_CD4_positive_alpha_beta_T_cell	none
ENCFF841CYA_blood_bodily_fluid_hematopoietic_multipotent_progenitor_cell	1.201e-06	2.3886e-07	2.4759e-07	5.02817	UKB_460K.blood_RED_COUNT	3.2787e-05	0.00872642	UKB_460K.blood_RED_COUNT ENCFF841CYA_blood_bodily_fluid_hematopoietic_multipotent_progenitor_cell	none
ENCFF841DAP_blood_bodily_fluid_stimulated_activated_CD8_positive_alpha_beta_memory_T_cell	4.5284e-07	2.2126e-07	0.0203469	2.04664	UKB_460K.blood_RED_COUNT	0.0670535	3.1705e-07	UKB_460K.blood_RED_COUNT ENCFF841DAP_blood_bodily_fluid_stimulated_activated_CD8_positive_alpha_beta_memory_T_cell	none
ENCFF843JKM_ENCFF727PNB_ENCFF004BGC_embryo_extraembryonic_component_trophoblast_cell	1.7542e-07	1.3834e-07	0.102388	1.26806	UKB_460K.blood_RED_COUNT	0.182965	9.0769e-08	UKB_460K.blood_RED_COUNT ENCFF843JKM_ENCFF727PNB_ENCFF004BGC_embryo_extraembryonic_component_trophoblast_cell	none
ENCFF843VVV_ENCFF916NRZ_ENCFF289NXD_blood_bodily_fluid_activated_CD4_positive_alpha_beta_memory_T_cell	2.5055e-07	1.5626e-07	0.0544293	1.60334	UKB_460K.blood_RED_COUNT	0.120365	1.4473e-07	UKB_460K.blood_RED_COUNT ENCFF843VVV_ENCFF916NRZ_ENCFF289NXD_blood_bodily_fluid_activated_CD4_positive_alpha_beta_memory_T_cell	none
ENCFF844WLY_blood_bodily_fluid_CD4_positive_alpha_beta_T_cell	3.0656e-07	1.2766e-07	0.008165	2.40146	UKB_460K.blood_RED_COUNT	0.0479365	6.8127e-07	UKB_460K.blood_RED_COUNT ENCFF844WLY_blood_bodily_fluid_CD4_positive_alpha_beta_T_cell	none
ENCFF845MYW_blood_bodily_fluid_stimulated_activated_CD4_positive_alpha_beta_T_cell	2.5507e-07	1.8865e-07	0.0881713	1.3521	UKB_460K.blood_RED_COUNT	0.164126	1.0099e-07	UKB_460K.blood_RED_COUNT ENCFF845MYW_blood_bodily_fluid_stimulated_activated_CD4_positive_alpha_beta_T_cell	none
ENCFF846SFT_ENCFF337BET_penis_foreskin_melanocyte	1.7152e-08	1.0375e-07	0.434345	0.165323	UKB_460K.blood_RED_COUNT	0.593861	4.2193e-08	UKB_460K.blood_RED_COUNT ENCFF846SFT_ENCFF337BET_penis_foreskin_melanocyte	none
ENCFF848AKF_blood_bodily_fluid_activated_CD4_positive_alpha_beta_T_cell	4.0424e-07	1.7838e-07	0.0117204	2.26617	UKB_460K.blood_RED_COUNT	0.0557171	5.0166e-07	UKB_460K.blood_RED_COUNT ENCFF848AKF_blood_bodily_fluid_activated_CD4_positive_alpha_beta_T_cell	none
ENCFF848KXX_blood_bodily_fluid_naive_thymus_derived_CD8_positive_alpha_beta_T_cell	1.4835e-07	1.1621e-07	0.100887	1.27651	UKB_460K.blood_RED_COUNT	0.181245	9.172e-08	UKB_460K.blood_RED_COUNT ENCFF848KXX_blood_bodily_fluid_naive_thymus_derived_CD8_positive_alpha_beta_T_cell	none
ENCFF850RIV_ENCFF156DEQ_ENCFF064JOI_bone_element_bone_marrow_common_myeloid_progenitor_CD34_positive	4.4852e-07	8.6313e-08	1.0156e-07	5.19646	UKB_460K.blood_RED_COUNT	1.8829e-05	0.0200902	UKB_460K.blood_RED_COUNT ENCFF850RIV_ENCFF156DEQ_ENCFF064JOI_bone_element_bone_marrow_common_myeloid_progenitor_CD34_positive	none
ENCFF851EQR_blood_bodily_fluid_activated_T_cell	4.2687e-07	2.0064e-07	0.0166874	2.12755	UKB_460K.blood_RED_COUNT	0.0623778	3.7343e-07	UKB_460K.blood_RED_COUNT ENCFF851EQR_blood_bodily_fluid_activated_T_cell	none
ENCFF856USO_ENCFF893MAP_blood_bodily_fluid_CD4_positive_alpha_beta_memory_T_cell	1.2534e-07	9.841e-08	0.101393	1.27365	UKB_460K.blood_RED_COUNT	0.181802	9.1396e-08	UKB_460K.blood_RED_COUNT ENCFF856USO_ENCFF893MAP_blood_bodily_fluid_CD4_positive_alpha_beta_memory_T_cell	none
ENCFF857BSR_prostate_gland_LNCAP	1.922e-07	1.4391e-07	0.090851	1.33553	UKB_460K.blood_RED_COUNT	0.168101	9.8835e-08	UKB_460K.blood_RED_COUNT ENCFF857BSR_prostate_gland_LNCAP	none
ENCFF857RXA_ENCFF756NMQ_ENCFF493AZX_ENCFF004ITE_epithelium_pancreas_Panc1	-1.084e-07	1.4504e-07	0.772557	-0.747294	UKB_460K.blood_RED_COUNT	0.934634	0	UKB_460K.blood_RED_COUNT ENCFF857RXA_ENCFF756NMQ_ENCFF493AZX_ENCFF004ITE_epithelium_pancreas_Panc1	none
ENCFF857XDF_bone_element_bone_marrow_common_myeloid_progenitor_CD34_positive	4.2556e-07	1.2189e-07	0.00024019	3.49146	UKB_460K.blood_RED_COUNT	0.0063616	1.5321e-05	UKB_460K.blood_RED_COUNT ENCFF857XDF_bone_element_bone_marrow_common_myeloid_progenitor_CD34_positive	none
ENCFF858YJD_ENCFF684KJG_ENCFF387GYF_spinal_cord_astrocyte_of_the_spinal_cord	-1.092e-07	9.4538e-08	0.875883	-1.15465	UKB_460K.blood_RED_COUNT	0.986566	0	UKB_460K.blood_RED_COUNT ENCFF858YJD_ENCFF684KJG_ENCFF387GYF_spinal_cord_astrocyte_of_the_spinal_cord	none
ENCFF860DNN_blood_bodily_fluid_stimulated_activated_CD4_positive_alpha_beta_T_cell	3.2679e-07	1.864e-07	0.0397856	1.75318	UKB_460K.blood_RED_COUNT	0.0983564	1.8468e-07	UKB_460K.blood_RED_COUNT ENCFF860DNN_blood_bodily_fluid_stimulated_activated_CD4_positive_alpha_beta_T_cell	none
ENCFF861NNR_ENCFF457WMD_ENCFF871ZFZ_bone_element_bone_marrow_common_myeloid_progenitor_CD34_positive	5.2805e-07	1.1129e-07	1.0444e-06	4.74463	UKB_460K.blood_RED_COUNT	8.541e-05	0.0022783	UKB_460K.blood_RED_COUNT ENCFF861NNR_ENCFF457WMD_ENCFF871ZFZ_bone_element_bone_marrow_common_myeloid_progenitor_CD34_positive	none
ENCFF863OLH_blood_bodily_fluid_T_helper_1_cell	5.1406e-07	2.0207e-07	0.00547916	2.54403	UKB_460K.blood_RED_COUNT	0.0409611	9.5878e-07	UKB_460K.blood_RED_COUNT ENCFF863OLH_blood_bodily_fluid_T_helper_1_cell	none
ENCFF863TXC_blood_bodily_fluid_T_helper_1_cell	8.5041e-08	1.4692e-07	0.281357	0.578816	UKB_460K.blood_RED_COUNT	0.415315	4.8979e-08	UKB_460K.blood_RED_COUNT ENCFF863TXC_blood_bodily_fluid_T_helper_1_cell	none
ENCFF864EOB_ENCFF730FHG_ENCFF721OCD_blood_bodily_fluid_naive_thymus_derived_CD8_positive_alpha_beta_T_cell	4.4986e-07	2.0942e-07	0.0158498	2.14818	UKB_460K.blood_RED_COUNT	0.0623778	3.8974e-07	UKB_460K.blood_RED_COUNT ENCFF864EOB_ENCFF730FHG_ENCFF721OCD_blood_bodily_fluid_naive_thymus_derived_CD8_positive_alpha_beta_T_cell	none
ENCFF865UWE_ENCFF165GJZ_ENCFF201DRD_ENCFF559SRW_endocrine_gland_pancreas_progenitor_cell_of_endocrine_pancreas	3.9072e-07	1.7448e-07	0.0125661	2.23937	UKB_460K.blood_RED_COUNT	0.0568387	4.7314e-07	UKB_460K.blood_RED_COUNT ENCFF865UWE_ENCFF165GJZ_ENCFF201DRD_ENCFF559SRW_endocrine_gland_pancreas_progenitor_cell_of_endocrine_pancreas	none
ENCFF866JBL_brain_connective_tissue_brain_pericyte	3.3461e-08	1.0881e-07	0.379228	0.307509	UKB_460K.blood_RED_COUNT	0.530233	4.3591e-08	UKB_460K.blood_RED_COUNT ENCFF866JBL_brain_connective_tissue_brain_pericyte	none
ENCFF866KDT_blood_bodily_fluid_inflammatory_macrophage	1.4428e-07	8.7689e-08	0.0499468	1.64537	UKB_460K.blood_RED_COUNT	0.11489	1.5464e-07	UKB_460K.blood_RED_COUNT ENCFF866KDT_blood_bodily_fluid_inflammatory_macrophage	none
ENCFF868CTT_ENCFF606OFL_blood_bodily_fluid_CD4_positive_alpha_beta_memory_T_cell	9.7362e-08	9.1633e-08	0.143997	1.06253	UKB_460K.blood_RED_COUNT	0.239221	7.1964e-08	UKB_460K.blood_RED_COUNT ENCFF868CTT_ENCFF606OFL_blood_bodily_fluid_CD4_positive_alpha_beta_memory_T_cell	none
ENCFF869HAF_blood_bodily_fluid_CD4_positive_alpha_beta_T_cell	3.135e-07	1.6089e-07	0.025671	1.94861	UKB_460K.blood_RED_COUNT	0.0760297	2.6224e-07	UKB_460K.blood_RED_COUNT ENCFF869HAF_blood_bodily_fluid_CD4_positive_alpha_beta_T_cell	none
ENCFF869VIC_blood_bodily_fluid_T_helper_2_cell	3.2611e-07	2.1548e-07	0.0650834	1.51344	UKB_460K.blood_RED_COUNT	0.133479	1.2636e-07	UKB_460K.blood_RED_COUNT ENCFF869VIC_blood_bodily_fluid_T_helper_2_cell	none
ENCFF871CWE_blood_bodily_fluid_effector_memory_CD4_positive_alpha_beta_T_cell	4.1869e-07	1.8049e-07	0.0101755	2.31981	UKB_460K.blood_RED_COUNT	0.0521144	5.6518e-07	UKB_460K.blood_RED_COUNT ENCFF871CWE_blood_bodily_fluid_effector_memory_CD4_positive_alpha_beta_T_cell	none
ENCFF871HUQ_epithelium_lymphatic_vessel_skin_of_body_vasculature_dermis_microvascular_lymphatic_vessel_endothelial_cell	2.8571e-08	9.887e-08	0.386299	0.288977	UKB_460K.blood_RED_COUNT	0.536881	4.3358e-08	UKB_460K.blood_RED_COUNT ENCFF871HUQ_epithelium_lymphatic_vessel_skin_of_body_vasculature_dermis_microvascular_lymphatic_vessel_endothelial_cell	none
ENCFF874JLE_epithelium_kidney_renal_cortical_epithelial_cell	1.4459e-07	1.1977e-07	0.113666	1.20726	UKB_460K.blood_RED_COUNT	0.199561	8.4384e-08	UKB_460K.blood_RED_COUNT ENCFF874JLE_epithelium_kidney_renal_cortical_epithelial_cell	none
ENCFF878FQR_blood_bodily_fluid_T_cell	5.0563e-07	2.2288e-07	0.0116454	2.26863	UKB_460K.blood_RED_COUNT	0.0557171	5.0438e-07	UKB_460K.blood_RED_COUNT ENCFF878FQR_blood_bodily_fluid_T_cell	none
ENCFF879QTR_ENCFF715NMW_ENCFF165YML_blood_bodily_fluid_CD4_positive_alpha_beta_memory_T_cell	3.2863e-07	1.4491e-07	0.0116717	2.26777	UKB_460K.blood_RED_COUNT	0.0557171	5.0342e-07	UKB_460K.blood_RED_COUNT ENCFF879QTR_ENCFF715NMW_ENCFF165YML_blood_bodily_fluid_CD4_positive_alpha_beta_memory_T_cell	none
ENCFF881YUR_blood_bodily_fluid_CD14_positive_monocyte	1.7616e-07	1.0803e-07	0.0514762	1.63071	UKB_460K.blood_RED_COUNT	0.117244	1.5108e-07	UKB_460K.blood_RED_COUNT ENCFF881YUR_blood_bodily_fluid_CD14_positive_monocyte	none
ENCFF883BDY_ENCFF734YQE_ENCFF616VTY_connective_tissue_lung_fibroblast_of_lung	-1.077e-07	9.4221e-08	0.873443	-1.14282	UKB_460K.blood_RED_COUNT	0.986214	0	UKB_460K.blood_RED_COUNT ENCFF883BDY_ENCFF734YQE_ENCFF616VTY_connective_tissue_lung_fibroblast_of_lung	none
ENCFF883CMH_blood_bodily_fluid_stimulated_activated_CD4_positive_alpha_beta_T_cell	5.3407e-07	2.4588e-07	0.0149244	2.17209	UKB_460K.blood_RED_COUNT	0.0615214	4.0976e-07	UKB_460K.blood_RED_COUNT ENCFF883CMH_blood_bodily_fluid_stimulated_activated_CD4_positive_alpha_beta_T_cell	none
ENCFF883QIZ_blood_bodily_fluid_stimulated_activated_CD4_positive_alpha_beta_T_cell	4.6809e-07	2.5341e-07	0.0323645	1.84713	UKB_460K.blood_RED_COUNT	0.0865566	2.1758e-07	UKB_460K.blood_RED_COUNT ENCFF883QIZ_blood_bodily_fluid_stimulated_activated_CD4_positive_alpha_beta_T_cell	none
ENCFF886OZI_ENCFF095LZE_ENCFF170RKK_blood_bodily_fluid_naive_thymus_derived_CD4_positive_alpha_beta_T_cell	3.3856e-07	1.5006e-07	0.0120319	2.25611	UKB_460K.blood_RED_COUNT	0.0562895	4.9072e-07	UKB_460K.blood_RED_COUNT ENCFF886OZI_ENCFF095LZE_ENCFF170RKK_blood_bodily_fluid_naive_thymus_derived_CD4_positive_alpha_beta_T_cell	none
ENCFF886SZK_ENCFF665FQE_ENCFF191NJM_blood_bodily_fluid_stimulated_activated_naive_CD8_positive_alpha_beta_T_cell	4.3987e-07	1.5017e-07	0.00169941	2.92916	UKB_460K.blood_RED_COUNT	0.0225051	2.6631e-06	UKB_460K.blood_RED_COUNT ENCFF886SZK_ENCFF665FQE_ENCFF191NJM_blood_bodily_fluid_stimulated_activated_naive_CD8_positive_alpha_beta_T_cell	none
ENCFF887FZH_blood_bodily_fluid_CD8_positive_alpha_beta_memory_T_cell	4.5753e-07	1.7291e-07	0.00407279	2.64598	UKB_460K.blood_RED_COUNT	0.0374595	1.239e-06	UKB_460K.blood_RED_COUNT ENCFF887FZH_blood_bodily_fluid_CD8_positive_alpha_beta_memory_T_cell	none
ENCFF887WPH_blood_bodily_fluid_stimulated_activated_CD8_positive_alpha_beta_memory_T_cell	5.1858e-07	2.1946e-07	0.00906398	2.36299	UKB_460K.blood_RED_COUNT	0.0488506	6.2337e-07	UKB_460K.blood_RED_COUNT ENCFF887WPH_blood_bodily_fluid_stimulated_activated_CD8_positive_alpha_beta_memory_T_cell	none
ENCFF888RPS_blood_bodily_fluid_T_cell	4.6854e-07	2.1927e-07	0.0163047	2.13686	UKB_460K.blood_RED_COUNT	0.0623778	3.8069e-07	UKB_460K.blood_RED_COUNT ENCFF888RPS_blood_bodily_fluid_T_cell	none
ENCFF889GXK_ENCFF083ONY_ENCFF715XOZ_epithelium_exocrine_gland_mammary_gland_mammary_epithelial_cell	-9.852e-08	1.048e-07	0.826412	-0.940081	UKB_460K.blood_RED_COUNT	0.968793	0	UKB_460K.blood_RED_COUNT ENCFF889GXK_ENCFF083ONY_ENCFF715XOZ_epithelium_exocrine_gland_mammary_gland_mammary_epithelial_cell	none
ENCFF891WPM_bone_element_bone_marrow_common_myeloid_progenitor_CD34_positive	4.6859e-07	1.0769e-07	6.7717e-06	4.35114	UKB_460K.blood_RED_COUNT	0.00026156	0.00040207	UKB_460K.blood_RED_COUNT ENCFF891WPM_bone_element_bone_marrow_common_myeloid_progenitor_CD34_positive	none
ENCFF892ETR_blood_bodily_fluid_CD8_positive_alpha_beta_T_cell	2.7341e-07	1.1753e-07	0.0100017	2.32628	UKB_460K.blood_RED_COUNT	0.051862	5.7348e-07	UKB_460K.blood_RED_COUNT ENCFF892ETR_blood_bodily_fluid_CD8_positive_alpha_beta_T_cell	none
ENCFF892JDN_blood_bodily_fluid_CD4_positive_alpha_beta_T_cell	2.3622e-07	1.243e-07	0.0286938	1.90035	UKB_460K.blood_RED_COUNT	0.0815923	2.3966e-07	UKB_460K.blood_RED_COUNT ENCFF892JDN_blood_bodily_fluid_CD4_positive_alpha_beta_T_cell	none
ENCFF893FCB_ENCFF380KOQ_blood_bodily_fluid_CD4_positive_CD25_positive_alpha_beta_regulatory_T_cell	1.6671e-07	1.0939e-07	0.06375	1.52403	UKB_460K.blood_RED_COUNT	0.131325	1.2834e-07	UKB_460K.blood_RED_COUNT ENCFF893FCB_ENCFF380KOQ_blood_bodily_fluid_CD4_positive_CD25_positive_alpha_beta_regulatory_T_cell	none
ENCFF893HGX_blood_bodily_fluid_CD4_positive_alpha_beta_memory_T_cell	1.486e-07	1.6063e-07	0.177463	0.925077	UKB_460K.blood_RED_COUNT	0.281255	6.3039e-08	UKB_460K.blood_RED_COUNT ENCFF893HGX_blood_bodily_fluid_CD4_positive_alpha_beta_memory_T_cell	none
ENCFF894IKL_ENCFF202ADM_ENCFF776XVZ_blood_bodily_fluid_CD4_positive_alpha_beta_memory_T_cell	2.8661e-07	1.3562e-07	0.017285	2.11336	UKB_460K.blood_RED_COUNT	0.0627971	3.627e-07	UKB_460K.blood_RED_COUNT ENCFF894IKL_ENCFF202ADM_ENCFF776XVZ_blood_bodily_fluid_CD4_positive_alpha_beta_memory_T_cell	none
ENCFF896QGC_blood_bodily_fluid_stimulated_activated_CD4_positive_alpha_beta_T_cell	2.5604e-07	2.2971e-07	0.132504	1.11463	UKB_460K.blood_RED_COUNT	0.224272	7.6031e-08	UKB_460K.blood_RED_COUNT ENCFF896QGC_blood_bodily_fluid_stimulated_activated_CD4_positive_alpha_beta_T_cell	none
ENCFF902EBP_blood_vessel_epithelium_lung_vasculature_lung_microvascular_endothelial_cell	4.1165e-08	9.2452e-08	0.328065	0.445262	UKB_460K.blood_RED_COUNT	0.469316	4.5837e-08	UKB_460K.blood_RED_COUNT ENCFF902EBP_blood_vessel_epithelium_lung_vasculature_lung_microvascular_endothelial_cell	none
ENCFF902EEH_ENCFF137IUT_ENCFF347LDC_ENCFF491FMJ_endocrine_gland_epithelium_exocrine_gland_liver_hepatocyte	2.6411e-07	1.3881e-07	0.0285395	1.90271	UKB_460K.blood_RED_COUNT	0.0814035	2.407e-07	UKB_460K.blood_RED_COUNT ENCFF902EEH_ENCFF137IUT_ENCFF347LDC_ENCFF491FMJ_endocrine_gland_epithelium_exocrine_gland_liver_hepatocyte	none
ENCFF905PYG_blood_bodily_fluid_CD4_positive_alpha_beta_T_cell	3.3352e-07	1.5675e-07	0.0166809	2.1277	UKB_460K.blood_RED_COUNT	0.0623778	3.7355e-07	UKB_460K.blood_RED_COUNT ENCFF905PYG_blood_bodily_fluid_CD4_positive_alpha_beta_T_cell	none
ENCFF906SNG_blood_bodily_fluid_T_helper_1_cell	4.1525e-07	1.6976e-07	0.0072191	2.44617	UKB_460K.blood_RED_COUNT	0.0457296	7.5673e-07	UKB_460K.blood_RED_COUNT ENCFF906SNG_blood_bodily_fluid_T_helper_1_cell	none
ENCFF907EIG_blood_bodily_fluid_naive_thymus_derived_CD8_positive_alpha_beta_T_cell	5.8102e-07	1.9476e-07	0.00142611	2.98323	UKB_460K.blood_RED_COUNT	0.0207548	3.1094e-06	UKB_460K.blood_RED_COUNT ENCFF907EIG_blood_bodily_fluid_naive_thymus_derived_CD8_positive_alpha_beta_T_cell	none
ENCFF908RLV_ENCFF509UMN_connective_tissue_penis_skin_of_body_foreskin_fibroblast	2.3973e-08	1.1688e-07	0.418747	0.205101	UKB_460K.blood_RED_COUNT	0.574228	4.2496e-08	UKB_460K.blood_RED_COUNT ENCFF908RLV_ENCFF509UMN_connective_tissue_penis_skin_of_body_foreskin_fibroblast	none
ENCFF909CMG_blood_bodily_fluid_CD4_positive_alpha_beta_T_cell	2.071e-07	1.3552e-07	0.0632276	1.52823	UKB_460K.blood_RED_COUNT	0.131123	1.2914e-07	UKB_460K.blood_RED_COUNT ENCFF909CMG_blood_bodily_fluid_CD4_positive_alpha_beta_T_cell	none
ENCFF909KVS_ENCFF300WXD_ENCFF504UNY_ENCFF976GAM_embryo_endodermal_cell	8.8906e-08	1.1521e-07	0.220145	0.771705	UKB_460K.blood_RED_COUNT	0.337871	5.557e-08	UKB_460K.blood_RED_COUNT ENCFF909KVS_ENCFF300WXD_ENCFF504UNY_ENCFF976GAM_embryo_endodermal_cell	none
ENCFF910KFI_ENCFF487DOQ_epithelium_penis_skin_of_body_foreskin_keratinocyte	-8.062e-08	8.3512e-08	0.832822	-0.965377	UKB_460K.blood_RED_COUNT	0.969677	0	UKB_460K.blood_RED_COUNT ENCFF910KFI_ENCFF487DOQ_epithelium_penis_skin_of_body_foreskin_keratinocyte	none
ENCFF913TXQ_blood_bodily_fluid_activated_T_cell	2.373e-07	1.5339e-07	0.0609355	1.54697	UKB_460K.blood_RED_COUNT	0.128468	1.328e-07	UKB_460K.blood_RED_COUNT ENCFF913TXQ_blood_bodily_fluid_activated_T_cell	none
ENCFF914OKV_blood_bodily_fluid_T_cell	5.7112e-07	1.8166e-07	0.00083348	3.14393	UKB_460K.blood_RED_COUNT	0.0151498	5.0109e-06	UKB_460K.blood_RED_COUNT ENCFF914OKV_blood_bodily_fluid_T_cell	none
ENCFF915KQY_ENCFF541YOS_ENCFF906XOP_epithelium_esophagus_epithelial_cell_of_esophagus	-8.437e-08	8.3848e-08	0.842845	-1.00622	UKB_460K.blood_RED_COUNT	0.97193	0	UKB_460K.blood_RED_COUNT ENCFF915KQY_ENCFF541YOS_ENCFF906XOP_epithelium_esophagus_epithelial_cell_of_esophagus	none
ENCFF917NQK_blood_bodily_fluid_T_helper_17_cell	5.9765e-07	2.6223e-07	0.0113308	2.27909	UKB_460K.blood_RED_COUNT	0.0552826	5.1614e-07	UKB_460K.blood_RED_COUNT ENCFF917NQK_blood_bodily_fluid_T_helper_17_cell	none
ENCFF926JZL_blood_bodily_fluid_inflammatory_macrophage	1.3417e-07	9.5307e-08	0.0796022	1.40775	UKB_460K.blood_RED_COUNT	0.152147	1.088e-07	UKB_460K.blood_RED_COUNT ENCFF926JZL_blood_bodily_fluid_inflammatory_macrophage	none
ENCFF926MIK_ENCFF153BJG_ENCFF751GCN_ENCFF569HGW_brain_spinal_cord_astrocyte	9.5451e-08	3.29e-07	0.38586	0.290126	UKB_460K.blood_RED_COUNT	0.536881	4.3372e-08	UKB_460K.blood_RED_COUNT ENCFF926MIK_ENCFF153BJG_ENCFF751GCN_ENCFF569HGW_brain_spinal_cord_astrocyte	none
ENCFF927IVP_connective_tissue_eye_fibroblast_of_the_conjunctiva	-1.599e-07	1.0744e-07	0.931717	-1.4887	UKB_460K.blood_RED_COUNT	1	0	UKB_460K.blood_RED_COUNT ENCFF927IVP_connective_tissue_eye_fibroblast_of_the_conjunctiva	none
ENCFF927PNR_ENCFF752EUQ_ENCFF076GOF_connective_tissue_penis_skin_of_body_foreskin_fibroblast	-1.632e-07	7.8625e-08	0.981036	-2.07562	UKB_460K.blood_RED_COUNT	1	0	UKB_460K.blood_RED_COUNT ENCFF927PNR_ENCFF752EUQ_ENCFF076GOF_connective_tissue_penis_skin_of_body_foreskin_fibroblast	none
ENCFF932AQG_ENCFF934KNB_ENCFF463VKU_bone_element_bone_marrow_lymph_node_spleen_thymus_immature_natural_killer_cell	4.053e-07	1.2555e-07	0.00062272	3.22827	UKB_460K.blood_RED_COUNT	0.0124589	6.5017e-06	UKB_460K.blood_RED_COUNT ENCFF932AQG_ENCFF934KNB_ENCFF463VKU_bone_element_bone_marrow_lymph_node_spleen_thymus_immature_natural_killer_cell	none
ENCFF932RDX_musculature_of_body_myocyte	-6.824e-08	1.1975e-07	0.715626	-0.569896	UKB_460K.blood_RED_COUNT	0.888484	0	UKB_460K.blood_RED_COUNT ENCFF932RDX_musculature_of_body_myocyte	none
ENCFF934ESI_ENCFF274VIH_ENCFF616UIE_blood_bodily_fluid_naive_thymus_derived_CD8_positive_alpha_beta_T_cell	5.2806e-07	1.6915e-07	0.00089886	3.12176	UKB_460K.blood_RED_COUNT	0.0158257	4.6847e-06	UKB_460K.blood_RED_COUNT ENCFF934ESI_ENCFF274VIH_ENCFF616UIE_blood_bodily_fluid_naive_thymus_derived_CD8_positive_alpha_beta_T_cell	none
ENCFF934TRW_ENCFF689NDO_bone_element_bone_marrow_lymph_node_spleen_thymus_immature_natural_killer_cell	2.2022e-07	1.0235e-07	0.0157157	2.15157	UKB_460K.blood_RED_COUNT	0.0623778	3.9251e-07	UKB_460K.blood_RED_COUNT ENCFF934TRW_ENCFF689NDO_bone_element_bone_marrow_lymph_node_spleen_thymus_immature_natural_killer_cell	none
ENCFF935MLV_blood_bodily_fluid_stimulated_activated_CD4_positive_alpha_beta_T_cell	4.5537e-07	2.3271e-07	0.0251854	1.9568	UKB_460K.blood_RED_COUNT	0.0755562	2.6634e-07	UKB_460K.blood_RED_COUNT ENCFF935MLV_blood_bodily_fluid_stimulated_activated_CD4_positive_alpha_beta_T_cell	none
ENCFF937YXE_epithelium_urothelium_cell_line	-7.741e-08	1.1356e-07	0.75227	-0.681651	UKB_460K.blood_RED_COUNT	0.921208	0	UKB_460K.blood_RED_COUNT ENCFF937YXE_epithelium_urothelium_cell_line	none
ENCFF938MFJ_blood_bodily_fluid_CD8_positive_alpha_beta_T_cell	3.4448e-07	1.2451e-07	0.00283195	2.76663	UKB_460K.blood_RED_COUNT	0.0312526	1.7004e-06	UKB_460K.blood_RED_COUNT ENCFF938MFJ_blood_bodily_fluid_CD8_positive_alpha_beta_T_cell	none
ENCFF940NBY_blood_bodily_fluid_T_helper_17_cell	2.635e-07	2.0585e-07	0.100267	1.28003	UKB_460K.blood_RED_COUNT	0.180481	9.2121e-08	UKB_460K.blood_RED_COUNT ENCFF940NBY_blood_bodily_fluid_T_helper_17_cell	none
ENCFF940OQY_ENCFF356ZKI_blood_bodily_fluid_activated_T_cell	1.5591e-07	1.1052e-07	0.0791648	1.41071	UKB_460K.blood_RED_COUNT	0.15172	1.0924e-07	UKB_460K.blood_RED_COUNT ENCFF940OQY_ENCFF356ZKI_blood_bodily_fluid_activated_T_cell	none
ENCFF943ISW_blood_bodily_fluid_T_helper_17_cell	4.4078e-07	2.1424e-07	0.0198217	2.05745	UKB_460K.blood_RED_COUNT	0.0663346	3.2394e-07	UKB_460K.blood_RED_COUNT ENCFF943ISW_blood_bodily_fluid_T_helper_17_cell	none
ENCFF945VXT_blood_bodily_fluid_stimulated_activated_CD4_positive_alpha_beta_T_cell	4.131e-07	2.12e-07	0.0256713	1.94861	UKB_460K.blood_RED_COUNT	0.0760297	2.6224e-07	UKB_460K.blood_RED_COUNT ENCFF945VXT_blood_bodily_fluid_stimulated_activated_CD4_positive_alpha_beta_T_cell	none
ENCFF945YKN_blood_bodily_fluid_stimulated_activated_CD8_positive_alpha_beta_memory_T_cell	3.3732e-07	1.7289e-07	0.0255266	1.95103	UKB_460K.blood_RED_COUNT	0.0760297	2.6344e-07	UKB_460K.blood_RED_COUNT ENCFF945YKN_blood_bodily_fluid_stimulated_activated_CD8_positive_alpha_beta_memory_T_cell	none
ENCFF947PKH_brain_astrocyte_of_the_hippocampus	1.4661e-08	1.0398e-07	0.443932	0.141008	UKB_460K.blood_RED_COUNT	0.605183	4.2041e-08	UKB_460K.blood_RED_COUNT ENCFF947PKH_brain_astrocyte_of_the_hippocampus	none
ENCFF948OGL_blood_bodily_fluid_stimulated_activated_CD8_positive_alpha_beta_memory_T_cell	5.5539e-07	2.0637e-07	0.00355967	2.69121	UKB_460K.blood_RED_COUNT	0.0343731	1.3928e-06	UKB_460K.blood_RED_COUNT ENCFF948OGL_blood_bodily_fluid_stimulated_activated_CD8_positive_alpha_beta_memory_T_cell	none
ENCFF950JCQ_blood_bodily_fluid_stimulated_activated_CD4_positive_alpha_beta_T_cell	3.5342e-07	1.9139e-07	0.0324004	1.84663	UKB_460K.blood_RED_COUNT	0.0865566	2.1739e-07	UKB_460K.blood_RED_COUNT ENCFF950JCQ_blood_bodily_fluid_stimulated_activated_CD4_positive_alpha_beta_T_cell	none
ENCFF950TCX_blood_bodily_fluid_activated_naive_CD4_positive_alpha_beta_T_cell	4.9142e-07	2.1226e-07	0.0103006	2.31521	UKB_460K.blood_RED_COUNT	0.0522164	5.5937e-07	UKB_460K.blood_RED_COUNT ENCFF950TCX_blood_bodily_fluid_activated_naive_CD4_positive_alpha_beta_T_cell	none
ENCFF950WGH_blood_bodily_fluid_T_cell	3.707e-07	1.7545e-07	0.0173069	2.11285	UKB_460K.blood_RED_COUNT	0.0627971	3.6232e-07	UKB_460K.blood_RED_COUNT ENCFF950WGH_blood_bodily_fluid_T_cell	none
ENCFF956GKK_blood_bodily_fluid_T_cell	4.4919e-07	2.5336e-07	0.0381214	1.77292	UKB_460K.blood_RED_COUNT	0.0955095	1.9102e-07	UKB_460K.blood_RED_COUNT ENCFF956GKK_blood_bodily_fluid_T_cell	none
ENCFF956YKS_blood_bodily_fluid_CD4_positive_alpha_beta_T_cell	2.8042e-07	1.4866e-07	0.029622	1.88638	UKB_460K.blood_RED_COUNT	0.0829109	2.336e-07	UKB_460K.blood_RED_COUNT ENCFF956YKS_blood_bodily_fluid_CD4_positive_alpha_beta_T_cell	none
ENCFF957XPY_ENCFF780NTN_ENCFF515AFJ_blood_bodily_fluid_naive_B_cell	1.3603e-07	1.369e-07	0.160196	0.993651	UKB_460K.blood_RED_COUNT	0.260073	6.719e-08	UKB_460K.blood_RED_COUNT ENCFF957XPY_ENCFF780NTN_ENCFF515AFJ_blood_bodily_fluid_naive_B_cell	none
ENCFF959XPY_blood_bodily_fluid_stimulated_activated_CD4_positive_alpha_beta_T_cell	5.4936e-07	2.1386e-07	0.00510328	2.56875	UKB_460K.blood_RED_COUNT	0.0407822	1.0194e-06	UKB_460K.blood_RED_COUNT ENCFF959XPY_blood_bodily_fluid_stimulated_activated_CD4_positive_alpha_beta_T_cell	none
ENCFF962MQB_embryo_extraembryonic_component_trophoblast_cell	1.4325e-07	1.1408e-07	0.10461	1.25571	UKB_460K.blood_RED_COUNT	0.185418	8.9408e-08	UKB_460K.blood_RED_COUNT ENCFF962MQB_embryo_extraembryonic_component_trophoblast_cell	none
ENCFF963PFR_ENCFF577BWJ_ENCFF643ZMC_ENCFF714NPP_brain_spinal_cord_astrocyte	-1.394e-07	9.6017e-08	0.926775	-1.45218	UKB_460K.blood_RED_COUNT	1	0	UKB_460K.blood_RED_COUNT ENCFF963PFR_ENCFF577BWJ_ENCFF643ZMC_ENCFF714NPP_brain_spinal_cord_astrocyte	none
ENCFF964VUC_ENCFF621UOH_ENCFF288VHI_blood_bodily_fluid_activated_T_helper_1_cell	4.064e-07	1.9086e-07	0.016615	2.12929	UKB_460K.blood_RED_COUNT	0.0623778	3.7478e-07	UKB_460K.blood_RED_COUNT ENCFF964VUC_ENCFF621UOH_ENCFF288VHI_blood_bodily_fluid_activated_T_helper_1_cell	none
ENCFF968KNN_blood_bodily_fluid_stimulated_activated_CD4_positive_alpha_beta_T_cell	3.0146e-07	1.7336e-07	0.0410243	1.73892	UKB_460K.blood_RED_COUNT	0.100212	1.8028e-07	UKB_460K.blood_RED_COUNT ENCFF968KNN_blood_bodily_fluid_stimulated_activated_CD4_positive_alpha_beta_T_cell	none
ENCFF968LWB_connective_tissue_adipocyte	7.5882e-08	1.0798e-07	0.241105	0.702753	UKB_460K.blood_RED_COUNT	0.367605	5.2898e-08	UKB_460K.blood_RED_COUNT ENCFF968LWB_connective_tissue_adipocyte	none
ENCFF970MLX_blood_bodily_fluid_activated_CD4_positive_alpha_beta_T_cell	3.0805e-07	1.985e-07	0.0603472	1.55187	UKB_460K.blood_RED_COUNT	0.128307	1.3378e-07	UKB_460K.blood_RED_COUNT ENCFF970MLX_blood_bodily_fluid_activated_CD4_positive_alpha_beta_T_cell	none
ENCFF971HXR_ENCFF376ZIM_ENCFF699OAR_ENCFF105FHL_connective_tissue_lung_IMR_90	-4.704e-08	1.2686e-07	0.644602	-0.370787	UKB_460K.blood_RED_COUNT	0.821165	0	UKB_460K.blood_RED_COUNT ENCFF971HXR_ENCFF376ZIM_ENCFF699OAR_ENCFF105FHL_connective_tissue_lung_IMR_90	none
ENCFF972BYK_ENCFF748JVS_ENCFF313KFS_epithelium_eye_retinal_pigment_epithelial_cell	-5.921e-08	1.1939e-07	0.690046	-0.49598	UKB_460K.blood_RED_COUNT	0.867941	0	UKB_460K.blood_RED_COUNT ENCFF972BYK_ENCFF748JVS_ENCFF313KFS_epithelium_eye_retinal_pigment_epithelial_cell	none
ENCFF972XXJ_bone_element_bone_marrow_common_myeloid_progenitor_CD34_positive	6.4112e-07	1.3887e-07	1.9499e-06	4.61665	UKB_460K.blood_RED_COUNT	0.00010773	0.00127484	UKB_460K.blood_RED_COUNT ENCFF972XXJ_bone_element_bone_marrow_common_myeloid_progenitor_CD34_positive	none
ENCFF975SNY_ENCFF373LYP_blood_bodily_fluid_CD4_positive_alpha_beta_memory_T_cell	2.0309e-07	1.1102e-07	0.0336779	1.82929	UKB_460K.blood_RED_COUNT	0.0880949	2.1078e-07	UKB_460K.blood_RED_COUNT ENCFF975SNY_ENCFF373LYP_blood_bodily_fluid_CD4_positive_alpha_beta_memory_T_cell	none
ENCFF977OWA_ENCFF594SKK_blood_bodily_fluid_activated_naive_CD8_positive_alpha_beta_T_cell	1.3599e-07	1.0142e-07	0.0899914	1.34081	UKB_460K.blood_RED_COUNT	0.167178	9.9514e-08	UKB_460K.blood_RED_COUNT ENCFF977OWA_ENCFF594SKK_blood_bodily_fluid_activated_naive_CD8_positive_alpha_beta_T_cell	none
ENCFF979FLI_connective_tissue_skin_of_body_AG08395	-2.44e-07	1.2065e-07	0.978447	-2.02268	UKB_460K.blood_RED_COUNT	1	0	UKB_460K.blood_RED_COUNT ENCFF979FLI_connective_tissue_skin_of_body_AG08395	none
ENCFF980OLF_blood_bodily_fluid_CD4_positive_alpha_beta_T_cell	3.6134e-07	1.2167e-07	0.00149004	2.96979	UKB_460K.blood_RED_COUNT	0.0211115	2.9911e-06	UKB_460K.blood_RED_COUNT ENCFF980OLF_blood_bodily_fluid_CD4_positive_alpha_beta_T_cell	none
ENCFF981RTA_musculature_of_body_skeletal_muscle_satellite_cell	8.9311e-08	1.4256e-07	0.2655	0.626481	UKB_460K.blood_RED_COUNT	0.396326	5.0362e-08	UKB_460K.blood_RED_COUNT ENCFF981RTA_musculature_of_body_skeletal_muscle_satellite_cell	none
ENCFF983OAW_blood_bodily_fluid_T_helper_9_cell	5.5756e-07	1.8661e-07	0.00140466	2.98787	UKB_460K.blood_RED_COUNT	0.0207548	3.1514e-06	UKB_460K.blood_RED_COUNT ENCFF983OAW_blood_bodily_fluid_T_helper_9_cell	none
ENCFF986LEV_embryo_radial_glial_cell	1.7493e-07	1.2699e-07	0.0841748	1.37753	UKB_460K.blood_RED_COUNT	0.158143	1.0445e-07	UKB_460K.blood_RED_COUNT ENCFF986LEV_embryo_radial_glial_cell	none
ENCFF986YFL_ENCFF646TTB_blood_bodily_fluid_peripheral_blood_mononuclear_cell	6.2292e-08	1.0546e-07	0.277367	0.59068	UKB_460K.blood_RED_COUNT	0.410734	4.9309e-08	UKB_460K.blood_RED_COUNT ENCFF986YFL_ENCFF646TTB_blood_bodily_fluid_peripheral_blood_mononuclear_cell	none
ENCFF987GHG_ENCFF185BYZ_bone_element_bone_marrow_lymph_node_spleen_thymus_immature_natural_killer_cell	1.734e-07	1.3216e-07	0.0947493	1.31206	UKB_460K.blood_RED_COUNT	0.173926	9.5903e-08	UKB_460K.blood_RED_COUNT ENCFF987GHG_ENCFF185BYZ_bone_element_bone_marrow_lymph_node_spleen_thymus_immature_natural_killer_cell	none
ENCFF990VDF_blood_bodily_fluid_stimulated_activated_CD8_positive_alpha_beta_memory_T_cell	3.4637e-07	1.965e-07	0.0389724	1.76274	UKB_460K.blood_RED_COUNT	0.0971167	1.8772e-07	UKB_460K.blood_RED_COUNT ENCFF990VDF_blood_bodily_fluid_stimulated_activated_CD8_positive_alpha_beta_memory_T_cell	none
ENCFF991DNH_blood_bodily_fluid_CD8_positive_alpha_beta_T_cell	4.9906e-07	2.1433e-07	0.00994314	2.32849	UKB_460K.blood_RED_COUNT	0.051862	5.7633e-07	UKB_460K.blood_RED_COUNT ENCFF991DNH_blood_bodily_fluid_CD8_positive_alpha_beta_T_cell	none
ENCFF993LPG_bone_element_bone_marrow_common_myeloid_progenitor_CD34_positive	3.7249e-07	1.1256e-07	0.00046783	3.30919	UKB_460K.blood_RED_COUNT	0.0100855	8.4019e-06	UKB_460K.blood_RED_COUNT ENCFF993LPG_bone_element_bone_marrow_common_myeloid_progenitor_CD34_positive	none
ENCFF993MFJ_ENCFF807GVN_ENCFF089VAB_blood_bodily_fluid_B_cell	2.1204e-07	1.5621e-07	0.0873147	1.35748	UKB_460K.blood_RED_COUNT	0.162859	1.0171e-07	UKB_460K.blood_RED_COUNT ENCFF993MFJ_ENCFF807GVN_ENCFF089VAB_blood_bodily_fluid_B_cell	none
ENCFF994FRW_blood_bodily_fluid_stimulated_activated_CD4_positive_alpha_beta_T_cell	3.0617e-07	1.9271e-07	0.0560499	1.58883	UKB_460K.blood_RED_COUNT	0.121115	1.4152e-07	UKB_460K.blood_RED_COUNT ENCFF994FRW_blood_bodily_fluid_stimulated_activated_CD4_positive_alpha_beta_T_cell	none
ENCFF995SHL_epithelium_kidney_kidney_tubule_cell	7.0526e-08	1.2293e-07	0.283085	0.573701	UKB_460K.blood_RED_COUNT	0.41654	4.8839e-08	UKB_460K.blood_RED_COUNT ENCFF995SHL_epithelium_kidney_kidney_tubule_cell	none
ENCFF997BFO_ENCFF597DCN_ENCFF486UEU_blood_bodily_fluid_activated_T_cell	4.6419e-07	1.716e-07	0.00341473	2.70505	UKB_460K.blood_RED_COUNT	0.0336751	1.4442e-06	UKB_460K.blood_RED_COUNT ENCFF997BFO_ENCFF597DCN_ENCFF486UEU_blood_bodily_fluid_activated_T_cell	none
Zhang_A_Cardiomyocyte	1.0071e-08	8.6937e-08	0.453888	0.115844	UKB_460K.blood_RED_COUNT	0.61424	4.191e-08	UKB_460K.blood_RED_COUNT Zhang_A_Cardiomyocyte	none
Zhang_Acinar	1.3065e-07	1.3009e-07	0.157622	1.00428	UKB_460K.blood_RED_COUNT	0.257246	6.7885e-08	UKB_460K.blood_RED_COUNT Zhang_Acinar	none
Zhang_Adipocyte	-7.137e-08	9.3846e-08	0.776511	-0.760463	UKB_460K.blood_RED_COUNT	0.934644	0	UKB_460K.blood_RED_COUNT Zhang_Adipocyte	none
Zhang_Airway_Goblet	-5.817e-08	8.9581e-08	0.741945	-0.649354	UKB_460K.blood_RED_COUNT	0.909995	0	UKB_460K.blood_RED_COUNT Zhang_Airway_Goblet	none
Zhang_Alpha_1	1.4294e-08	1.0823e-07	0.447468	0.132062	UKB_460K.blood_RED_COUNT	0.607831	4.1992e-08	UKB_460K.blood_RED_COUNT Zhang_Alpha_1	none
Zhang_Alpha_2	-6.654e-08	1.2293e-07	0.705836	-0.541261	UKB_460K.blood_RED_COUNT	0.88301	0	UKB_460K.blood_RED_COUNT Zhang_Alpha_2	none
Zhang_Alveolar_Cap_Endo	4.154e-07	1.9089e-07	0.014773	2.17612	UKB_460K.blood_RED_COUNT	0.0615214	4.1325e-07	UKB_460K.blood_RED_COUNT Zhang_Alveolar_Cap_Endo	none
Zhang_Alveolar_Type_1	1.8825e-07	1.7904e-07	0.146535	1.05141	UKB_460K.blood_RED_COUNT	0.242353	7.1149e-08	UKB_460K.blood_RED_COUNT Zhang_Alveolar_Type_1	none
Zhang_Alveolar_Type_2_Immune	2.3497e-07	1.666e-07	0.0792154	1.41037	UKB_460K.blood_RED_COUNT	0.15172	1.0919e-07	UKB_460K.blood_RED_COUNT Zhang_Alveolar_Type_2_Immune	none
Zhang_Alveolar_Type_2	1.3616e-07	1.377e-07	0.161363	0.988873	UKB_460K.blood_RED_COUNT	0.261509	6.6882e-08	UKB_460K.blood_RED_COUNT Zhang_Alveolar_Type_2	none
Zhang_Astrocyte_1	-1.649e-07	1.2488e-07	0.906608	-1.32015	UKB_460K.blood_RED_COUNT	1	0	UKB_460K.blood_RED_COUNT Zhang_Astrocyte_1	none
Zhang_Astrocyte_2	-2.662e-07	2.4034e-07	0.865972	-1.10755	UKB_460K.blood_RED_COUNT	0.980166	0	UKB_460K.blood_RED_COUNT Zhang_Astrocyte_2	none
Zhang_BBB_Endothelial	-1.171e-08	1.871e-07	0.524956	-0.0625963	UKB_460K.blood_RED_COUNT	0.693258	0	UKB_460K.blood_RED_COUNT Zhang_BBB_Endothelial	none
Zhang_Beta_1	-1.572e-07	1.0642e-07	0.930136	-1.47681	UKB_460K.blood_RED_COUNT	1	0	UKB_460K.blood_RED_COUNT Zhang_Beta_1	none
Zhang_Beta_2	-1.647e-07	1.0807e-07	0.936279	-1.52427	UKB_460K.blood_RED_COUNT	1	0	UKB_460K.blood_RED_COUNT Zhang_Beta_2	none
Zhang_Cardiac_Fibroblast	-1.132e-07	7.9289e-08	0.923284	-1.42751	UKB_460K.blood_RED_COUNT	1	0	UKB_460K.blood_RED_COUNT Zhang_Cardiac_Fibroblast	none
Zhang_Cardiac_Pericyte_1	6.5968e-08	1.0241e-07	0.25974	0.644148	UKB_460K.blood_RED_COUNT	0.390241	5.0912e-08	UKB_460K.blood_RED_COUNT Zhang_Cardiac_Pericyte_1	none
Zhang_Cardiac_Pericyte_2	-1.252e-07	1.2695e-07	0.83795	-0.986067	UKB_460K.blood_RED_COUNT	0.97193	0	UKB_460K.blood_RED_COUNT Zhang_Cardiac_Pericyte_2	none
Zhang_Cardiac_Pericyte_3	2.3661e-07	1.9126e-07	0.108027	1.23709	UKB_460K.blood_RED_COUNT	0.190382	8.7419e-08	UKB_460K.blood_RED_COUNT Zhang_Cardiac_Pericyte_3	none
Zhang_Cardiac_Pericyte_4	-1.2e-07	1.6878e-07	0.761369	-0.710714	UKB_460K.blood_RED_COUNT	0.926233	0	UKB_460K.blood_RED_COUNT Zhang_Cardiac_Pericyte_4	none
Zhang_Chief	2.252e-07	1.4751e-07	0.0634168	1.52671	UKB_460K.blood_RED_COUNT	0.131222	1.2885e-07	UKB_460K.blood_RED_COUNT Zhang_Chief	none
Zhang_Cilliated	1.3782e-07	1.7381e-07	0.213908	0.792933	UKB_460K.blood_RED_COUNT	0.329452	5.6471e-08	UKB_460K.blood_RED_COUNT Zhang_Cilliated	none
Zhang_Club	1.2926e-07	1.1875e-07	0.138171	1.08857	UKB_460K.blood_RED_COUNT	0.232037	7.3945e-08	UKB_460K.blood_RED_COUNT Zhang_Club	none
Zhang_Colon_Epithelial_1	2.4013e-07	9.4263e-08	0.00542567	2.54745	UKB_460K.blood_RED_COUNT	0.0409611	9.6692e-07	UKB_460K.blood_RED_COUNT Zhang_Colon_Epithelial_1	none
Zhang_Colon_Epithelial_2	3.7818e-07	1.2428e-07	0.00117099	3.04304	UKB_460K.blood_RED_COUNT	0.0187157	3.7029e-06	UKB_460K.blood_RED_COUNT Zhang_Colon_Epithelial_2	none
Zhang_Colon_Epithelial_3	8.6416e-08	1.0649e-07	0.208536	0.811511	UKB_460K.blood_RED_COUNT	0.323266	5.7293e-08	UKB_460K.blood_RED_COUNT Zhang_Colon_Epithelial_3	none
Zhang_Colon_Goblet	1.0291e-07	7.4742e-08	0.0842746	1.37688	UKB_460K.blood_RED_COUNT	0.158143	1.0436e-07	UKB_460K.blood_RED_COUNT Zhang_Colon_Goblet	none
Zhang_Cortical_Epithelial	-5.34e-08	1.2655e-07	0.663479	-0.421977	UKB_460K.blood_RED_COUNT	0.840226	0	UKB_460K.blood_RED_COUNT Zhang_Cortical_Epithelial	none
Zhang_DeltaGamma	-8.755e-08	1.2256e-07	0.762484	-0.714315	UKB_460K.blood_RED_COUNT	0.926373	0	UKB_460K.blood_RED_COUNT Zhang_DeltaGamma	none
Zhang_Ductal	2.5329e-07	1.5987e-07	0.0565558	1.58436	UKB_460K.blood_RED_COUNT	0.121924	1.4055e-07	UKB_460K.blood_RED_COUNT Zhang_Ductal	none
Zhang_Endocardial	-2.029e-08	1.4664e-07	0.555029	-0.138379	UKB_460K.blood_RED_COUNT	0.728771	0	UKB_460K.blood_RED_COUNT Zhang_Endocardial	none
Zhang_Endothelial_Exocrine	2.7959e-07	2.0376e-07	0.0850035	1.37218	UKB_460K.blood_RED_COUNT	0.158867	1.037e-07	UKB_460K.blood_RED_COUNT Zhang_Endothelial_Exocrine	none
Zhang_Endothelial_General_1	2.6519e-07	1.5231e-07	0.0408316	1.74112	UKB_460K.blood_RED_COUNT	0.100212	1.8095e-07	UKB_460K.blood_RED_COUNT Zhang_Endothelial_General_1	none
Zhang_Endothelial_General_2	2.9831e-07	1.8411e-07	0.0525802	1.62033	UKB_460K.blood_RED_COUNT	0.118753	1.4863e-07	UKB_460K.blood_RED_COUNT Zhang_Endothelial_General_2	none
Zhang_Endothelial_General_3	4.0986e-07	1.4976e-07	0.00310236	2.73676	UKB_460K.blood_RED_COUNT	0.0316637	1.5702e-06	UKB_460K.blood_RED_COUNT Zhang_Endothelial_General_3	none
Zhang_Endothelial_Myocardial	3.9281e-07	1.3259e-07	0.00152586	2.96248	UKB_460K.blood_RED_COUNT	0.0211115	2.9289e-06	UKB_460K.blood_RED_COUNT Zhang_Endothelial_Myocardial	none
Zhang_Enteric_Neuron	-1.994e-07	1.6649e-07	0.884528	-1.19793	UKB_460K.blood_RED_COUNT	0.993888	0	UKB_460K.blood_RED_COUNT Zhang_Enteric_Neuron	none
Zhang_Enterochromaffin	-5.601e-08	1.2443e-07	0.673684	-0.450109	UKB_460K.blood_RED_COUNT	0.849667	0	UKB_460K.blood_RED_COUNT Zhang_Enterochromaffin	none
Zhang_Enterocyte	2.9628e-07	1.2739e-07	0.0100143	2.32581	UKB_460K.blood_RED_COUNT	0.051862	5.7286e-07	UKB_460K.blood_RED_COUNT Zhang_Enterocyte	none
Zhang_Esophageal_Epithelial	-4.211e-08	7.3315e-08	0.717164	-0.574438	UKB_460K.blood_RED_COUNT	0.888484	0	UKB_460K.blood_RED_COUNT Zhang_Esophageal_Epithelial	none
Zhang_Fasciculata	1.6663e-07	1.586e-07	0.146706	1.05067	UKB_460K.blood_RED_COUNT	0.242353	7.1095e-08	UKB_460K.blood_RED_COUNT Zhang_Fasciculata	none
Zhang_Fetal_A_Cardiomyocyte	5.3935e-08	8.5579e-08	0.264271	0.630233	UKB_460K.blood_RED_COUNT	0.395185	5.0477e-08	UKB_460K.blood_RED_COUNT Zhang_Fetal_A_Cardiomyocyte	none
Zhang_Fetal_Acinar_1	-1.736e-08	1.5701e-07	0.544016	-0.110557	UKB_460K.blood_RED_COUNT	0.71634	0	UKB_460K.blood_RED_COUNT Zhang_Fetal_Acinar_1	none
Zhang_Fetal_Acinar_2	6.0497e-08	1.3841e-07	0.331019	0.4371	UKB_460K.blood_RED_COUNT	0.472812	4.5678e-08	UKB_460K.blood_RED_COUNT Zhang_Fetal_Acinar_2	none
Zhang_Fetal_Adrenal_Cortical	2.1362e-08	9.3517e-08	0.409656	0.228429	UKB_460K.blood_RED_COUNT	0.564267	4.2704e-08	UKB_460K.blood_RED_COUNT Zhang_Fetal_Adrenal_Cortical	none
Zhang_Fetal_Adrenal_Neuron	-1.226e-07	7.9581e-08	0.938232	-1.5401	UKB_460K.blood_RED_COUNT	1	0	UKB_460K.blood_RED_COUNT Zhang_Fetal_Adrenal_Neuron	none
Zhang_Fetal_Alveolar_Cap_Endo	1.7437e-07	1.5069e-07	0.123611	1.15712	UKB_460K.blood_RED_COUNT	0.212593	7.9672e-08	UKB_460K.blood_RED_COUNT Zhang_Fetal_Alveolar_Cap_Endo	none
Zhang_Fetal_Alveolar_Epithelial_1	2.333e-07	1.2737e-07	0.0334952	1.83174	UKB_460K.blood_RED_COUNT	0.0879606	2.1169e-07	UKB_460K.blood_RED_COUNT Zhang_Fetal_Alveolar_Epithelial_1	none
Zhang_Fetal_Alveolar_Epithelial_2	-2.025e-07	3.3916e-07	0.724774	-0.597084	UKB_460K.blood_RED_COUNT	0.894628	0	UKB_460K.blood_RED_COUNT Zhang_Fetal_Alveolar_Epithelial_2	none
Zhang_Fetal_Astrocyte_1	-2.158e-07	1.0397e-07	0.981011	-2.07508	UKB_460K.blood_RED_COUNT	1	0	UKB_460K.blood_RED_COUNT Zhang_Fetal_Astrocyte_1	none
Zhang_Fetal_Astrocyte_2	-2.447e-07	1.1044e-07	0.986654	-2.21599	UKB_460K.blood_RED_COUNT	1	0	UKB_460K.blood_RED_COUNT Zhang_Fetal_Astrocyte_2	none
Zhang_Fetal_Astrocyte_3	-3.327e-07	1.0096e-07	0.999508	-3.29527	UKB_460K.blood_RED_COUNT	1	0	UKB_460K.blood_RED_COUNT Zhang_Fetal_Astrocyte_3	none
Zhang_Fetal_Astrocyte_4	-1.388e-07	1.3155e-07	0.854306	-1.05508	UKB_460K.blood_RED_COUNT	0.975744	0	UKB_460K.blood_RED_COUNT Zhang_Fetal_Astrocyte_4	none
Zhang_Fetal_Astrocyte_5	7.8511e-08	3.6221e-07	0.414198	0.216758	UKB_460K.blood_RED_COUNT	0.569676	4.2597e-08	UKB_460K.blood_RED_COUNT Zhang_Fetal_Astrocyte_5	none
Zhang_Fetal_B_Lymphocyte_1_SPIB	5.6214e-08	1.249e-07	0.326333	0.450063	UKB_460K.blood_RED_COUNT	0.467558	4.5933e-08	UKB_460K.blood_RED_COUNT Zhang_Fetal_B_Lymphocyte_1_SPIB	none
Zhang_Fetal_B_Lymphocyte_2_CXCR5	4.0803e-08	1.5306e-07	0.394896	0.26658	UKB_460K.blood_RED_COUNT	0.545557	4.3097e-08	UKB_460K.blood_RED_COUNT Zhang_Fetal_B_Lymphocyte_2_CXCR5	none
Zhang_Fetal_B_Lymphocyte_3_NPY	1.8159e-07	1.9286e-07	0.173199	0.941601	UKB_460K.blood_RED_COUNT	0.276343	6.3989e-08	UKB_460K.blood_RED_COUNT Zhang_Fetal_B_Lymphocyte_3_NPY	none
Zhang_Fetal_Cardiac_Fibroblast	-1.557e-07	7.4664e-08	0.981493	-2.08562	UKB_460K.blood_RED_COUNT	1	0	UKB_460K.blood_RED_COUNT Zhang_Fetal_Cardiac_Fibroblast	none
Zhang_Fetal_Cholangiocyte	1.8039e-07	1.9279e-07	0.174719	0.935679	UKB_460K.blood_RED_COUNT	0.278076	6.3645e-08	UKB_460K.blood_RED_COUNT Zhang_Fetal_Cholangiocyte	none
Zhang_Fetal_Chromaffin	-1.949e-07	5.9062e-08	0.999517	-3.30018	UKB_460K.blood_RED_COUNT	1	0	UKB_460K.blood_RED_COUNT Zhang_Fetal_Chromaffin	none
Zhang_Fetal_Cilliated	7.6961e-08	1.1339e-07	0.248649	0.678747	UKB_460K.blood_RED_COUNT	0.376016	5.2054e-08	UKB_460K.blood_RED_COUNT Zhang_Fetal_Cilliated	none
Zhang_Fetal_Ductal	2.3095e-08	1.1676e-07	0.421597	0.197809	UKB_460K.blood_RED_COUNT	0.577283	4.2435e-08	UKB_460K.blood_RED_COUNT Zhang_Fetal_Ductal	none
Zhang_Fetal_Endocardial	1.8183e-08	1.5115e-07	0.452123	0.120301	UKB_460K.blood_RED_COUNT	0.612745	4.1931e-08	UKB_460K.blood_RED_COUNT Zhang_Fetal_Endocardial	none
Zhang_Fetal_Endothelial_General_1	1.0167e-07	1.0721e-07	0.171487	0.948306	UKB_460K.blood_RED_COUNT	0.274557	6.4383e-08	UKB_460K.blood_RED_COUNT Zhang_Fetal_Endothelial_General_1	none
Zhang_Fetal_Endothelial_General_2	2.6356e-07	1.2135e-07	0.0149291	2.17197	UKB_460K.blood_RED_COUNT	0.0615214	4.0965e-07	UKB_460K.blood_RED_COUNT Zhang_Fetal_Endothelial_General_2	none
Zhang_Fetal_Endothelial_General_3	4.0172e-08	1.3674e-07	0.384462	0.293784	UKB_460K.blood_RED_COUNT	0.535934	4.3417e-08	UKB_460K.blood_RED_COUNT Zhang_Fetal_Endothelial_General_3	none
Zhang_Fetal_Endothelial_Hepatic_1	1.4897e-07	1.0157e-07	0.071229	1.4667	UKB_460K.blood_RED_COUNT	0.142612	1.1811e-07	UKB_460K.blood_RED_COUNT Zhang_Fetal_Endothelial_Hepatic_1	none
Zhang_Fetal_Endothelial_Hepatic_2	8.4344e-07	1.851e-07	2.5971e-06	4.55679	UKB_460K.blood_RED_COUNT	0.00012038	0.00097695	UKB_460K.blood_RED_COUNT Zhang_Fetal_Endothelial_Hepatic_2	none
Zhang_Fetal_Endothelial_Placental	3.0359e-07	2.577e-07	0.119386	1.17806	UKB_460K.blood_RED_COUNT	0.207249	8.1583e-08	UKB_460K.blood_RED_COUNT Zhang_Fetal_Endothelial_Placental	none
Zhang_Fetal_Enteric_Glia	-7.087e-08	1.1264e-07	0.735392	-0.629204	UKB_460K.blood_RED_COUNT	0.904952	0	UKB_460K.blood_RED_COUNT Zhang_Fetal_Enteric_Glia	none
Zhang_Fetal_Enteric_Neuron	-2.42e-07	8.3514e-08	0.998119	-2.89742	UKB_460K.blood_RED_COUNT	1	0	UKB_460K.blood_RED_COUNT Zhang_Fetal_Enteric_Neuron	none
Zhang_Fetal_Enterocyte_1	2.4504e-07	1.0645e-07	0.0106678	2.30199	UKB_460K.blood_RED_COUNT	0.0528828	5.4306e-07	UKB_460K.blood_RED_COUNT Zhang_Fetal_Enterocyte_1	none
Zhang_Fetal_Enterocyte_2	2.7393e-07	1.1627e-07	0.00923963	2.35587	UKB_460K.blood_RED_COUNT	0.0495095	6.133e-07	UKB_460K.blood_RED_COUNT Zhang_Fetal_Enterocyte_2	none
Zhang_Fetal_Enterocyte_3	3.4916e-07	1.5951e-07	0.0143021	2.1889	UKB_460K.blood_RED_COUNT	0.0615214	4.2457e-07	UKB_460K.blood_RED_COUNT Zhang_Fetal_Enterocyte_3	none
Zhang_Fetal_Enteroendocrine	-1.254e-07	1.9293e-07	0.742132	-0.649931	UKB_460K.blood_RED_COUNT	0.909995	0	UKB_460K.blood_RED_COUNT Zhang_Fetal_Enteroendocrine	none
Zhang_Fetal_Erythroblast_1	1.1823e-06	2.3348e-07	2.0559e-07	5.0637	UKB_460K.blood_RED_COUNT	3.1764e-05	0.0103825	UKB_460K.blood_RED_COUNT Zhang_Fetal_Erythroblast_1	none
Zhang_Fetal_Erythroblast_2	1.2065e-06	2.5579e-07	1.1978e-06	4.71683	UKB_460K.blood_RED_COUNT	8.541e-05	0.00200561	UKB_460K.blood_RED_COUNT Zhang_Fetal_Erythroblast_2	none
Zhang_Fetal_Erythroblast_3	8.7449e-07	2.078e-07	1.2858e-05	4.20841	UKB_460K.blood_RED_COUNT	0.00045845	0.00022243	UKB_460K.blood_RED_COUNT Zhang_Fetal_Erythroblast_3	none
Zhang_Fetal_Erythroblast_4	1.4211e-06	3.2416e-07	5.8326e-06	4.38375	UKB_460K.blood_RED_COUNT	0.00023508	0.00046161	UKB_460K.blood_RED_COUNT Zhang_Fetal_Erythroblast_4	none
Zhang_Fetal_Erythroblast_5	1.2919e-06	3.1391e-07	1.9327e-05	4.11538	UKB_460K.blood_RED_COUNT	0.00066355	0.00015283	UKB_460K.blood_RED_COUNT Zhang_Fetal_Erythroblast_5	none
Zhang_Fetal_Excitatory_Neuron_10	-2.418e-07	1.0367e-07	0.990166	-2.33261	UKB_460K.blood_RED_COUNT	1	0	UKB_460K.blood_RED_COUNT Zhang_Fetal_Excitatory_Neuron_10	none
Zhang_Fetal_Excitatory_Neuron_11	-1.486e-07	1.9853e-07	0.772901	-0.748435	UKB_460K.blood_RED_COUNT	0.934634	0	UKB_460K.blood_RED_COUNT Zhang_Fetal_Excitatory_Neuron_11	none
Zhang_Fetal_Excitatory_Neuron_12	-1.717e-07	1.7193e-07	0.840975	-0.998472	UKB_460K.blood_RED_COUNT	0.97193	0	UKB_460K.blood_RED_COUNT Zhang_Fetal_Excitatory_Neuron_12	none
Zhang_Fetal_Excitatory_Neuron_1	-2.798e-07	9.6e-08	0.998222	-2.91507	UKB_460K.blood_RED_COUNT	1	0	UKB_460K.blood_RED_COUNT Zhang_Fetal_Excitatory_Neuron_1	none
Zhang_Fetal_Excitatory_Neuron_2	-3.277e-07	1.0339e-07	0.999237	-3.16969	UKB_460K.blood_RED_COUNT	1	0	UKB_460K.blood_RED_COUNT Zhang_Fetal_Excitatory_Neuron_2	none
Zhang_Fetal_Excitatory_Neuron_3	-3.031e-07	9.5015e-08	0.99929	-3.19043	UKB_460K.blood_RED_COUNT	1	0	UKB_460K.blood_RED_COUNT Zhang_Fetal_Excitatory_Neuron_3	none
Zhang_Fetal_Excitatory_Neuron_4	-3.695e-07	8.4747e-08	0.999994	-4.36039	UKB_460K.blood_RED_COUNT	1	0	UKB_460K.blood_RED_COUNT Zhang_Fetal_Excitatory_Neuron_4	none
Zhang_Fetal_Excitatory_Neuron_5	-3.64e-07	8.5068e-08	0.999991	-4.27925	UKB_460K.blood_RED_COUNT	1	0	UKB_460K.blood_RED_COUNT Zhang_Fetal_Excitatory_Neuron_5	none
Zhang_Fetal_Excitatory_Neuron_6	-3.128e-07	1.0594e-07	0.998425	-2.95265	UKB_460K.blood_RED_COUNT	1	0	UKB_460K.blood_RED_COUNT Zhang_Fetal_Excitatory_Neuron_6	none
Zhang_Fetal_Excitatory_Neuron_7	-3.206e-07	9.8551e-08	0.999429	-3.25313	UKB_460K.blood_RED_COUNT	1	0	UKB_460K.blood_RED_COUNT Zhang_Fetal_Excitatory_Neuron_7	none
Zhang_Fetal_Excitatory_Neuron_8	-2.946e-07	1.0683e-07	0.99709	-2.75777	UKB_460K.blood_RED_COUNT	1	0	UKB_460K.blood_RED_COUNT Zhang_Fetal_Excitatory_Neuron_8	none
Zhang_Fetal_Excitatory_Neuron_9	-2.834e-07	7.3191e-08	0.999946	-3.87244	UKB_460K.blood_RED_COUNT	1	0	UKB_460K.blood_RED_COUNT Zhang_Fetal_Excitatory_Neuron_9	none
Zhang_Fetal_Extravillous_Trophoblast	5.9519e-08	1.406e-07	0.336026	0.423334	UKB_460K.blood_RED_COUNT	0.479225	4.5416e-08	UKB_460K.blood_RED_COUNT Zhang_Fetal_Extravillous_Trophoblast	none
Zhang_Fetal_Fibro_General_1	7.1383e-08	8.5641e-08	0.202277	0.833516	UKB_460K.blood_RED_COUNT	0.316207	5.8307e-08	UKB_460K.blood_RED_COUNT Zhang_Fetal_Fibro_General_1	none
Zhang_Fetal_Fibro_General_2	-2.183e-07	1.1315e-07	0.973149	-1.92923	UKB_460K.blood_RED_COUNT	1	0	UKB_460K.blood_RED_COUNT Zhang_Fetal_Fibro_General_2	none
Zhang_Fetal_Fibro_General_3	-2.605e-08	9.8706e-08	0.604088	-0.263943	UKB_460K.blood_RED_COUNT	0.778845	0	UKB_460K.blood_RED_COUNT Zhang_Fetal_Fibro_General_3	none
Zhang_Fetal_Fibro_General_4	-1.666e-07	1.8963e-07	0.810248	-0.878811	UKB_460K.blood_RED_COUNT	0.962949	0	UKB_460K.blood_RED_COUNT Zhang_Fetal_Fibro_General_4	none
Zhang_Fetal_Fibro_General_5	-9.606e-08	1.6822e-07	0.716008	-0.571022	UKB_460K.blood_RED_COUNT	0.888484	0	UKB_460K.blood_RED_COUNT Zhang_Fetal_Fibro_General_5	none
Zhang_Fetal_Fibro_GI	-5.301e-09	1.0409e-07	0.520308	-0.0509274	UKB_460K.blood_RED_COUNT	0.690023	0	UKB_460K.blood_RED_COUNT Zhang_Fetal_Fibro_GI	none
Zhang_Fetal_Fibro_Muscle_1	-2.103e-07	8.6191e-08	0.992661	-2.44021	UKB_460K.blood_RED_COUNT	1	0	UKB_460K.blood_RED_COUNT Zhang_Fetal_Fibro_Muscle_1	none
Zhang_Fetal_Fibro_Placental_1	5.791e-09	1.2212e-07	0.481089	0.0474216	UKB_460K.blood_RED_COUNT	0.648211	4.1683e-08	UKB_460K.blood_RED_COUNT Zhang_Fetal_Fibro_Placental_1	none
Zhang_Fetal_Fibro_Placental_2	-3.306e-07	2.443e-07	0.912027	-1.35334	UKB_460K.blood_RED_COUNT	1	0	UKB_460K.blood_RED_COUNT Zhang_Fetal_Fibro_Placental_2	none
Zhang_Fetal_Fibro_Splenic	6.6982e-08	1.4647e-07	0.323722	0.457317	UKB_460K.blood_RED_COUNT	0.465978	4.608e-08	UKB_460K.blood_RED_COUNT Zhang_Fetal_Fibro_Splenic	none
Zhang_Fetal_Gastri_Goblet	1.7944e-07	1.668e-07	0.141015	1.07577	UKB_460K.blood_RED_COUNT	0.235821	7.2958e-08	UKB_460K.blood_RED_COUNT Zhang_Fetal_Gastri_Goblet	none
Zhang_Fetal_Goblet	2.2036e-07	1.6047e-07	0.0848499	1.37317	UKB_460K.blood_RED_COUNT	0.158867	1.0384e-07	UKB_460K.blood_RED_COUNT Zhang_Fetal_Goblet	none
Zhang_Fetal_Hematopoeitic_Stem	2.6225e-07	1.681e-07	0.0593752	1.56004	UKB_460K.blood_RED_COUNT	0.127115	1.3544e-07	UKB_460K.blood_RED_COUNT Zhang_Fetal_Hematopoeitic_Stem	none
Zhang_Fetal_Hepatoblast	5.4495e-07	1.2562e-07	7.1825e-06	4.33821	UKB_460K.blood_RED_COUNT	0.00026633	0.00038077	UKB_460K.blood_RED_COUNT Zhang_Fetal_Hepatoblast	none
Zhang_Fetal_Inhibitory_Neuron_1	-3.159e-07	1.0213e-07	0.999008	-3.09262	UKB_460K.blood_RED_COUNT	1	0	UKB_460K.blood_RED_COUNT Zhang_Fetal_Inhibitory_Neuron_1	none
Zhang_Fetal_Inhibitory_Neuron_2	-2.548e-07	1.4217e-07	0.963456	-1.79229	UKB_460K.blood_RED_COUNT	1	0	UKB_460K.blood_RED_COUNT Zhang_Fetal_Inhibitory_Neuron_2	none
Zhang_Fetal_Inhibitory_Neuron_3	-2.575e-07	1.9365e-07	0.908162	-1.32952	UKB_460K.blood_RED_COUNT	1	0	UKB_460K.blood_RED_COUNT Zhang_Fetal_Inhibitory_Neuron_3	none
Zhang_Fetal_Inhibitory_Neuron_4	1.1234e-07	2.1905e-07	0.304039	0.51282	UKB_460K.blood_RED_COUNT	0.443151	4.7298e-08	UKB_460K.blood_RED_COUNT Zhang_Fetal_Inhibitory_Neuron_4	none
Zhang_Fetal_Inhibitory_Neuron_5	-1.99e-07	2.1646e-07	0.821048	-0.919365	UKB_460K.blood_RED_COUNT	0.965877	0	UKB_460K.blood_RED_COUNT Zhang_Fetal_Inhibitory_Neuron_5	none
Zhang_Fetal_Islet	-1.288e-07	1.6617e-07	0.780839	-0.775031	UKB_460K.blood_RED_COUNT	0.937614	0	UKB_460K.blood_RED_COUNT Zhang_Fetal_Islet	none
Zhang_Fetal_Lymphatic	-2.128e-09	1.2097e-07	0.507017	-0.0175892	UKB_460K.blood_RED_COUNT	0.676265	0	UKB_460K.blood_RED_COUNT Zhang_Fetal_Lymphatic	none
Zhang_Fetal_Macrophage_General_1	6.1154e-08	1.3059e-07	0.319785	0.468299	UKB_460K.blood_RED_COUNT	0.461746	4.6307e-08	UKB_460K.blood_RED_COUNT Zhang_Fetal_Macrophage_General_1	none
Zhang_Fetal_Macrophage_General_2	7.0861e-08	1.5738e-07	0.326268	0.450243	UKB_460K.blood_RED_COUNT	0.467558	4.5937e-08	UKB_460K.blood_RED_COUNT Zhang_Fetal_Macrophage_General_2	none
Zhang_Fetal_Macrophage_General_3	1.9167e-07	1.6515e-07	0.122906	1.16058	UKB_460K.blood_RED_COUNT	0.211773	7.9983e-08	UKB_460K.blood_RED_COUNT Zhang_Fetal_Macrophage_General_3	none
Zhang_Fetal_Macrophage_General_4	-2.568e-09	1.571e-07	0.50652	-0.0163435	UKB_460K.blood_RED_COUNT	0.676265	0	UKB_460K.blood_RED_COUNT Zhang_Fetal_Macrophage_General_4	none
Zhang_Fetal_Macrophage_Hepatic_1	3.3607e-08	9.0198e-08	0.354726	0.372592	UKB_460K.blood_RED_COUNT	0.503572	4.4536e-08	UKB_460K.blood_RED_COUNT Zhang_Fetal_Macrophage_Hepatic_1	none
Zhang_Fetal_Macrophage_Hepatic_2	4.8921e-07	1.4853e-07	0.00049435	3.29373	UKB_460K.blood_RED_COUNT	0.010415	7.9962e-06	UKB_460K.blood_RED_COUNT Zhang_Fetal_Macrophage_Hepatic_2	none
Zhang_Fetal_Macrophage_Hepatic_3	2.5847e-07	1.4526e-07	0.0375904	1.77936	UKB_460K.blood_RED_COUNT	0.0946634	1.9315e-07	UKB_460K.blood_RED_COUNT Zhang_Fetal_Macrophage_Hepatic_3	none
Zhang_Fetal_Macrophage_Placental	-1.901e-09	1.1287e-07	0.50672	-0.0168457	UKB_460K.blood_RED_COUNT	0.676265	0	UKB_460K.blood_RED_COUNT Zhang_Fetal_Macrophage_Placental	none
Zhang_Fetal_Megakaryocyte	5.1033e-07	1.4949e-07	0.00032025	3.41385	UKB_460K.blood_RED_COUNT	0.00781251	1.1816e-05	UKB_460K.blood_RED_COUNT Zhang_Fetal_Megakaryocyte	none
Zhang_Fetal_Mesangial_1	6.481e-08	9.3457e-08	0.244007	0.693471	UKB_460K.blood_RED_COUNT	0.370811	5.2567e-08	UKB_460K.blood_RED_COUNT Zhang_Fetal_Mesangial_1	none
Zhang_Fetal_Mesangial_2	9.4269e-08	1.1778e-07	0.211739	0.800403	UKB_460K.blood_RED_COUNT	0.327575	5.6798e-08	UKB_460K.blood_RED_COUNT Zhang_Fetal_Mesangial_2	none
Zhang_Fetal_Mesothelial	-1.561e-07	1.7319e-07	0.816326	-0.901454	UKB_460K.blood_RED_COUNT	0.96334	0	UKB_460K.blood_RED_COUNT Zhang_Fetal_Mesothelial	none
Zhang_Fetal_Metanephric	1.7784e-07	9.3895e-08	0.0291099	1.89404	UKB_460K.blood_RED_COUNT	0.0820208	2.369e-07	UKB_460K.blood_RED_COUNT Zhang_Fetal_Metanephric	none
Zhang_Fetal_Oligo_Progenitor_2	-2.484e-07	1.8049e-07	0.915664	-1.37649	UKB_460K.blood_RED_COUNT	1	0	UKB_460K.blood_RED_COUNT Zhang_Fetal_Oligo_Progenitor_2	none
Zhang_Fetal_ParietalChief	1.136e-07	1.6851e-07	0.25011	0.674144	UKB_460K.blood_RED_COUNT	0.377609	5.1898e-08	UKB_460K.blood_RED_COUNT Zhang_Fetal_ParietalChief	none
Zhang_Fetal_Photoreceptor	-1.353e-07	9.1388e-08	0.930662	-1.48074	UKB_460K.blood_RED_COUNT	1	0	UKB_460K.blood_RED_COUNT Zhang_Fetal_Photoreceptor	none
Zhang_Fetal_Placental_Neuron	-1.902e-07	1.5366e-07	0.892142	-1.238	UKB_460K.blood_RED_COUNT	0.998978	0	UKB_460K.blood_RED_COUNT Zhang_Fetal_Placental_Neuron	none
Zhang_Fetal_Pulmonary_Neuroendocrine	-1.865e-07	1.4841e-07	0.895596	-1.25685	UKB_460K.blood_RED_COUNT	0.998978	0	UKB_460K.blood_RED_COUNT Zhang_Fetal_Pulmonary_Neuroendocrine	none
Zhang_Fetal_Retinal_Neuron	-1.712e-07	6.6377e-08	0.995051	-2.57938	UKB_460K.blood_RED_COUNT	1	0	UKB_460K.blood_RED_COUNT Zhang_Fetal_Retinal_Neuron	none
Zhang_Fetal_Retinal_Pigment	-1.816e-07	1.4466e-07	0.895282	-1.25512	UKB_460K.blood_RED_COUNT	0.998978	0	UKB_460K.blood_RED_COUNT Zhang_Fetal_Retinal_Pigment	none
Zhang_Fetal_Retinal_Progenitor_1	-1.49e-07	7.3517e-08	0.97864	-2.02643	UKB_460K.blood_RED_COUNT	1	0	UKB_460K.blood_RED_COUNT Zhang_Fetal_Retinal_Progenitor_1	none
Zhang_Fetal_Retinal_Progenitor_2	-3.121e-07	1.2442e-07	0.993935	-2.50833	UKB_460K.blood_RED_COUNT	1	0	UKB_460K.blood_RED_COUNT Zhang_Fetal_Retinal_Progenitor_2	none
Zhang_Fetal_Satellite_1	-2.33e-07	9.7863e-08	0.991365	-2.38093	UKB_460K.blood_RED_COUNT	1	0	UKB_460K.blood_RED_COUNT Zhang_Fetal_Satellite_1	none
Zhang_Fetal_Satellite_2	-3.544e-07	1.4547e-07	0.992578	-2.43614	UKB_460K.blood_RED_COUNT	1	0	UKB_460K.blood_RED_COUNT Zhang_Fetal_Satellite_2	none
Zhang_Fetal_Schwann_General	-2.275e-08	1.1609e-07	0.5777	-0.196013	UKB_460K.blood_RED_COUNT	0.754265	0	UKB_460K.blood_RED_COUNT Zhang_Fetal_Schwann_General	none
Zhang_Fetal_Skeletal_Myocyte_1	-1.718e-07	8.1971e-08	0.981935	-2.09547	UKB_460K.blood_RED_COUNT	1	0	UKB_460K.blood_RED_COUNT Zhang_Fetal_Skeletal_Myocyte_1	none
Zhang_Fetal_Skeletal_Myocyte_2	-7.924e-08	1.703e-07	0.679151	-0.465327	UKB_460K.blood_RED_COUNT	0.855399	0	UKB_460K.blood_RED_COUNT Zhang_Fetal_Skeletal_Myocyte_2	none
Zhang_Fetal_Skeletal_Myocyte_3	-1.913e-07	1.4796e-07	0.901958	-1.29279	UKB_460K.blood_RED_COUNT	1	0	UKB_460K.blood_RED_COUNT Zhang_Fetal_Skeletal_Myocyte_3	none
Zhang_Fetal_Stellate	3.8003e-08	1.5491e-07	0.4031	0.24533	UKB_460K.blood_RED_COUNT	0.556063	4.2871e-08	UKB_460K.blood_RED_COUNT Zhang_Fetal_Stellate	none
Zhang_Fetal_Sympathoblast	-3.365e-07	1.3514e-07	0.993612	-2.48997	UKB_460K.blood_RED_COUNT	1	0	UKB_460K.blood_RED_COUNT Zhang_Fetal_Sympathoblast	none
Zhang_Fetal_SyncitioCytotrophoblast	1.5788e-07	1.073e-07	0.0705861	1.47144	UKB_460K.blood_RED_COUNT	0.141631	1.1891e-07	UKB_460K.blood_RED_COUNT Zhang_Fetal_SyncitioCytotrophoblast	none
Zhang_Fetal_Thymocyte	2.2448e-07	1.0863e-07	0.0193971	2.06636	UKB_460K.blood_RED_COUNT	0.0663346	3.2977e-07	UKB_460K.blood_RED_COUNT Zhang_Fetal_Thymocyte	none
Zhang_Fetal_T_Lymphocyte_1_CD4	1.2236e-07	1.2973e-07	0.172805	0.943137	UKB_460K.blood_RED_COUNT	0.276191	6.4079e-08	UKB_460K.blood_RED_COUNT Zhang_Fetal_T_Lymphocyte_1_CD4	none
Zhang_Fetal_T_Lymphocyte_2_Cytotoxic	4.2695e-07	2.0887e-07	0.0204705	2.04413	UKB_460K.blood_RED_COUNT	0.0670535	3.1548e-07	UKB_460K.blood_RED_COUNT Zhang_Fetal_T_Lymphocyte_2_Cytotoxic	none
Zhang_Fetal_T_Lymphocyte_3_IL2	3.7834e-07	2.2225e-07	0.0443494	1.7023	UKB_460K.blood_RED_COUNT	0.105195	1.696e-07	UKB_460K.blood_RED_COUNT Zhang_Fetal_T_Lymphocyte_3_IL2	none
Zhang_Fetal_T_Lymphocyte_4_FASLG	3.3093e-07	3.1541e-07	0.147041	1.04921	UKB_460K.blood_RED_COUNT	0.242353	7.099e-08	UKB_460K.blood_RED_COUNT Zhang_Fetal_T_Lymphocyte_4_FASLG	none
Zhang_Fetal_Ureteric_Bud	1.6731e-07	1.1254e-07	0.0685637	1.48657	UKB_460K.blood_RED_COUNT	0.138472	1.2151e-07	UKB_460K.blood_RED_COUNT Zhang_Fetal_Ureteric_Bud	none
Zhang_Fetal_V_Cardiomyocyte	7.6922e-08	9.4207e-08	0.2071	0.816524	UKB_460K.blood_RED_COUNT	0.322117	5.752e-08	UKB_460K.blood_RED_COUNT Zhang_Fetal_V_Cardiomyocyte	none
Zhang_Fibro_Epithelial	-1.672e-07	1.045e-07	0.945171	-1.59973	UKB_460K.blood_RED_COUNT	1	0	UKB_460K.blood_RED_COUNT Zhang_Fibro_Epithelial	none
Zhang_Fibro_General	-1.388e-07	8.5182e-08	0.948395	-1.62949	UKB_460K.blood_RED_COUNT	1	0	UKB_460K.blood_RED_COUNT Zhang_Fibro_General	none
Zhang_Fibro_GI	-6.815e-08	9.8399e-08	0.75572	-0.6926	UKB_460K.blood_RED_COUNT	0.924211	0	UKB_460K.blood_RED_COUNT Zhang_Fibro_GI	none
Zhang_Fibro_Liver_Adrenal	5.0585e-08	1.4956e-07	0.367595	0.33823	UKB_460K.blood_RED_COUNT	0.515522	4.4012e-08	UKB_460K.blood_RED_COUNT Zhang_Fibro_Liver_Adrenal	none
Zhang_Fibro_Muscle	5.2485e-08	1.426e-07	0.356414	0.368059	UKB_460K.blood_RED_COUNT	0.505193	4.4464e-08	UKB_460K.blood_RED_COUNT Zhang_Fibro_Muscle	none
Zhang_Fibro_Nerve	4.9871e-09	1.4074e-07	0.485866	0.0354351	UKB_460K.blood_RED_COUNT	0.652751	4.1663e-08	UKB_460K.blood_RED_COUNT Zhang_Fibro_Nerve	none
Zhang_Follicular	4.6408e-08	8.5132e-08	0.292831	0.545134	UKB_460K.blood_RED_COUNT	0.429353	4.8088e-08	UKB_460K.blood_RED_COUNT Zhang_Follicular	none
Zhang_Foveolar	1.9185e-07	1.5933e-07	0.114268	1.20414	UKB_460K.blood_RED_COUNT	0.200206	8.4077e-08	UKB_460K.blood_RED_COUNT Zhang_Foveolar	none
Zhang_GABA_1	-2.696e-07	1.0203e-07	0.995883	-2.64234	UKB_460K.blood_RED_COUNT	1	0	UKB_460K.blood_RED_COUNT Zhang_GABA_1	none
Zhang_GABA_2	-4.047e-07	8.8637e-08	0.999998	-4.56585	UKB_460K.blood_RED_COUNT	1	0	UKB_460K.blood_RED_COUNT Zhang_GABA_2	none
Zhang_Gastric_Neuroendocrine	9.4208e-09	1.2175e-07	0.469162	0.0773764	UKB_460K.blood_RED_COUNT	0.633984	4.1759e-08	UKB_460K.blood_RED_COUNT Zhang_Gastric_Neuroendocrine	none
Zhang_Glomerulosa	6.1296e-08	1.7479e-07	0.362912	0.350687	UKB_460K.blood_RED_COUNT	0.511673	4.4195e-08	UKB_460K.blood_RED_COUNT Zhang_Glomerulosa	none
Zhang_Glutamatergic_1	-3.114e-07	5.8992e-08	1	-5.27893	UKB_460K.blood_RED_COUNT	1	0	UKB_460K.blood_RED_COUNT Zhang_Glutamatergic_1	none
Zhang_Glutamatergic_2	-2.676e-07	8.2719e-08	0.999392	-3.23519	UKB_460K.blood_RED_COUNT	1	0	UKB_460K.blood_RED_COUNT Zhang_Glutamatergic_2	none
Zhang_Hepatocyte	1.485e-07	1.0143e-07	0.0715896	1.46405	UKB_460K.blood_RED_COUNT	0.143025	1.1766e-07	UKB_460K.blood_RED_COUNT Zhang_Hepatocyte	none
Zhang_Keratinocyte_1	-4.19e-08	9.709e-08	0.666971	-0.431564	UKB_460K.blood_RED_COUNT	0.843495	0	UKB_460K.blood_RED_COUNT Zhang_Keratinocyte_1	none
Zhang_Keratinocyte_2	-9.288e-08	1.3118e-07	0.760544	-0.708053	UKB_460K.blood_RED_COUNT	0.926233	0	UKB_460K.blood_RED_COUNT Zhang_Keratinocyte_2	none
Zhang_Luteal	1.032e-07	1.4715e-07	0.241548	0.701333	UKB_460K.blood_RED_COUNT	0.367676	5.2847e-08	UKB_460K.blood_RED_COUNT Zhang_Luteal	none
Zhang_Lymphatic	1.111e-07	1.1623e-07	0.169572	0.95586	UKB_460K.blood_RED_COUNT	0.272431	6.4833e-08	UKB_460K.blood_RED_COUNT Zhang_Lymphatic	none
Zhang_Macrophage_General	-2.582e-08	8.9773e-08	0.613162	-0.287569	UKB_460K.blood_RED_COUNT	0.788351	0	UKB_460K.blood_RED_COUNT Zhang_Macrophage_General	none
Zhang_Macrophage_Gen_or_Alv	1.1482e-07	9.8699e-08	0.122354	1.1633	UKB_460K.blood_RED_COUNT	0.211609	8.0228e-08	UKB_460K.blood_RED_COUNT Zhang_Macrophage_Gen_or_Alv	none
Zhang_Mammary_Basal_Epi	1.0601e-07	1.2872e-07	0.205088	0.823586	UKB_460K.blood_RED_COUNT	0.320061	5.7844e-08	UKB_460K.blood_RED_COUNT Zhang_Mammary_Basal_Epi	none
Zhang_Mammary_Epithelial	-1.107e-07	7.9534e-08	0.918066	-1.39218	UKB_460K.blood_RED_COUNT	1	0	UKB_460K.blood_RED_COUNT Zhang_Mammary_Epithelial	none
Zhang_Mammary_Luminal_Epi_1	-3.421e-08	1.1504e-07	0.616926	-0.297417	UKB_460K.blood_RED_COUNT	0.792092	0	UKB_460K.blood_RED_COUNT Zhang_Mammary_Luminal_Epi_1	none
Zhang_Mammary_Luminal_Epi_2	-1.751e-08	1.657e-07	0.542068	-0.105645	UKB_460K.blood_RED_COUNT	0.71479	0	UKB_460K.blood_RED_COUNT Zhang_Mammary_Luminal_Epi_2	none
Zhang_Mast	3.7302e-07	1.9937e-07	0.0306721	1.87101	UKB_460K.blood_RED_COUNT	0.084371	2.2715e-07	UKB_460K.blood_RED_COUNT Zhang_Mast	none
Zhang_Melanocyte	1.3511e-08	1.9377e-07	0.472205	0.0697273	UKB_460K.blood_RED_COUNT	0.637168	4.1736e-08	UKB_460K.blood_RED_COUNT Zhang_Melanocyte	none
Zhang_Memory_B	1.0297e-07	1.7656e-07	0.279883	0.583191	UKB_460K.blood_RED_COUNT	0.413798	4.91e-08	UKB_460K.blood_RED_COUNT Zhang_Memory_B	none
Zhang_Mesothelial	-1.12e-07	1.0117e-07	0.865767	-1.1066	UKB_460K.blood_RED_COUNT	0.980166	0	UKB_460K.blood_RED_COUNT Zhang_Mesothelial	none
Zhang_Microglia	-1.202e-07	1.172e-07	0.847483	-1.0257	UKB_460K.blood_RED_COUNT	0.972298	0	UKB_460K.blood_RED_COUNT Zhang_Microglia	none
Zhang_Myoepithelial	-1.845e-07	1.2713e-07	0.926667	-1.45141	UKB_460K.blood_RED_COUNT	1	0	UKB_460K.blood_RED_COUNT Zhang_Myoepithelial	none
Zhang_Naive_T	1.2287e-07	2.2582e-07	0.293183	0.544111	UKB_460K.blood_RED_COUNT	0.429353	4.8062e-08	UKB_460K.blood_RED_COUNT Zhang_Naive_T	none
Zhang_Natural_Killer_T	4.6705e-07	2.2632e-07	0.0195274	2.06361	UKB_460K.blood_RED_COUNT	0.0663346	3.2795e-07	UKB_460K.blood_RED_COUNT Zhang_Natural_Killer_T	none
Zhang_Nerve_Stromal	-1.927e-07	1.1085e-07	0.958894	-1.73799	UKB_460K.blood_RED_COUNT	1	0	UKB_460K.blood_RED_COUNT Zhang_Nerve_Stromal	none
Zhang_Oligodendrocyte	-1.286e-07	1.3787e-07	0.824593	-0.93301	UKB_460K.blood_RED_COUNT	0.968793	0	UKB_460K.blood_RED_COUNT Zhang_Oligodendrocyte	none
Zhang_Oligo_Precursor	-1.232e-07	1.273e-07	0.833338	-0.96744	UKB_460K.blood_RED_COUNT	0.969677	0	UKB_460K.blood_RED_COUNT Zhang_Oligo_Precursor	none
Zhang_Paneth	1.6316e-07	1.4642e-07	0.132579	1.11428	UKB_460K.blood_RED_COUNT	0.224272	7.6002e-08	UKB_460K.blood_RED_COUNT Zhang_Paneth	none
Zhang_Parietal	3.6478e-07	2.071e-07	0.0390837	1.76142	UKB_460K.blood_RED_COUNT	0.0971329	1.8729e-07	UKB_460K.blood_RED_COUNT Zhang_Parietal	none
Zhang_Pericyte_General_1	7.0872e-08	1.4768e-07	0.315651	0.479895	UKB_460K.blood_RED_COUNT	0.458634	4.6555e-08	UKB_460K.blood_RED_COUNT Zhang_Pericyte_General_1	none
Zhang_Pericyte_General_2	1.248e-07	1.2974e-07	0.168043	0.961927	UKB_460K.blood_RED_COUNT	0.270915	6.52e-08	UKB_460K.blood_RED_COUNT Zhang_Pericyte_General_2	none
Zhang_Pericyte_General_3	3.922e-08	1.2438e-07	0.376262	0.315313	UKB_460K.blood_RED_COUNT	0.526881	4.3694e-08	UKB_460K.blood_RED_COUNT Zhang_Pericyte_General_3	none
Zhang_Pericyte_General_4	6.314e-08	1.8434e-07	0.36598	0.342519	UKB_460K.blood_RED_COUNT	0.514036	4.4074e-08	UKB_460K.blood_RED_COUNT Zhang_Pericyte_General_4	none
Zhang_Pericyte_Muscularis	4.9735e-08	1.325e-07	0.353696	0.37536	UKB_460K.blood_RED_COUNT	0.503572	4.4581e-08	UKB_460K.blood_RED_COUNT Zhang_Pericyte_Muscularis	none
Zhang_Plasma_B	2.5504e-07	1.658e-07	0.0619912	1.53827	UKB_460K.blood_RED_COUNT	0.130121	1.3108e-07	UKB_460K.blood_RED_COUNT Zhang_Plasma_B	none
Zhang_Satellite	-1.32e-07	1.2881e-07	0.847266	-1.02478	UKB_460K.blood_RED_COUNT	0.972298	0	UKB_460K.blood_RED_COUNT Zhang_Satellite	none
Zhang_Schwann_General	-1.955e-07	9.0769e-08	0.98439	-2.15426	UKB_460K.blood_RED_COUNT	1	0	UKB_460K.blood_RED_COUNT Zhang_Schwann_General	none
Zhang_SI_Goblet	2.3244e-07	1.1691e-07	0.0233976	1.98815	UKB_460K.blood_RED_COUNT	0.0723188	2.8279e-07	UKB_460K.blood_RED_COUNT Zhang_SI_Goblet	none
Zhang_Skin_Basal_Epidermal	1.6235e-07	2.0478e-07	0.213948	0.792796	UKB_460K.blood_RED_COUNT	0.329452	5.6465e-08	UKB_460K.blood_RED_COUNT Zhang_Skin_Basal_Epidermal	none
Zhang_Skin_Eccrine_Epidermal	-1.749e-07	1.4224e-07	0.890526	-1.22933	UKB_460K.blood_RED_COUNT	0.998978	0	UKB_460K.blood_RED_COUNT Zhang_Skin_Eccrine_Epidermal	none
Zhang_Skin_Granular_Epidermal	7.7875e-08	1.6421e-07	0.31767	0.474225	UKB_460K.blood_RED_COUNT	0.460362	4.6433e-08	UKB_460K.blood_RED_COUNT Zhang_Skin_Granular_Epidermal	none
Zhang_Sm_Ms_Colon_1	-9.066e-08	1.0609e-07	0.803598	-0.854542	UKB_460K.blood_RED_COUNT	0.958732	0	UKB_460K.blood_RED_COUNT Zhang_Sm_Ms_Colon_1	none
Zhang_Sm_Ms_Colon_2	-2.133e-07	1.1694e-07	0.965959	-1.82447	UKB_460K.blood_RED_COUNT	1	0	UKB_460K.blood_RED_COUNT Zhang_Sm_Ms_Colon_2	none
Zhang_Sm_Ms_GE_junction	-1.9e-07	1.0547e-07	0.964186	-1.80148	UKB_460K.blood_RED_COUNT	1	0	UKB_460K.blood_RED_COUNT Zhang_Sm_Ms_GE_junction	none
Zhang_Sm_Ms_General	-1.765e-07	1.8468e-07	0.830416	-0.955811	UKB_460K.blood_RED_COUNT	0.969677	0	UKB_460K.blood_RED_COUNT Zhang_Sm_Ms_General	none
Zhang_Sm_Ms_GI	-6.892e-08	1.5698e-07	0.669688	-0.439051	UKB_460K.blood_RED_COUNT	0.845777	0	UKB_460K.blood_RED_COUNT Zhang_Sm_Ms_GI	none
Zhang_Sm_Ms_Mucosal	-2.432e-07	1.411e-07	0.95763	-1.72382	UKB_460K.blood_RED_COUNT	1	0	UKB_460K.blood_RED_COUNT Zhang_Sm_Ms_Mucosal	none
Zhang_Sm_Ms_Muscularis_1	-1.248e-07	8.9882e-08	0.917457	-1.38817	UKB_460K.blood_RED_COUNT	1	0	UKB_460K.blood_RED_COUNT Zhang_Sm_Ms_Muscularis_1	none
Zhang_Sm_Ms_Muscularis_2	-1.813e-07	8.3007e-08	0.985504	-2.1836	UKB_460K.blood_RED_COUNT	1	0	UKB_460K.blood_RED_COUNT Zhang_Sm_Ms_Muscularis_2	none
Zhang_Sm_Ms_Muscularis_3	-1.277e-07	1.0127e-07	0.896411	-1.26137	UKB_460K.blood_RED_COUNT	0.998978	0	UKB_460K.blood_RED_COUNT Zhang_Sm_Ms_Muscularis_3	none
Zhang_Sm_Ms_Uterine	-3.865e-08	1.1887e-07	0.627466	-0.325149	UKB_460K.blood_RED_COUNT	0.80451	0	UKB_460K.blood_RED_COUNT Zhang_Sm_Ms_Uterine	none
Zhang_Sm_Ms_Vaginal	-3.579e-07	1.5766e-07	0.988407	-2.27036	UKB_460K.blood_RED_COUNT	1	0	UKB_460K.blood_RED_COUNT Zhang_Sm_Ms_Vaginal	none
Zhang_T_Lymphocyte_1_CD8	1.5823e-07	1.6585e-07	0.170026	0.954063	UKB_460K.blood_RED_COUNT	0.272688	6.4726e-08	UKB_460K.blood_RED_COUNT Zhang_T_Lymphocyte_1_CD8	none
Zhang_T_lymphocyte_2_CD4	1.3149e-07	1.564e-07	0.200251	0.840723	UKB_460K.blood_RED_COUNT	0.313795	5.8649e-08	UKB_460K.blood_RED_COUNT Zhang_T_lymphocyte_2_CD4	none
Zhang_Transitional_Cortical	9.982e-08	1.5091e-07	0.254167	0.661436	UKB_460K.blood_RED_COUNT	0.382488	5.1472e-08	UKB_460K.blood_RED_COUNT Zhang_Transitional_Cortical	none
Zhang_Tuft	2.4408e-09	1.3673e-07	0.492879	0.0178511	UKB_460K.blood_RED_COUNT	0.661214	4.1645e-08	UKB_460K.blood_RED_COUNT Zhang_Tuft	none
Zhang_Type_II_Skeletal_Myocyte	4.3441e-07	2.127e-07	0.0205596	2.04233	UKB_460K.blood_RED_COUNT	0.0671083	3.1435e-07	UKB_460K.blood_RED_COUNT Zhang_Type_II_Skeletal_Myocyte	none
Zhang_Type_I_Skeletal_Myocyte	2.9222e-07	1.7027e-07	0.0430617	1.71621	UKB_460K.blood_RED_COUNT	0.103684	1.7355e-07	UKB_460K.blood_RED_COUNT Zhang_Type_I_Skeletal_Myocyte	none
Zhang_Vasc_Sm_Muscle_1	-9.334e-08	9.9182e-08	0.826662	-0.941055	UKB_460K.blood_RED_COUNT	0.968793	0	UKB_460K.blood_RED_COUNT Zhang_Vasc_Sm_Muscle_1	none
Zhang_Vasc_Sm_Muscle_2	-6.364e-08	1.1631e-07	0.707855	-0.547128	UKB_460K.blood_RED_COUNT	0.884066	0	UKB_460K.blood_RED_COUNT Zhang_Vasc_Sm_Muscle_2	none
Zhang_V_Cardiomyocyte	1.1544e-07	1.1341e-07	0.154361	1.01791	UKB_460K.blood_RED_COUNT	0.253262	6.8798e-08	UKB_460K.blood_RED_COUNT Zhang_V_Cardiomyocyte	none
astrocyte.ENCODE	-7.094e-07	2.3711e-07	0.998613	-2.99173	UKB_460K.blood_PLATELET_COUNT	1	0	UKB_460K.blood_PLATELET_COUNT astrocyte.ENCODE	none
B_cell.ENCODE	1.5751e-07	3.0206e-07	0.301023	0.521461	UKB_460K.blood_PLATELET_COUNT	0.478642	0.00420894	UKB_460K.blood_PLATELET_COUNT B_cell.ENCODE	none
bipolar_neuron_from_iPSC.ENCODE	-3.587e-07	1.48e-07	0.992324	-2.42395	UKB_460K.blood_PLATELET_COUNT	1	0	UKB_460K.blood_PLATELET_COUNT bipolar_neuron_from_iPSC.ENCODE	none
cardiac_muscle_cell.ENCODE	-2.313e-07	2.6247e-07	0.810945	-0.881383	UKB_460K.blood_PLATELET_COUNT	1	0	UKB_460K.blood_PLATELET_COUNT cardiac_muscle_cell.ENCODE	none
CD14.positive_monocyte.ENCODE	8.8022e-07	2.9228e-07	0.00129943	3.01159	UKB_460K.blood_PLATELET_COUNT	0.0188214	0.00445099	UKB_460K.blood_PLATELET_COUNT CD14.positive_monocyte.ENCODE	none
CD14.positive_monocyte.Novakovic2016	4.9144e-07	3.7666e-07	0.0959902	1.30474	UKB_460K.blood_PLATELET_COUNT	0.198623	0.00312152	UKB_460K.blood_PLATELET_COUNT CD14.positive_monocyte.Novakovic2016	none
CD14.positive_monocytes.Roadmap	5.7729e-07	3.0827e-07	0.0305556	1.87269	UKB_460K.blood_PLATELET_COUNT	0.104521	0.0030959	UKB_460K.blood_PLATELET_COUNT CD14.positive_monocytes.Roadmap	none
CD14.positive_monocyte_treated_with_BG_1h.Novakovic2016	8.0588e-07	4.0428e-07	0.0231098	1.99338	UKB_460K.blood_PLATELET_COUNT	0.0919434	0.003259	UKB_460K.blood_PLATELET_COUNT CD14.positive_monocyte_treated_with_BG_1h.Novakovic2016	none
CD14.positive_monocyte_treated_with_BG_4h.Novakovic2016	8.8256e-07	4.4412e-07	0.0234488	1.98722	UKB_460K.blood_PLATELET_COUNT	0.092106	0.00328699	UKB_460K.blood_PLATELET_COUNT CD14.positive_monocyte_treated_with_BG_4h.Novakovic2016	none
CD14.positive_monocyte_treated_with_BG_d1.Novakovic2016	5.8191e-07	3.4797e-07	0.0472354	1.67227	UKB_460K.blood_PLATELET_COUNT	0.123334	0.00309542	UKB_460K.blood_PLATELET_COUNT CD14.positive_monocyte_treated_with_BG_d1.Novakovic2016	none
CD14.positive_monocyte_treated_with_BG_d6.Novakovic2016	1.6154e-07	3.7444e-07	0.333084	0.431413	UKB_460K.blood_PLATELET_COUNT	0.523337	0.00405235	UKB_460K.blood_PLATELET_COUNT CD14.positive_monocyte_treated_with_BG_d6.Novakovic2016	none
CD14.positive_monocyte_treated_with_LPS_1h.Novakovic2016	1.3651e-06	6.2893e-07	0.0149841	2.17051	UKB_460K.blood_PLATELET_COUNT	0.0767416	0.00354583	UKB_460K.blood_PLATELET_COUNT CD14.positive_monocyte_treated_with_LPS_1h.Novakovic2016	none
CD14.positive_monocyte_treated_with_LPS_4h.Novakovic2016	5.4647e-07	4.0794e-07	0.0901917	1.33958	UKB_460K.blood_PLATELET_COUNT	0.19045	0.0031284	UKB_460K.blood_PLATELET_COUNT CD14.positive_monocyte_treated_with_LPS_4h.Novakovic2016	none
CD14.positive_monocyte_treated_with_LPS_d1.Novakovic2016	4.8274e-07	3.8136e-07	0.102786	1.26584	UKB_460K.blood_PLATELET_COUNT	0.205794	0.00310469	UKB_460K.blood_PLATELET_COUNT CD14.positive_monocyte_treated_with_LPS_d1.Novakovic2016	none
CD14.positive_monocyte_treated_with_LPS_d6.Novakovic2016	3.2724e-07	3.9727e-07	0.205048	0.823725	UKB_460K.blood_PLATELET_COUNT	0.34686	0.00348994	UKB_460K.blood_PLATELET_COUNT CD14.positive_monocyte_treated_with_LPS_d6.Novakovic2016	none
CD14.positive_monocyte_treated_with_RPMI_1h.Novakovic2016	7.9405e-07	3.5954e-07	0.013605	2.20849	UKB_460K.blood_PLATELET_COUNT	0.0751285	0.00343245	UKB_460K.blood_PLATELET_COUNT CD14.positive_monocyte_treated_with_RPMI_1h.Novakovic2016	none
CD14.positive_monocyte_treated_with_RPMI_4h.Novakovic2016	7.0849e-07	3.9838e-07	0.0376653	1.77845	UKB_460K.blood_PLATELET_COUNT	0.112667	0.00313686	UKB_460K.blood_PLATELET_COUNT CD14.positive_monocyte_treated_with_RPMI_4h.Novakovic2016	none
CD14.positive_monocyte_treated_with_RPMI_d1.Novakovic2016	6.5966e-07	3.6251e-07	0.0344015	1.81971	UKB_460K.blood_PLATELET_COUNT	0.110347	0.003205	UKB_460K.blood_PLATELET_COUNT CD14.positive_monocyte_treated_with_RPMI_d1.Novakovic2016	none
CD14.positive_monocyte_treated_with_RPMI_d6.Novakovic2016	-2.901e-07	3.3665e-07	0.805567	-0.861675	UKB_460K.blood_PLATELET_COUNT	1	0	UKB_460K.blood_PLATELET_COUNT CD14.positive_monocyte_treated_with_RPMI_d6.Novakovic2016	none
CD19.positive_B_cell.Roadmap	3.5802e-07	2.3673e-07	0.0652215	1.51236	UKB_460K.blood_PLATELET_COUNT	0.152293	0.00308514	UKB_460K.blood_PLATELET_COUNT CD19.positive_B_cell.Roadmap	none
CD34.positive_mobilized.Roadmap	1.5062e-06	2.9408e-07	1.5129e-07	5.12183	UKB_460K.blood_PLATELET_COUNT	7.0125e-06	0.0121665	UKB_460K.blood_PLATELET_COUNT CD34.positive_mobilized.Roadmap	none
CD3.positive_T_cell.Roadmap	3.8579e-07	2.8391e-07	0.0870987	1.35884	UKB_460K.blood_PLATELET_COUNT	0.186038	0.0031106	UKB_460K.blood_PLATELET_COUNT CD3.positive_T_cell.Roadmap	none
CD4.positive_helper_T_cell.Corces2016	8.7756e-07	3.3416e-07	0.00431787	2.62615	UKB_460K.blood_PLATELET_COUNT	0.0465426	0.00469436	UKB_460K.blood_PLATELET_COUNT CD4.positive_helper_T_cell.Corces2016	none
CD4.positive_helper_T_cell.ENCODE	3.7982e-07	3.6473e-07	0.14885	1.04138	UKB_460K.blood_PLATELET_COUNT	0.2695	0.00340672	UKB_460K.blood_PLATELET_COUNT CD4.positive_helper_T_cell.ENCODE	none
CD56.positive_natural_killer_cells.Roadmap	4.3496e-07	2.4046e-07	0.0352352	1.80887	UKB_460K.blood_PLATELET_COUNT	0.111075	0.00308464	UKB_460K.blood_PLATELET_COUNT CD56.positive_natural_killer_cells.Roadmap	none
CD8.positive_alpha.beta_T_cell.Corces2016	5.2016e-07	4.0872e-07	0.101569	1.27266	UKB_460K.blood_PLATELET_COUNT	0.204588	0.00310735	UKB_460K.blood_PLATELET_COUNT CD8.positive_alpha.beta_T_cell.Corces2016	none
CD8.positive_alpha.beta_T_cell.ENCODE	5.5211e-07	2.8665e-07	0.0270473	1.92608	UKB_460K.blood_PLATELET_COUNT	0.098712	0.00322452	UKB_460K.blood_PLATELET_COUNT CD8.positive_alpha.beta_T_cell.ENCODE	none
coronary_artery_smooth_muscle_cell.Miller2016	-4.343e-07	3.3718e-07	0.901147	-1.28811	UKB_460K.blood_PLATELET_COUNT	1	0	UKB_460K.blood_PLATELET_COUNT coronary_artery_smooth_muscle_cell.Miller2016	none
dendritic_cell_treated_with_Lipopolysaccharide_0_ng.mL_for_0_hour.Garber2017	2.9398e-07	3.0497e-07	0.167532	0.963963	UKB_460K.blood_PLATELET_COUNT	0.292942	0.00343842	UKB_460K.blood_PLATELET_COUNT dendritic_cell_treated_with_Lipopolysaccharide_0_ng.mL_for_0_hour.Garber2017	none
dendritic_cell_treated_with_Lipopolysaccharide_100_ng.mL_for_1_hour.Garber2017	3.7115e-07	3.7491e-07	0.161097	0.989961	UKB_460K.blood_PLATELET_COUNT	0.286635	0.00338537	UKB_460K.blood_PLATELET_COUNT dendritic_cell_treated_with_Lipopolysaccharide_100_ng.mL_for_1_hour.Garber2017	none
dendritic_cell_treated_with_Lipopolysaccharide_100_ng.mL_for_2_hour.Garber2017	3.767e-07	3.1414e-07	0.115233	1.19916	UKB_460K.blood_PLATELET_COUNT	0.223074	0.00316093	UKB_460K.blood_PLATELET_COUNT dendritic_cell_treated_with_Lipopolysaccharide_100_ng.mL_for_2_hour.Garber2017	none
dendritic_cell_treated_with_Lipopolysaccharide_100_ng.mL_for_30_minute.Garber2017	2.8622e-07	3.2985e-07	0.192769	0.867736	UKB_460K.blood_PLATELET_COUNT	0.329092	0.00345161	UKB_460K.blood_PLATELET_COUNT dendritic_cell_treated_with_Lipopolysaccharide_100_ng.mL_for_30_minute.Garber2017	none
dendritic_cell_treated_with_Lipopolysaccharide_100_ng.mL_for_4_hour.Garber2017	6.0819e-07	3.8988e-07	0.0593851	1.55996	UKB_460K.blood_PLATELET_COUNT	0.142167	0.00310076	UKB_460K.blood_PLATELET_COUNT dendritic_cell_treated_with_Lipopolysaccharide_100_ng.mL_for_4_hour.Garber2017	none
dendritic_cell_treated_with_Lipopolysaccharide_100_ng.mL_for_6_hour.Garber2017	1.8112e-07	3.4377e-07	0.299139	0.526878	UKB_460K.blood_PLATELET_COUNT	0.476464	0.00387467	UKB_460K.blood_PLATELET_COUNT dendritic_cell_treated_with_Lipopolysaccharide_100_ng.mL_for_6_hour.Garber2017	none
endothelial_cell_of_umbilical_vein.Roadmap	-3.439e-07	2.008e-07	0.956613	-1.71266	UKB_460K.blood_PLATELET_COUNT	1	0	UKB_460K.blood_PLATELET_COUNT endothelial_cell_of_umbilical_vein.Roadmap	none
epithelial_cell_of_prostate.ENCODE	-6.718e-07	2.0291e-07	0.999535	-3.31063	UKB_460K.blood_PLATELET_COUNT	1	0	UKB_460K.blood_PLATELET_COUNT epithelial_cell_of_prostate.ENCODE	none
erythroblast.Corces2016	1.4619e-06	4.2803e-07	0.00031832	3.4155	UKB_460K.blood_PLATELET_COUNT	0.00641486	0.0081054	UKB_460K.blood_PLATELET_COUNT erythroblast.Corces2016	none
fibroblast_of_arm.ENCODE	-3.725e-07	1.7656e-07	0.982555	-2.10963	UKB_460K.blood_PLATELET_COUNT	1	0	UKB_460K.blood_PLATELET_COUNT fibroblast_of_arm.ENCODE	none
fibroblast_of_dermis.Roadmap	-4.113e-07	2.357e-07	0.959495	-1.74485	UKB_460K.blood_PLATELET_COUNT	1	0	UKB_460K.blood_PLATELET_COUNT fibroblast_of_dermis.Roadmap	none
fibroblast_of_lung.Roadmap	-5.917e-07	2.5299e-07	0.990324	-2.33868	UKB_460K.blood_PLATELET_COUNT	1	0	UKB_460K.blood_PLATELET_COUNT fibroblast_of_lung.Roadmap	none
foreskin_fibroblast.Roadmap	-1.067e-07	2.24e-07	0.683147	-0.476517	UKB_460K.blood_PLATELET_COUNT	0.959517	0	UKB_460K.blood_PLATELET_COUNT foreskin_fibroblast.Roadmap	none
heart_ventricle.ENCODE	1.0409e-07	4.1125e-07	0.400091	0.253112	UKB_460K.blood_PLATELET_COUNT	0.617112	0.00346599	UKB_460K.blood_PLATELET_COUNT heart_ventricle.ENCODE	none
hepatocyte.ENCODE	3.7573e-07	2.5736e-07	0.0721546	1.45993	UKB_460K.blood_PLATELET_COUNT	0.163629	0.00420572	UKB_460K.blood_PLATELET_COUNT hepatocyte.ENCODE	none
keratinocyte.Roadmap	-5.049e-07	1.9707e-07	0.994794	-2.56183	UKB_460K.blood_PLATELET_COUNT	1	0	UKB_460K.blood_PLATELET_COUNT keratinocyte.Roadmap	none
mammary_epithelial_cell.Roadmap	-6.312e-07	1.8875e-07	0.999587	-3.3439	UKB_460K.blood_PLATELET_COUNT	1	0	UKB_460K.blood_PLATELET_COUNT mammary_epithelial_cell.Roadmap	none
megakaryocyte.erythroid_progenitor.Corces2016	1.5952e-06	4.2242e-07	7.9555e-05	3.7764	UKB_460K.blood_PLATELET_COUNT	0.00194073	0.00897074	UKB_460K.blood_PLATELET_COUNT megakaryocyte.erythroid_progenitor.Corces2016	none
myotube_originated_from_skeletal_muscle_myoblast.Roadmap	-3.283e-07	2.0097e-07	0.948823	-1.63355	UKB_460K.blood_PLATELET_COUNT	1	0	UKB_460K.blood_PLATELET_COUNT myotube_originated_from_skeletal_muscle_myoblast.Roadmap	none
natural_killer_cell.Corces2016	1.0637e-06	4.5051e-07	0.00911012	2.36111	UKB_460K.blood_PLATELET_COUNT	0.0675606	0.00393726	UKB_460K.blood_PLATELET_COUNT natural_killer_cell.Corces2016	none
osteoblast.ENCODE	1.4336e-07	2.1184e-07	0.249276	0.676769	UKB_460K.blood_PLATELET_COUNT	0.40806	0.00308399	UKB_460K.blood_PLATELET_COUNT osteoblast.ENCODE	none
skeletal_muscle_myoblast.Roadmap	-4.429e-07	2.3295e-07	0.971374	-1.90139	UKB_460K.blood_PLATELET_COUNT	1	0	UKB_460K.blood_PLATELET_COUNT skeletal_muscle_myoblast.Roadmap	none
T.cell.ENCODE	5.1021e-07	2.165e-07	0.00922069	2.35663	UKB_460K.blood_PLATELET_COUNT	0.067838	0.00393996	UKB_460K.blood_PLATELET_COUNT T.cell.ENCODE	none
trophoblast_cell.ENCODE	-9.325e-08	1.8678e-07	0.691187	-0.499218	UKB_460K.blood_PLATELET_COUNT	0.968929	0	UKB_460K.blood_PLATELET_COUNT trophoblast_cell.ENCODE	none
ENCFF004FDW_blood_bodily_fluid_activated_CD4_positive_alpha_beta_T_cell	2.9817e-07	2.2788e-07	0.0953577	1.30847	UKB_460K.blood_PLATELET_COUNT	0.197755	0.00533187	UKB_460K.blood_PLATELET_COUNT ENCFF004FDW_blood_bodily_fluid_activated_CD4_positive_alpha_beta_T_cell	none
ENCFF007DTX_blood_bodily_fluid_activated_CD8_positive_alpha_beta_memory_T_cell	2.7951e-07	1.8462e-07	0.0650177	1.51396	UKB_460K.blood_PLATELET_COUNT	0.1522	0.00437543	UKB_460K.blood_PLATELET_COUNT ENCFF007DTX_blood_bodily_fluid_activated_CD8_positive_alpha_beta_memory_T_cell	none
ENCFF008WQX_ENCFF994HCY_embryo_ectodermal_cell	-2.117e-07	1.1047e-07	0.972338	-1.91632	UKB_460K.blood_PLATELET_COUNT	1	0	UKB_460K.blood_PLATELET_COUNT ENCFF008WQX_ENCFF994HCY_embryo_ectodermal_cell	none
ENCFF009GAZ_ENCFF425YUM_ENCFF804LBC_epithelium_exocrine_gland_mammary_gland_mammary_epithelial_cell	-1.991e-07	7.8751e-08	0.99426	-2.52774	UKB_460K.blood_PLATELET_COUNT	1	0	UKB_460K.blood_PLATELET_COUNT ENCFF009GAZ_ENCFF425YUM_ENCFF804LBC_epithelium_exocrine_gland_mammary_gland_mammary_epithelial_cell	none
ENCFF009GSJ_blood_bodily_fluid_T_cell	4.2819e-07	2.2812e-07	0.0302581	1.87701	UKB_460K.blood_PLATELET_COUNT	0.103886	0.00417306	UKB_460K.blood_PLATELET_COUNT ENCFF009GSJ_blood_bodily_fluid_T_cell	none
ENCFF010HOO_ENCFF354RCZ_epithelium_prostate_gland_epithelial_cell_of_prostate	-7.431e-08	7.0704e-08	0.85338	-1.05104	UKB_460K.blood_PLATELET_COUNT	1	0	UKB_460K.blood_PLATELET_COUNT ENCFF010HOO_ENCFF354RCZ_epithelium_prostate_gland_epithelial_cell_of_prostate	none
ENCFF011IOW_blood_bodily_fluid_T_cell	4.5142e-07	2.1124e-07	0.0162994	2.13699	UKB_460K.blood_PLATELET_COUNT	0.077884	0.00411343	UKB_460K.blood_PLATELET_COUNT ENCFF011IOW_blood_bodily_fluid_T_cell	none
ENCFF014IBC_ENCFF131HJZ_ENCFF412CXE_blood_bodily_fluid_CD4_positive_alpha_beta_memory_T_cell	2.9166e-07	1.6341e-07	0.0371441	1.78483	UKB_460K.blood_PLATELET_COUNT	0.112667	0.0036815	UKB_460K.blood_PLATELET_COUNT ENCFF014IBC_ENCFF131HJZ_ENCFF412CXE_blood_bodily_fluid_CD4_positive_alpha_beta_memory_T_cell	none
ENCFF016SWR_blood_bodily_fluid_stimulated_activated_CD4_positive_alpha_beta_T_cell	5.2872e-07	2.6665e-07	0.0236941	1.98281	UKB_460K.blood_PLATELET_COUNT	0.0923925	0.00344486	UKB_460K.blood_PLATELET_COUNT ENCFF016SWR_blood_bodily_fluid_stimulated_activated_CD4_positive_alpha_beta_T_cell	none
ENCFF017ULV_blood_bodily_fluid_stimulated_activated_CD8_positive_alpha_beta_memory_T_cell	3.2408e-07	2.3668e-07	0.0854542	1.36929	UKB_460K.blood_PLATELET_COUNT	0.183796	0.00597967	UKB_460K.blood_PLATELET_COUNT ENCFF017ULV_blood_bodily_fluid_stimulated_activated_CD8_positive_alpha_beta_memory_T_cell	none
ENCFF018LAK_ENCFF526YYM_ENCFF556OOW_blood_bodily_fluid_naive_thymus_derived_CD4_positive_alpha_beta_T_cell	4.1408e-07	1.8513e-07	0.0126519	2.23673	UKB_460K.blood_PLATELET_COUNT	0.0735583	0.0031541	UKB_460K.blood_PLATELET_COUNT ENCFF018LAK_ENCFF526YYM_ENCFF556OOW_blood_bodily_fluid_naive_thymus_derived_CD4_positive_alpha_beta_T_cell	none
ENCFF019DLM_arterial_blood_vessel_blood_vessel_epithelium_vasculature_pulmonary_artery_endothelial_cell	-2.129e-08	1.5602e-07	0.554281	-0.136486	UKB_460K.blood_PLATELET_COUNT	0.810685	0	UKB_460K.blood_PLATELET_COUNT ENCFF019DLM_arterial_blood_vessel_blood_vessel_epithelium_vasculature_pulmonary_artery_endothelial_cell	none
ENCFF022BVH_ENCFF944PFM_ENCFF047ISZ_connective_tissue_penis_skin_of_body_foreskin_fibroblast	-1.242e-07	1.0278e-07	0.886479	-1.20801	UKB_460K.blood_PLATELET_COUNT	1	0	UKB_460K.blood_PLATELET_COUNT ENCFF022BVH_ENCFF944PFM_ENCFF047ISZ_connective_tissue_penis_skin_of_body_foreskin_fibroblast	none
ENCFF022MAM_ENCFF222VSV_ENCFF377NQI_bone_element_bone_marrow_lymph_node_spleen_thymus_immature_natural_killer_cell	5.8846e-07	1.4919e-07	3.9993e-05	3.94444	UKB_460K.blood_PLATELET_COUNT	0.00119591	0.0045247	UKB_460K.blood_PLATELET_COUNT ENCFF022MAM_ENCFF222VSV_ENCFF377NQI_bone_element_bone_marrow_lymph_node_spleen_thymus_immature_natural_killer_cell	none
ENCFF022RWR_ENCFF674NLG_blood_bodily_fluid_naive_B_cell	1.4373e-07	1.879e-07	0.222147	0.764962	UKB_460K.blood_PLATELET_COUNT	0.370378	0.00453354	UKB_460K.blood_PLATELET_COUNT ENCFF022RWR_ENCFF674NLG_blood_bodily_fluid_naive_B_cell	none
ENCFF023ZYD_ENCFF191JSX_ENCFF644QSV_NA_central_memory_CD8_positive_alpha_beta_T_cell	3.02e-07	2.0926e-07	0.0744876	1.44316	UKB_460K.blood_PLATELET_COUNT	0.165588	0.00506534	UKB_460K.blood_PLATELET_COUNT ENCFF023ZYD_ENCFF191JSX_ENCFF644QSV_NA_central_memory_CD8_positive_alpha_beta_T_cell	none
ENCFF026IDC_bone_element_bone_marrow_common_myeloid_progenitor_CD34_positive	9.7902e-07	1.6327e-07	1.0092e-09	5.99632	UKB_460K.blood_PLATELET_COUNT	6.6825e-08	0.00331856	UKB_460K.blood_PLATELET_COUNT ENCFF026IDC_bone_element_bone_marrow_common_myeloid_progenitor_CD34_positive	none
ENCFF027BYQ_ENCFF115FLM_blood_bodily_fluid_stimulated_activated_memory_B_cell	1.7835e-07	1.3098e-07	0.0866445	1.36171	UKB_460K.blood_PLATELET_COUNT	0.185729	0.00310457	UKB_460K.blood_PLATELET_COUNT ENCFF027BYQ_ENCFF115FLM_blood_bodily_fluid_stimulated_activated_memory_B_cell	none
ENCFF027NBT_skin_of_body_fibroblast_of_skin_of_right_biceps	-2.645e-07	8.4721e-08	0.999101	-3.12183	UKB_460K.blood_PLATELET_COUNT	1	0	UKB_460K.blood_PLATELET_COUNT ENCFF027NBT_skin_of_body_fibroblast_of_skin_of_right_biceps	none
ENCFF027TXS_ENCFF101SNA_blood_bodily_fluid_CD4_positive_alpha_beta_memory_T_cell	3.1828e-07	1.8447e-07	0.0422286	1.72539	UKB_460K.blood_PLATELET_COUNT	0.117909	0.00308352	UKB_460K.blood_PLATELET_COUNT ENCFF027TXS_ENCFF101SNA_blood_bodily_fluid_CD4_positive_alpha_beta_memory_T_cell	none
ENCFF028LAC_blood_bodily_fluid_stimulated_activated_effector_memory_CD8_positive_alpha_beta_T_cell	2.29e-07	1.9879e-07	0.124664	1.15198	UKB_460K.blood_PLATELET_COUNT	0.236633	0.00563259	UKB_460K.blood_PLATELET_COUNT ENCFF028LAC_blood_bodily_fluid_stimulated_activated_effector_memory_CD8_positive_alpha_beta_T_cell	none
ENCFF028ZFZ_blood_bodily_fluid_hematopoietic_multipotent_progenitor_cell	1.174e-06	2.9834e-07	4.1588e-05	3.93506	UKB_460K.blood_PLATELET_COUNT	0.00120475	0.00605889	UKB_460K.blood_PLATELET_COUNT ENCFF028ZFZ_blood_bodily_fluid_hematopoietic_multipotent_progenitor_cell	none
ENCFF029XBE_blood_bodily_fluid_CD4_positive_alpha_beta_T_cell	3.4003e-07	2.025e-07	0.046556	1.67921	UKB_460K.blood_PLATELET_COUNT	0.123334	0.00426091	UKB_460K.blood_PLATELET_COUNT ENCFF029XBE_blood_bodily_fluid_CD4_positive_alpha_beta_T_cell	none
ENCFF032HUK_ENCFF185MAH_blood_bodily_fluid_effector_memory_CD4_positive_alpha_beta_T_cell	2.5672e-07	1.3623e-07	0.029753	1.88444	UKB_460K.blood_PLATELET_COUNT	0.102532	0.00318164	UKB_460K.blood_PLATELET_COUNT ENCFF032HUK_ENCFF185MAH_blood_bodily_fluid_effector_memory_CD4_positive_alpha_beta_T_cell	none
ENCFF032VQN_blood_bodily_fluid_activated_CD4_positive_alpha_beta_T_cell	1.7467e-07	1.3645e-07	0.100265	1.28004	UKB_460K.blood_PLATELET_COUNT	0.202939	0.00488401	UKB_460K.blood_PLATELET_COUNT ENCFF032VQN_blood_bodily_fluid_activated_CD4_positive_alpha_beta_T_cell	none
ENCFF033TJS_ENCFF105ZMP_blood_vessel_epithelium_extraembryonic_component_placenta_vasculature_vein_endothelial_cell_of_umbilical_vein	3.4471e-08	1.3955e-07	0.402451	0.247008	UKB_460K.blood_PLATELET_COUNT	0.618693	0.0132136	UKB_460K.blood_PLATELET_COUNT ENCFF033TJS_ENCFF105ZMP_blood_vessel_epithelium_extraembryonic_component_placenta_vasculature_vein_endothelial_cell_of_umbilical_vein	none
ENCFF034DRR_ENCFF417TJV_ENCFF339WFQ_blood_bodily_fluid_stimulated_activated_CD8_positive_alpha_beta_memory_T_cell	2.0976e-07	1.8274e-07	0.125517	1.14784	UKB_460K.blood_PLATELET_COUNT	0.237232	0.00705009	UKB_460K.blood_PLATELET_COUNT ENCFF034DRR_ENCFF417TJV_ENCFF339WFQ_blood_bodily_fluid_stimulated_activated_CD8_positive_alpha_beta_memory_T_cell	none
ENCFF034NYB_ENCFF630UZH_ENCFF900FBY_NA_neural_progenitor_cell	-9.266e-08	7.9471e-08	0.878189	-1.16598	UKB_460K.blood_PLATELET_COUNT	1	0	UKB_460K.blood_PLATELET_COUNT ENCFF034NYB_ENCFF630UZH_ENCFF900FBY_NA_neural_progenitor_cell	none
ENCFF035DJL_blood_bodily_fluid_B_cell	3.2972e-07	1.5566e-07	0.0170792	2.1182	UKB_460K.blood_PLATELET_COUNT	0.0803678	0.00308552	UKB_460K.blood_PLATELET_COUNT ENCFF035DJL_blood_bodily_fluid_B_cell	none
ENCFF039CCA_embryo_extraembryonic_component_trophoblast_cell	-4.485e-08	7.811e-08	0.717084	-0.574201	UKB_460K.blood_PLATELET_COUNT	0.995115	0	UKB_460K.blood_PLATELET_COUNT ENCFF039CCA_embryo_extraembryonic_component_trophoblast_cell	none
ENCFF040POR_blood_bodily_fluid_stimulated_activated_naive_CD8_positive_alpha_beta_T_cell	1.8157e-07	2.217e-07	0.206404	0.818961	UKB_460K.blood_PLATELET_COUNT	0.348519	0.00765452	UKB_460K.blood_PLATELET_COUNT ENCFF040POR_blood_bodily_fluid_stimulated_activated_naive_CD8_positive_alpha_beta_T_cell	none
ENCFF042RAY_blood_bodily_fluid_CD4_positive_CD25_positive_alpha_beta_regulatory_T_cell	5.0694e-07	2.2722e-07	0.0128374	2.2311	UKB_460K.blood_PLATELET_COUNT	0.0735583	0.00326568	UKB_460K.blood_PLATELET_COUNT ENCFF042RAY_blood_bodily_fluid_CD4_positive_CD25_positive_alpha_beta_regulatory_T_cell	none
ENCFF043TCU_blood_bodily_fluid_T_helper_1_cell	2.0754e-07	2.8118e-07	0.230224	0.738111	UKB_460K.blood_PLATELET_COUNT	0.382468	0.00838112	UKB_460K.blood_PLATELET_COUNT ENCFF043TCU_blood_bodily_fluid_T_helper_1_cell	none
ENCFF044PUS_blood_bodily_fluid_CD4_positive_alpha_beta_T_cell	4.1377e-07	1.7901e-07	0.0104031	2.31148	UKB_460K.blood_PLATELET_COUNT	0.0725089	0.00324412	UKB_460K.blood_PLATELET_COUNT ENCFF044PUS_blood_bodily_fluid_CD4_positive_alpha_beta_T_cell	none
ENCFF047FBN_blood_bodily_fluid_stimulated_activated_CD4_positive_alpha_beta_T_cell	2.489e-07	1.9343e-07	0.0990848	1.28678	UKB_460K.blood_PLATELET_COUNT	0.201872	0.00629953	UKB_460K.blood_PLATELET_COUNT ENCFF047FBN_blood_bodily_fluid_stimulated_activated_CD4_positive_alpha_beta_T_cell	none
ENCFF050YCQ_blood_bodily_fluid_activated_naive_CD8_positive_alpha_beta_T_cell	3.1422e-07	2.6249e-07	0.115639	1.19707	UKB_460K.blood_PLATELET_COUNT	0.223327	0.00684108	UKB_460K.blood_PLATELET_COUNT ENCFF050YCQ_blood_bodily_fluid_activated_naive_CD8_positive_alpha_beta_T_cell	none
ENCFF052TCE_blood_bodily_fluid_stimulated_activated_CD8_positive_alpha_beta_memory_T_cell	4.2648e-07	2.5641e-07	0.0481253	1.66331	UKB_460K.blood_PLATELET_COUNT	0.124615	0.00500637	UKB_460K.blood_PLATELET_COUNT ENCFF052TCE_blood_bodily_fluid_stimulated_activated_CD8_positive_alpha_beta_memory_T_cell	none
ENCFF056BEG_blood_bodily_fluid_activated_CD8_positive_alpha_beta_memory_T_cell	4.5203e-07	2.5579e-07	0.0385995	1.76717	UKB_460K.blood_PLATELET_COUNT	0.113701	0.00420081	UKB_460K.blood_PLATELET_COUNT ENCFF056BEG_blood_bodily_fluid_activated_CD8_positive_alpha_beta_memory_T_cell	none
ENCFF057LCQ_ENCFF579KFE_ENCFF810PFO_blood_bodily_fluid_effector_memory_CD8_positive_alpha_beta_T_cell	3.7424e-07	1.9249e-07	0.0259331	1.94424	UKB_460K.blood_PLATELET_COUNT	0.0975041	0.00355396	UKB_460K.blood_PLATELET_COUNT ENCFF057LCQ_ENCFF579KFE_ENCFF810PFO_blood_bodily_fluid_effector_memory_CD8_positive_alpha_beta_T_cell	none
ENCFF058QST_blood_bodily_fluid_stimulated_activated_CD8_positive_alpha_beta_memory_T_cell	2.4122e-07	1.8197e-07	0.092484	1.32561	UKB_460K.blood_PLATELET_COUNT	0.193527	0.00534559	UKB_460K.blood_PLATELET_COUNT ENCFF058QST_blood_bodily_fluid_stimulated_activated_CD8_positive_alpha_beta_memory_T_cell	none
ENCFF060GSU_ENCFF744OPP_epithelium_prostate_gland_RWPE2	-2.655e-07	1.0983e-07	0.992178	-2.41713	UKB_460K.blood_PLATELET_COUNT	1	0	UKB_460K.blood_PLATELET_COUNT ENCFF060GSU_ENCFF744OPP_epithelium_prostate_gland_RWPE2	none
ENCFF060VND_ENCFF233LPC_blood_bodily_fluid_activated_T_cell	2.647e-07	1.2894e-07	0.0200416	2.05289	UKB_460K.blood_PLATELET_COUNT	0.0860178	0.0032863	UKB_460K.blood_PLATELET_COUNT ENCFF060VND_ENCFF233LPC_blood_bodily_fluid_activated_T_cell	none
ENCFF060YXX_ENCFF200AOX_blood_bodily_fluid_activated_T_helper_17_cell	2.8561e-07	1.4038e-07	0.0209477	2.03456	UKB_460K.blood_PLATELET_COUNT	0.0880632	0.00332058	UKB_460K.blood_PLATELET_COUNT ENCFF060YXX_ENCFF200AOX_blood_bodily_fluid_activated_T_helper_17_cell	none
ENCFF062VIQ_blood_bodily_fluid_stimulated_activated_CD4_positive_alpha_beta_T_cell	2.9567e-07	2.4276e-07	0.111623	1.21794	UKB_460K.blood_PLATELET_COUNT	0.21848	0.00642221	UKB_460K.blood_PLATELET_COUNT ENCFF062VIQ_blood_bodily_fluid_stimulated_activated_CD4_positive_alpha_beta_T_cell	none
ENCFF067QRI_connective_tissue_extraembryonic_component_dedifferentiated_amniotic_fluid_mesenchymal_stem_cell	-3.194e-07	1.2291e-07	0.995323	-2.59886	UKB_460K.blood_PLATELET_COUNT	1	0	UKB_460K.blood_PLATELET_COUNT ENCFF067QRI_connective_tissue_extraembryonic_component_dedifferentiated_amniotic_fluid_mesenchymal_stem_cell	none
ENCFF068LDW_ENCFF367MFD_ENCFF334OFY_lung_A549	-1.086e-07	6.9285e-08	0.94152	-1.56766	UKB_460K.blood_PLATELET_COUNT	1	0	UKB_460K.blood_PLATELET_COUNT ENCFF068LDW_ENCFF367MFD_ENCFF334OFY_lung_A549	none
ENCFF069CDV_blood_bodily_fluid_T_helper_2_cell	2.5742e-07	1.5192e-07	0.0450907	1.69444	UKB_460K.blood_PLATELET_COUNT	0.121863	0.00355554	UKB_460K.blood_PLATELET_COUNT ENCFF069CDV_blood_bodily_fluid_T_helper_2_cell	none
ENCFF070KKO_ENCFF288WIX_ENCFF240OTM_arterial_blood_vessel_blood_vessel_connective_tissue_vasculature_fibroblast_of_pulmonary_artery	7.7241e-08	9.9721e-08	0.219297	0.774569	UKB_460K.blood_PLATELET_COUNT	0.36761	0.00353507	UKB_460K.blood_PLATELET_COUNT ENCFF070KKO_ENCFF288WIX_ENCFF240OTM_arterial_blood_vessel_blood_vessel_connective_tissue_vasculature_fibroblast_of_pulmonary_artery	none
ENCFF071AFK_blood_bodily_fluid_T_cell	3.0997e-07	1.7762e-07	0.0404854	1.74508	UKB_460K.blood_PLATELET_COUNT	0.115471	0.00327315	UKB_460K.blood_PLATELET_COUNT ENCFF071AFK_blood_bodily_fluid_T_cell	none
ENCFF073UAS_blood_bodily_fluid_activated_CD4_positive_alpha_beta_T_cell	5.1089e-08	1.9767e-07	0.398027	0.258458	UKB_460K.blood_PLATELET_COUNT	0.614952	0.0190523	UKB_460K.blood_PLATELET_COUNT ENCFF073UAS_blood_bodily_fluid_activated_CD4_positive_alpha_beta_T_cell	none
ENCFF074ZSQ_blood_bodily_fluid_stimulated_activated_CD4_positive_alpha_beta_T_cell	2.9691e-07	2.1936e-07	0.087943	1.35353	UKB_460K.blood_PLATELET_COUNT	0.18698	0.00556346	UKB_460K.blood_PLATELET_COUNT ENCFF074ZSQ_blood_bodily_fluid_stimulated_activated_CD4_positive_alpha_beta_T_cell	none
ENCFF078BRY_connective_tissue_penis_EH	-1.693e-07	8.184e-08	0.980719	-2.06883	UKB_460K.blood_PLATELET_COUNT	1	0	UKB_460K.blood_PLATELET_COUNT ENCFF078BRY_connective_tissue_penis_EH	none
ENCFF078XQO_blood_bodily_fluid_naive_thymus_derived_CD4_positive_alpha_beta_T_cell	3.5018e-07	1.8019e-07	0.0259831	1.94341	UKB_460K.blood_PLATELET_COUNT	0.0975041	0.00309668	UKB_460K.blood_PLATELET_COUNT ENCFF078XQO_blood_bodily_fluid_naive_thymus_derived_CD4_positive_alpha_beta_T_cell	none
ENCFF080RXM_pancreas_islet_precursor_cell	-2.198e-07	1.5336e-07	0.924072	-1.43301	UKB_460K.blood_PLATELET_COUNT	1	0	UKB_460K.blood_PLATELET_COUNT ENCFF080RXM_pancreas_islet_precursor_cell	none
ENCFF081XPP_ENCFF920IQC_blood_bodily_fluid_stimulated_activated_naive_B_cell	2.252e-07	1.545e-07	0.0724802	1.45757	UKB_460K.blood_PLATELET_COUNT	0.163629	0.00314034	UKB_460K.blood_PLATELET_COUNT ENCFF081XPP_ENCFF920IQC_blood_bodily_fluid_stimulated_activated_naive_B_cell	none
ENCFF084BWL_ENCFF156YLW_embryo_endodermal_cell	-1.836e-07	8.12e-08	0.988138	-2.26158	UKB_460K.blood_PLATELET_COUNT	1	0	UKB_460K.blood_PLATELET_COUNT ENCFF084BWL_ENCFF156YLW_embryo_endodermal_cell	none
ENCFF086RNS_ENCFF926DTJ_ENCFF830BQT_blood_bodily_fluid_naive_thymus_derived_CD8_positive_alpha_beta_T_cell	3.4929e-07	1.8479e-07	0.0293689	1.89015	UKB_460K.blood_PLATELET_COUNT	0.102445	0.00361357	UKB_460K.blood_PLATELET_COUNT ENCFF086RNS_ENCFF926DTJ_ENCFF830BQT_blood_bodily_fluid_naive_thymus_derived_CD8_positive_alpha_beta_T_cell	none
ENCFF086TUD_blood_bodily_fluid_stimulated_activated_naive_B_cell	8.1125e-08	1.4276e-07	0.28493	0.568258	UKB_460K.blood_PLATELET_COUNT	0.457765	0.0143767	UKB_460K.blood_PLATELET_COUNT ENCFF086TUD_blood_bodily_fluid_stimulated_activated_naive_B_cell	none
ENCFF087ERU_blood_bodily_fluid_stimulated_activated_CD4_positive_alpha_beta_T_cell	2.6034e-07	1.9664e-07	0.0927583	1.32396	UKB_460K.blood_PLATELET_COUNT	0.193664	0.00510586	UKB_460K.blood_PLATELET_COUNT ENCFF087ERU_blood_bodily_fluid_stimulated_activated_CD4_positive_alpha_beta_T_cell	none
ENCFF088QWN_ENCFF191RTJ_ENCFF926KJX_blood_bodily_fluid_naive_thymus_derived_CD8_positive_alpha_beta_T_cell	4.2766e-07	1.8303e-07	0.00973175	2.33653	UKB_460K.blood_PLATELET_COUNT	0.0699328	0.00308316	UKB_460K.blood_PLATELET_COUNT ENCFF088QWN_ENCFF191RTJ_ENCFF926KJX_blood_bodily_fluid_naive_thymus_derived_CD8_positive_alpha_beta_T_cell	none
ENCFF090HMA_ENCFF523ZCA_blood_bodily_fluid_CD14_positive_monocyte	5.3498e-07	1.3229e-07	2.6273e-05	4.044	UKB_460K.blood_PLATELET_COUNT	0.00086982	0.00763954	UKB_460K.blood_PLATELET_COUNT ENCFF090HMA_ENCFF523ZCA_blood_bodily_fluid_CD14_positive_monocyte	none
ENCFF091ALI_blood_bodily_fluid_T_cell	3.1992e-07	2.203e-07	0.073224	1.45219	UKB_460K.blood_PLATELET_COUNT	0.164724	0.00546616	UKB_460K.blood_PLATELET_COUNT ENCFF091ALI_blood_bodily_fluid_T_cell	none
ENCFF098QPB_ENCFF341PJV_ENCFF938RJM_blood_bodily_fluid_CD8_positive_alpha_beta_memory_T_cell	2.2318e-07	2.1524e-07	0.149892	1.0369	UKB_460K.blood_PLATELET_COUNT	0.270858	0.0074318	UKB_460K.blood_PLATELET_COUNT ENCFF098QPB_ENCFF341PJV_ENCFF938RJM_blood_bodily_fluid_CD8_positive_alpha_beta_memory_T_cell	none
ENCFF100WFU_ENCFF832ZCY_ENCFF052XMR_embryo_mesendoderm	-2.622e-07	9.3664e-08	0.997441	-2.79945	UKB_460K.blood_PLATELET_COUNT	1	0	UKB_460K.blood_PLATELET_COUNT ENCFF100WFU_ENCFF832ZCY_ENCFF052XMR_embryo_mesendoderm	none
ENCFF101AWQ_bone_element_bone_marrow_lymph_node_spleen_thymus_immature_natural_killer_cell	3.0158e-07	1.3536e-07	0.0129436	2.2279	UKB_460K.blood_PLATELET_COUNT	0.0735583	0.00381731	UKB_460K.blood_PLATELET_COUNT ENCFF101AWQ_bone_element_bone_marrow_lymph_node_spleen_thymus_immature_natural_killer_cell	none
ENCFF101VGF_ENCFF293SFN_ENCFF496HBZ_blood_bodily_fluid_activated_T_helper_2_cell	3.1279e-07	2.0033e-07	0.0592165	1.56138	UKB_460K.blood_PLATELET_COUNT	0.142167	0.0057567	UKB_460K.blood_PLATELET_COUNT ENCFF101VGF_ENCFF293SFN_ENCFF496HBZ_blood_bodily_fluid_activated_T_helper_2_cell	none
ENCFF103BBE_embryo_ELF_1	-3.213e-07	9.6507e-08	0.999565	-3.32932	UKB_460K.blood_PLATELET_COUNT	1	0	UKB_460K.blood_PLATELET_COUNT ENCFF103BBE_embryo_ELF_1	none
ENCFF106CGJ_bone_element_bone_marrow_connective_tissue_stromal_cell_of_bone_marrow	-3.059e-07	1.1357e-07	0.996469	-2.69394	UKB_460K.blood_PLATELET_COUNT	1	0	UKB_460K.blood_PLATELET_COUNT ENCFF106CGJ_bone_element_bone_marrow_connective_tissue_stromal_cell_of_bone_marrow	none
ENCFF109KJR_blood_bodily_fluid_activated_gamma_delta_T_cell	3.4952e-07	1.8981e-07	0.0327778	1.84145	UKB_460K.blood_PLATELET_COUNT	0.106515	0.00429678	UKB_460K.blood_PLATELET_COUNT ENCFF109KJR_blood_bodily_fluid_activated_gamma_delta_T_cell	none
ENCFF110QOO_ENCFF810CJQ_ENCFF996IKY_connective_tissue_musculature_of_body_SJCRH30	-2.092e-07	1.2945e-07	0.946977	-1.61623	UKB_460K.blood_PLATELET_COUNT	1	0	UKB_460K.blood_PLATELET_COUNT ENCFF110QOO_ENCFF810CJQ_ENCFF996IKY_connective_tissue_musculature_of_body_SJCRH30	none
ENCFF110YMH_blood_bodily_fluid_naive_thymus_derived_CD4_positive_alpha_beta_T_cell	5.0646e-07	2.2955e-07	0.0136826	2.20627	UKB_460K.blood_PLATELET_COUNT	0.0751285	0.00329238	UKB_460K.blood_PLATELET_COUNT ENCFF110YMH_blood_bodily_fluid_naive_thymus_derived_CD4_positive_alpha_beta_T_cell	none
ENCFF113ELV_blood_bodily_fluid_T_helper_17_cell	3.5568e-07	2.026e-07	0.0395823	1.75555	UKB_460K.blood_PLATELET_COUNT	0.114172	0.00384489	UKB_460K.blood_PLATELET_COUNT ENCFF113ELV_blood_bodily_fluid_T_helper_17_cell	none
ENCFF113OUE_connective_tissue_skin_of_body_fibroblast_of_skin_of_abdomen	-2.772e-07	1.1034e-07	0.994009	-2.5127	UKB_460K.blood_PLATELET_COUNT	1	0	UKB_460K.blood_PLATELET_COUNT ENCFF113OUE_connective_tissue_skin_of_body_fibroblast_of_skin_of_abdomen	none
ENCFF114PBW_blood_bodily_fluid_natural_killer_cell	2.4974e-07	1.7971e-07	0.0823102	1.3897	UKB_460K.blood_PLATELET_COUNT	0.179533	0.0044206	UKB_460K.blood_PLATELET_COUNT ENCFF114PBW_blood_bodily_fluid_natural_killer_cell	none
ENCFF117UBS_blood_bodily_fluid_stimulated_activated_CD8_positive_alpha_beta_memory_T_cell	1.8895e-07	1.9221e-07	0.162798	0.983022	UKB_460K.blood_PLATELET_COUNT	0.288004	0.00886388	UKB_460K.blood_PLATELET_COUNT ENCFF117UBS_blood_bodily_fluid_stimulated_activated_CD8_positive_alpha_beta_memory_T_cell	none
ENCFF118VBY_blood_bodily_fluid_T_cell	2.3813e-07	2.1235e-07	0.131057	1.12141	UKB_460K.blood_PLATELET_COUNT	0.243955	0.00823359	UKB_460K.blood_PLATELET_COUNT ENCFF118VBY_blood_bodily_fluid_T_cell	none
ENCFF119DCK_blood_bodily_fluid_natural_killer_cell	2.6239e-07	2.6982e-07	0.165405	0.972483	UKB_460K.blood_PLATELET_COUNT	0.291503	0.00851864	UKB_460K.blood_PLATELET_COUNT ENCFF119DCK_blood_bodily_fluid_natural_killer_cell	none
ENCFF123VGW_ENCFF739LQS_blood_bodily_fluid_CD14_positive_monocyte	5.2671e-07	2.4508e-07	0.0158132	2.1491	UKB_460K.blood_PLATELET_COUNT	0.0770601	0.00352403	UKB_460K.blood_PLATELET_COUNT ENCFF123VGW_ENCFF739LQS_blood_bodily_fluid_CD14_positive_monocyte	none
ENCFF124CPB_epithelium_exocrine_gland_mammary_gland_myoepithelial_cell_of_mammary_gland	1.7838e-07	1.2508e-07	0.0769212	1.42609	UKB_460K.blood_PLATELET_COUNT	0.170181	0.00311906	UKB_460K.blood_PLATELET_COUNT ENCFF124CPB_epithelium_exocrine_gland_mammary_gland_myoepithelial_cell_of_mammary_gland	none
ENCFF125BPF_blood_bodily_fluid_stimulated_activated_CD8_positive_alpha_beta_memory_T_cell	4.9085e-07	2.6304e-07	0.0310151	1.86608	UKB_460K.blood_PLATELET_COUNT	0.104606	0.00423903	UKB_460K.blood_PLATELET_COUNT ENCFF125BPF_blood_bodily_fluid_stimulated_activated_CD8_positive_alpha_beta_memory_T_cell	none
ENCFF125KUI_ENCFF843YIN_brain_spinal_cord_motor_neuron	-1.485e-07	9.123e-08	0.94822	-1.62784	UKB_460K.blood_PLATELET_COUNT	1	0	UKB_460K.blood_PLATELET_COUNT ENCFF125KUI_ENCFF843YIN_brain_spinal_cord_motor_neuron	none
ENCFF125WTJ_connective_tissue_skin_of_body_fibroblast_of_dermis	5.5339e-09	1.475e-07	0.485036	0.0375171	UKB_460K.blood_PLATELET_COUNT	0.733489	0.00769109	UKB_460K.blood_PLATELET_COUNT ENCFF125WTJ_connective_tissue_skin_of_body_fibroblast_of_dermis	none
ENCFF127HBC_epithelium_prostate_gland_epithelial_cell_of_prostate	-2.647e-07	1.1313e-07	0.990344	-2.33944	UKB_460K.blood_PLATELET_COUNT	1	0	UKB_460K.blood_PLATELET_COUNT ENCFF127HBC_epithelium_prostate_gland_epithelial_cell_of_prostate	none
ENCFF127SRZ_ENCFF532FVC_ENCFF450CWJ_musculature_of_body_myotube	-2.189e-07	7.4752e-08	0.998299	-2.92882	UKB_460K.blood_PLATELET_COUNT	1	0	UKB_460K.blood_PLATELET_COUNT ENCFF127SRZ_ENCFF532FVC_ENCFF450CWJ_musculature_of_body_myotube	none
ENCFF129UGV_connective_tissue_heart_cardiac_fibroblast	-4.342e-08	1.0655e-07	0.658191	-0.407531	UKB_460K.blood_PLATELET_COUNT	0.934369	0	UKB_460K.blood_PLATELET_COUNT ENCFF129UGV_connective_tissue_heart_cardiac_fibroblast	none
ENCFF131POA_NA_central_memory_CD4_positive_alpha_beta_T_cell	3.9703e-07	2.1279e-07	0.0310321	1.86584	UKB_460K.blood_PLATELET_COUNT	0.104606	0.00391462	UKB_460K.blood_PLATELET_COUNT ENCFF131POA_NA_central_memory_CD4_positive_alpha_beta_T_cell	none
ENCFF134KAD_blood_bodily_fluid_B_cell	2.0465e-07	1.1385e-07	0.0361168	1.79764	UKB_460K.blood_PLATELET_COUNT	0.111601	0.00347801	UKB_460K.blood_PLATELET_COUNT ENCFF134KAD_blood_bodily_fluid_B_cell	none
ENCFF134OLO_ENCFF902LSI_blood_bodily_fluid_naive_thymus_derived_CD4_positive_alpha_beta_T_cell	3.6187e-07	1.3748e-07	0.00424106	2.63225	UKB_460K.blood_PLATELET_COUNT	0.0462526	0.00423041	UKB_460K.blood_PLATELET_COUNT ENCFF134OLO_ENCFF902LSI_blood_bodily_fluid_naive_thymus_derived_CD4_positive_alpha_beta_T_cell	none
ENCFF136ORD_ENCFF766FGE_blood_bodily_fluid_activated_naive_CD4_positive_alpha_beta_T_cell	5.2607e-07	2.9182e-07	0.0357146	1.80274	UKB_460K.blood_PLATELET_COUNT	0.111099	0.00345722	UKB_460K.blood_PLATELET_COUNT ENCFF136ORD_ENCFF766FGE_blood_bodily_fluid_activated_naive_CD4_positive_alpha_beta_T_cell	none
ENCFF141GMK_blood_bodily_fluid_hematopoietic_multipotent_progenitor_cell	1.3172e-06	2.5663e-07	1.4272e-07	5.13282	UKB_460K.blood_PLATELET_COUNT	6.9631e-06	0.00564253	UKB_460K.blood_PLATELET_COUNT ENCFF141GMK_blood_bodily_fluid_hematopoietic_multipotent_progenitor_cell	none
ENCFF141RPA_blood_bodily_fluid_activated_T_helper_1_cell	3.9323e-07	2.0823e-07	0.0294829	1.88845	UKB_460K.blood_PLATELET_COUNT	0.102445	0.0038392	UKB_460K.blood_PLATELET_COUNT ENCFF141RPA_blood_bodily_fluid_activated_T_helper_1_cell	none
ENCFF142QXQ_blood_bodily_fluid_activated_T_cell	2.6883e-07	1.6966e-07	0.0565394	1.58451	UKB_460K.blood_PLATELET_COUNT	0.138656	0.003941	UKB_460K.blood_PLATELET_COUNT ENCFF142QXQ_blood_bodily_fluid_activated_T_cell	none
ENCFF142VCT_blood_bodily_fluid_T_cell	3.8628e-07	2.0327e-07	0.028699	1.90027	UKB_460K.blood_PLATELET_COUNT	0.102445	0.00423071	UKB_460K.blood_PLATELET_COUNT ENCFF142VCT_blood_bodily_fluid_T_cell	none
ENCFF145CKE_ENCFF223GDQ_brain_spinal_cord_motor_neuron	-2.491e-08	1.4136e-07	0.569951	-0.176249	UKB_460K.blood_PLATELET_COUNT	0.828126	0	UKB_460K.blood_PLATELET_COUNT ENCFF145CKE_ENCFF223GDQ_brain_spinal_cord_motor_neuron	none
ENCFF146ETF_ENCFF178RJC_heart_musculature_of_body_cardiac_muscle_cell	-1.985e-08	1.4705e-07	0.553701	-0.135017	UKB_460K.blood_PLATELET_COUNT	0.810685	0	UKB_460K.blood_PLATELET_COUNT ENCFF146ETF_ENCFF178RJC_heart_musculature_of_body_cardiac_muscle_cell	none
ENCFF147IYE_ENCFF888NJV_blood_bodily_fluid_activated_naive_CD4_positive_alpha_beta_T_cell	3.2281e-07	1.363e-07	0.00893092	2.36847	UKB_460K.blood_PLATELET_COUNT	0.0670211	0.00405787	UKB_460K.blood_PLATELET_COUNT ENCFF147IYE_ENCFF888NJV_blood_bodily_fluid_activated_naive_CD4_positive_alpha_beta_T_cell	none
ENCFF147PAF_blood_bodily_fluid_activated_T_cell	1.2199e-07	1.7352e-07	0.241008	0.703064	UKB_460K.blood_PLATELET_COUNT	0.397534	0.00999941	UKB_460K.blood_PLATELET_COUNT ENCFF147PAF_blood_bodily_fluid_activated_T_cell	none
ENCFF149ERN_musculature_of_body_skeletal_muscle_myoblast	-2.166e-07	8.7076e-08	0.993559	-2.48702	UKB_460K.blood_PLATELET_COUNT	1	0	UKB_460K.blood_PLATELET_COUNT ENCFF149ERN_musculature_of_body_skeletal_muscle_myoblast	none
ENCFF151NIC_NA_effector_CD4_positive_alpha_beta_T_cell	4.7469e-07	1.9907e-07	0.00854981	2.38456	UKB_460K.blood_PLATELET_COUNT	0.0663919	0.00319369	UKB_460K.blood_PLATELET_COUNT ENCFF151NIC_NA_effector_CD4_positive_alpha_beta_T_cell	none
ENCFF151XQY_blood_bodily_fluid_stimulated_activated_CD4_positive_alpha_beta_T_cell	9.642e-08	1.7055e-07	0.285923	0.565336	UKB_460K.blood_PLATELET_COUNT	0.457772	0.0093562	UKB_460K.blood_PLATELET_COUNT ENCFF151XQY_blood_bodily_fluid_stimulated_activated_CD4_positive_alpha_beta_T_cell	none
ENCFF151ZGR_blood_bodily_fluid_T_helper_2_cell	4.6248e-07	1.5459e-07	0.00138688	2.99176	UKB_460K.blood_PLATELET_COUNT	0.0189708	0.00378135	UKB_460K.blood_PLATELET_COUNT ENCFF151ZGR_blood_bodily_fluid_T_helper_2_cell	none
ENCFF156FHK_blood_bodily_fluid_T_helper_1_cell	2.9802e-07	1.7092e-07	0.0406079	1.74367	UKB_460K.blood_PLATELET_COUNT	0.115471	0.00364179	UKB_460K.blood_PLATELET_COUNT ENCFF156FHK_blood_bodily_fluid_T_helper_1_cell	none
ENCFF156UHI_blood_bodily_fluid_T_cell	3.5813e-07	2.1038e-07	0.0443455	1.70234	UKB_460K.blood_PLATELET_COUNT	0.121123	0.00446396	UKB_460K.blood_PLATELET_COUNT ENCFF156UHI_blood_bodily_fluid_T_cell	none
ENCFF157BRH_ENCFF415QNO_blood_bodily_fluid_naive_thymus_derived_CD8_positive_alpha_beta_T_cell	2.7915e-07	1.3256e-07	0.0176124	2.10576	UKB_460K.blood_PLATELET_COUNT	0.0811249	0.00329375	UKB_460K.blood_PLATELET_COUNT ENCFF157BRH_ENCFF415QNO_blood_bodily_fluid_naive_thymus_derived_CD8_positive_alpha_beta_T_cell	none
ENCFF158WCY_ENCFF653TLI_blood_bodily_fluid_CD4_positive_alpha_beta_memory_T_cell	7.5119e-07	1.5141e-07	3.4998e-07	4.96138	UKB_460K.blood_PLATELET_COUNT	1.5449e-05	0.0383908	UKB_460K.blood_PLATELET_COUNT ENCFF158WCY_ENCFF653TLI_blood_bodily_fluid_CD4_positive_alpha_beta_memory_T_cell	none
ENCFF159JDQ_blood_bodily_fluid_activated_CD4_positive_alpha_beta_T_cell	3.5745e-07	2.1284e-07	0.046531	1.67946	UKB_460K.blood_PLATELET_COUNT	0.123334	0.00428554	UKB_460K.blood_PLATELET_COUNT ENCFF159JDQ_blood_bodily_fluid_activated_CD4_positive_alpha_beta_T_cell	none
ENCFF162UOX_blood_bodily_fluid_T_cell	4.4364e-07	2.453e-07	0.0352559	1.80861	UKB_460K.blood_PLATELET_COUNT	0.111075	0.00427179	UKB_460K.blood_PLATELET_COUNT ENCFF162UOX_blood_bodily_fluid_T_cell	none
ENCFF162YDK_blood_bodily_fluid_activated_CD8_positive_alpha_beta_memory_T_cell	1.96e-07	2.0509e-07	0.169618	0.955675	UKB_460K.blood_PLATELET_COUNT	0.295556	0.00900884	UKB_460K.blood_PLATELET_COUNT ENCFF162YDK_blood_bodily_fluid_activated_CD8_positive_alpha_beta_memory_T_cell	none
ENCFF165MKR_blood_bodily_fluid_T_cell	3.0395e-07	2.1907e-07	0.0826574	1.38742	UKB_460K.blood_PLATELET_COUNT	0.179867	0.00561273	UKB_460K.blood_PLATELET_COUNT ENCFF165MKR_blood_bodily_fluid_T_cell	none
ENCFF165UJO_ENCFF183MQW_breast_fibroblast_of_breast	-5.131e-08	9.1343e-08	0.712854	-0.561741	UKB_460K.blood_PLATELET_COUNT	0.990728	0	UKB_460K.blood_PLATELET_COUNT ENCFF165UJO_ENCFF183MQW_breast_fibroblast_of_breast	none
ENCFF166WND_ENCFF376TDW_embryo_mesodermal_cell	4.0824e-08	8.6184e-08	0.317861	0.473688	UKB_460K.blood_PLATELET_COUNT	0.502828	0.00346789	UKB_460K.blood_PLATELET_COUNT ENCFF166WND_ENCFF376TDW_embryo_mesodermal_cell	none
ENCFF166XFX_blood_bodily_fluid_activated_CD8_positive_alpha_beta_memory_T_cell	1.9515e-07	1.765e-07	0.134437	1.10566	UKB_460K.blood_PLATELET_COUNT	0.249247	0.0063765	UKB_460K.blood_PLATELET_COUNT ENCFF166XFX_blood_bodily_fluid_activated_CD8_positive_alpha_beta_memory_T_cell	none
ENCFF168WLU_ENCFF053DKP_ENCFF666CXN_connective_tissue_extraembryonic_component_placenta_fibroblast_of_villous_mesenchyme	-1.045e-08	9.0964e-08	0.545718	-0.114849	UKB_460K.blood_PLATELET_COUNT	0.805542	0	UKB_460K.blood_PLATELET_COUNT ENCFF168WLU_ENCFF053DKP_ENCFF666CXN_connective_tissue_extraembryonic_component_placenta_fibroblast_of_villous_mesenchyme	none
ENCFF174GJX_blood_bodily_fluid_stimulated_activated_CD4_positive_alpha_beta_T_cell	3.3407e-07	1.8055e-07	0.0321371	1.85027	UKB_460K.blood_PLATELET_COUNT	0.10568	0.00383332	UKB_460K.blood_PLATELET_COUNT ENCFF174GJX_blood_bodily_fluid_stimulated_activated_CD4_positive_alpha_beta_T_cell	none
ENCFF174QMV_blood_bodily_fluid_stimulated_activated_CD4_positive_alpha_beta_T_cell	6.55e-07	2.8874e-07	0.0116505	2.26846	UKB_460K.blood_PLATELET_COUNT	0.0730709	0.00340291	UKB_460K.blood_PLATELET_COUNT ENCFF174QMV_blood_bodily_fluid_stimulated_activated_CD4_positive_alpha_beta_T_cell	none
ENCFF175KKW_blood_bodily_fluid_mononuclear_cell	4.646e-07	2.1016e-07	0.0135291	2.21068	UKB_460K.blood_PLATELET_COUNT	0.0751285	0.00318994	UKB_460K.blood_PLATELET_COUNT ENCFF175KKW_blood_bodily_fluid_mononuclear_cell	none
ENCFF175MGD_blood_bodily_fluid_CD4_positive_alpha_beta_memory_T_cell	3.9435e-07	2.0878e-07	0.0294577	1.88882	UKB_460K.blood_PLATELET_COUNT	0.102445	0.00309972	UKB_460K.blood_PLATELET_COUNT ENCFF175MGD_blood_bodily_fluid_CD4_positive_alpha_beta_memory_T_cell	none
ENCFF176BTL_blood_bodily_fluid_T_cell	4.0084e-07	2.1203e-07	0.0293482	1.89046	UKB_460K.blood_PLATELET_COUNT	0.102445	0.00413852	UKB_460K.blood_PLATELET_COUNT ENCFF176BTL_blood_bodily_fluid_T_cell	none
ENCFF176HTM_blood_bodily_fluid_stimulated_activated_CD4_positive_alpha_beta_T_cell	2.2437e-07	2.0959e-07	0.142196	1.07051	UKB_460K.blood_PLATELET_COUNT	0.259991	0.00689192	UKB_460K.blood_PLATELET_COUNT ENCFF176HTM_blood_bodily_fluid_stimulated_activated_CD4_positive_alpha_beta_T_cell	none
ENCFF176YTF_ENCFF291NFC_ENCFF958HFA_blood_bodily_fluid_naive_thymus_derived_CD4_positive_alpha_beta_T_cell	3.4786e-07	1.9603e-07	0.0379916	1.77448	UKB_460K.blood_PLATELET_COUNT	0.113073	0.00377639	UKB_460K.blood_PLATELET_COUNT ENCFF176YTF_ENCFF291NFC_ENCFF958HFA_blood_bodily_fluid_naive_thymus_derived_CD4_positive_alpha_beta_T_cell	none
ENCFF177MAG_ENCFF878HSW_brain_spinal_cord_motor_neuron	-5.868e-08	1.0855e-07	0.70558	-0.540517	UKB_460K.blood_PLATELET_COUNT	0.984972	0	UKB_460K.blood_PLATELET_COUNT ENCFF177MAG_ENCFF878HSW_brain_spinal_cord_motor_neuron	none
ENCFF180JWH_blood_bodily_fluid_activated_CD4_positive_alpha_beta_T_cell	3.506e-07	2.6211e-07	0.0905123	1.33761	UKB_460K.blood_PLATELET_COUNT	0.190693	0.00548594	UKB_460K.blood_PLATELET_COUNT ENCFF180JWH_blood_bodily_fluid_activated_CD4_positive_alpha_beta_T_cell	none
ENCFF181ZVA_blood_bodily_fluid_CD4_positive_alpha_beta_T_cell	3.5317e-07	1.4688e-07	0.00810008	2.40437	UKB_460K.blood_PLATELET_COUNT	0.0652937	0.00309867	UKB_460K.blood_PLATELET_COUNT ENCFF181ZVA_blood_bodily_fluid_CD4_positive_alpha_beta_T_cell	none
ENCFF182EUF_blood_bodily_fluid_T_cell	4.1956e-07	1.9556e-07	0.0159607	2.14539	UKB_460K.blood_PLATELET_COUNT	0.0770601	0.00359261	UKB_460K.blood_PLATELET_COUNT ENCFF182EUF_blood_bodily_fluid_T_cell	none
ENCFF186BOY_blood_bodily_fluid_T_cell	3.9235e-07	2.1635e-07	0.034877	1.8135	UKB_460K.blood_PLATELET_COUNT	0.111075	0.004136	UKB_460K.blood_PLATELET_COUNT ENCFF186BOY_blood_bodily_fluid_T_cell	none
ENCFF186DYG_connective_tissue_skin_of_body_fibroblast_of_upper_back_skin	-2.307e-07	1.0525e-07	0.985815	-2.19213	UKB_460K.blood_PLATELET_COUNT	1	0	UKB_460K.blood_PLATELET_COUNT ENCFF186DYG_connective_tissue_skin_of_body_fibroblast_of_upper_back_skin	none
ENCFF189SHD_blood_bodily_fluid_CD4_positive_alpha_beta_T_cell	3.5528e-07	1.4593e-07	0.00745303	2.43465	UKB_460K.blood_PLATELET_COUNT	0.062529	0.0030956	UKB_460K.blood_PLATELET_COUNT ENCFF189SHD_blood_bodily_fluid_CD4_positive_alpha_beta_T_cell	none
ENCFF191OBG_blood_bodily_fluid_activated_CD8_positive_alpha_beta_memory_T_cell	4.0222e-07	2.4489e-07	0.0502462	1.64247	UKB_460K.blood_PLATELET_COUNT	0.126766	0.00440792	UKB_460K.blood_PLATELET_COUNT ENCFF191OBG_blood_bodily_fluid_activated_CD8_positive_alpha_beta_memory_T_cell	none
ENCFF192OTX_blood_bodily_fluid_stimulated_activated_CD8_positive_alpha_beta_memory_T_cell	4.4072e-07	2.0119e-07	0.0142419	2.19056	UKB_460K.blood_PLATELET_COUNT	0.0758748	0.00341134	UKB_460K.blood_PLATELET_COUNT ENCFF192OTX_blood_bodily_fluid_stimulated_activated_CD8_positive_alpha_beta_memory_T_cell	none
ENCFF194NJI_ENCFF728IVS_ENCFF599XVV_epithelium_uterus_HeLa_S3	-4.491e-09	1.2418e-07	0.514427	-0.0361698	UKB_460K.blood_PLATELET_COUNT	0.767912	0	UKB_460K.blood_PLATELET_COUNT ENCFF194NJI_ENCFF728IVS_ENCFF599XVV_epithelium_uterus_HeLa_S3	none
ENCFF196VNL_blood_bodily_fluid_activated_CD4_positive_alpha_beta_T_cell	4.0902e-07	1.9107e-07	0.0161514	2.14064	UKB_460K.blood_PLATELET_COUNT	0.077577	0.0035205	UKB_460K.blood_PLATELET_COUNT ENCFF196VNL_blood_bodily_fluid_activated_CD4_positive_alpha_beta_T_cell	none
ENCFF197MIF_blood_bodily_fluid_activated_CD4_positive_alpha_beta_T_cell	1.3546e-07	1.3866e-07	0.164301	0.976935	UKB_460K.blood_PLATELET_COUNT	0.290108	0.00645306	UKB_460K.blood_PLATELET_COUNT ENCFF197MIF_blood_bodily_fluid_activated_CD4_positive_alpha_beta_T_cell	none
ENCFF198SMG_blood_bodily_fluid_T_helper_2_cell	2.35e-07	2.679e-07	0.190197	0.877171	UKB_460K.blood_PLATELET_COUNT	0.325851	0.00685257	UKB_460K.blood_PLATELET_COUNT ENCFF198SMG_blood_bodily_fluid_T_helper_2_cell	none
ENCFF199TWN_blood_bodily_fluid_stimulated_activated_CD8_positive_alpha_beta_memory_T_cell	4.5138e-07	2.3124e-07	0.0254667	1.95204	UKB_460K.blood_PLATELET_COUNT	0.0963575	0.00408564	UKB_460K.blood_PLATELET_COUNT ENCFF199TWN_blood_bodily_fluid_stimulated_activated_CD8_positive_alpha_beta_memory_T_cell	none
ENCFF200ERT_blood_bodily_fluid_stimulated_activated_CD4_positive_alpha_beta_T_cell	3.8499e-07	1.9168e-07	0.0222936	2.00853	UKB_460K.blood_PLATELET_COUNT	0.0898529	0.00360719	UKB_460K.blood_PLATELET_COUNT ENCFF200ERT_blood_bodily_fluid_stimulated_activated_CD4_positive_alpha_beta_T_cell	none
ENCFF201XEO_blood_bodily_fluid_naive_thymus_derived_CD8_positive_alpha_beta_T_cell	5.2753e-07	2.4516e-07	0.015709	2.15174	UKB_460K.blood_PLATELET_COUNT	0.0770601	0.00347821	UKB_460K.blood_PLATELET_COUNT ENCFF201XEO_blood_bodily_fluid_naive_thymus_derived_CD8_positive_alpha_beta_T_cell	none
ENCFF202UGT_bone_element_bone_marrow_common_myeloid_progenitor_CD34_positive	1.1449e-06	1.6708e-07	3.6357e-12	6.85222	UKB_460K.blood_PLATELET_COUNT	8.4257e-10	0.0569214	UKB_460K.blood_PLATELET_COUNT ENCFF202UGT_bone_element_bone_marrow_common_myeloid_progenitor_CD34_positive	L1
ENCFF203AEJ_blood_bodily_fluid_stimulated_activated_CD4_positive_alpha_beta_T_cell	2.6991e-07	2.102e-07	0.0995609	1.28406	UKB_460K.blood_PLATELET_COUNT	0.202332	0.00577471	UKB_460K.blood_PLATELET_COUNT ENCFF203AEJ_blood_bodily_fluid_stimulated_activated_CD4_positive_alpha_beta_T_cell	none
ENCFF203ZGZ_epithelium_kidney_kidney_glomerular_epithelial_cell	-2.763e-07	1.1753e-07	0.990625	-2.35045	UKB_460K.blood_PLATELET_COUNT	1	0	UKB_460K.blood_PLATELET_COUNT ENCFF203ZGZ_epithelium_kidney_kidney_glomerular_epithelial_cell	none
ENCFF206QOX_ENCFF797TAU_blood_bodily_fluid_naive_thymus_derived_CD8_positive_alpha_beta_T_cell	2.5799e-07	1.4293e-07	0.0355329	1.80506	UKB_460K.blood_PLATELET_COUNT	0.111099	0.00318477	UKB_460K.blood_PLATELET_COUNT ENCFF206QOX_ENCFF797TAU_blood_bodily_fluid_naive_thymus_derived_CD8_positive_alpha_beta_T_cell	none
ENCFF207ATZ_ENCFF067FAK_ENCFF901BFR_blood_bodily_fluid_naive_B_cell	2.2112e-07	1.6868e-07	0.0949449	1.31091	UKB_460K.blood_PLATELET_COUNT	0.197341	0.006156	UKB_460K.blood_PLATELET_COUNT ENCFF207ATZ_ENCFF067FAK_ENCFF901BFR_blood_bodily_fluid_naive_B_cell	none
ENCFF207RGC_ENCFF240ZJY_blood_bodily_fluid_natural_killer_cell	2.9427e-07	1.2267e-07	0.00822353	2.39884	UKB_460K.blood_PLATELET_COUNT	0.0654817	0.003612	UKB_460K.blood_PLATELET_COUNT ENCFF207RGC_ENCFF240ZJY_blood_bodily_fluid_natural_killer_cell	none
ENCFF211IRR_blood_bodily_fluid_activated_CD8_positive_alpha_beta_memory_T_cell	5.2545e-07	3.07e-07	0.0434895	1.71155	UKB_460K.blood_PLATELET_COUNT	0.1205	0.00435232	UKB_460K.blood_PLATELET_COUNT ENCFF211IRR_blood_bodily_fluid_activated_CD8_positive_alpha_beta_memory_T_cell	none
ENCFF212LAY_ENCFF556AWF_ENCFF868GED_blood_bodily_fluid_stimulated_activated_CD4_positive_alpha_beta_memory_T_cell	2.9e-07	1.7664e-07	0.0503236	1.64172	UKB_460K.blood_PLATELET_COUNT	0.126766	0.00486207	UKB_460K.blood_PLATELET_COUNT ENCFF212LAY_ENCFF556AWF_ENCFF868GED_blood_bodily_fluid_stimulated_activated_CD4_positive_alpha_beta_memory_T_cell	none
ENCFF214GOQ_ENCFF579WQH_brain_spinal_cord_motor_neuron	-3.865e-08	1.335e-07	0.613892	-0.289477	UKB_460K.blood_PLATELET_COUNT	0.879564	0	UKB_460K.blood_PLATELET_COUNT ENCFF214GOQ_ENCFF579WQH_brain_spinal_cord_motor_neuron	none
ENCFF216WFR_ENCFF118JRY_ENCFF475BOH_musculature_of_body_smooth_muscle_cell	-1.323e-08	8.4116e-08	0.562479	-0.157258	UKB_460K.blood_PLATELET_COUNT	0.818553	0	UKB_460K.blood_PLATELET_COUNT ENCFF216WFR_ENCFF118JRY_ENCFF475BOH_musculature_of_body_smooth_muscle_cell	none
ENCFF220PZT_ENCFF044NRE_ENCFF109ZZY_blood_bodily_fluid_effector_memory_CD8_positive_alpha_beta_T_cell	3.3468e-07	1.7313e-07	0.0266112	1.93311	UKB_460K.blood_PLATELET_COUNT	0.0975041	0.00350528	UKB_460K.blood_PLATELET_COUNT ENCFF220PZT_ENCFF044NRE_ENCFF109ZZY_blood_bodily_fluid_effector_memory_CD8_positive_alpha_beta_T_cell	none
ENCFF220VQO_ENCFF394XIU_embryo_mesodermal_cell	8.1727e-08	1.6017e-07	0.304939	0.510246	UKB_460K.blood_PLATELET_COUNT	0.483434	0.0074514	UKB_460K.blood_PLATELET_COUNT ENCFF220VQO_ENCFF394XIU_embryo_mesodermal_cell	none
ENCFF221BVQ_ENCFF202XZK_blood_bodily_fluid_naive_B_cell	1.4105e-07	1.2936e-07	0.137787	1.09032	UKB_460K.blood_PLATELET_COUNT	0.25343	0.0033296	UKB_460K.blood_PLATELET_COUNT ENCFF221BVQ_ENCFF202XZK_blood_bodily_fluid_naive_B_cell	none
ENCFF226FAT_ENCFF582GHH_ENCFF441MGU_ENCFF897TLT_bone_element_connective_tissue_osteocyte	-4.346e-07	3.516e-07	0.891799	-1.23615	UKB_460K.blood_PLATELET_COUNT	1	0	UKB_460K.blood_PLATELET_COUNT ENCFF226FAT_ENCFF582GHH_ENCFF441MGU_ENCFF897TLT_bone_element_connective_tissue_osteocyte	none
ENCFF226ROM_ENCFF261DSX_ENCFF848DAV_penis_foreskin_melanocyte	-6.218e-08	1.1377e-07	0.70765	-0.546532	UKB_460K.blood_PLATELET_COUNT	0.984972	0	UKB_460K.blood_PLATELET_COUNT ENCFF226ROM_ENCFF261DSX_ENCFF848DAV_penis_foreskin_melanocyte	none
ENCFF226UYQ_ENCFF478SCD_prostate_gland_C4_2B	9.5813e-08	1.4069e-07	0.247932	0.681012	UKB_460K.blood_PLATELET_COUNT	0.406784	0.00331924	UKB_460K.blood_PLATELET_COUNT ENCFF226UYQ_ENCFF478SCD_prostate_gland_C4_2B	none
ENCFF228HDN_blood_bodily_fluid_natural_killer_cell	3.0101e-07	1.4617e-07	0.01973	2.05936	UKB_460K.blood_PLATELET_COUNT	0.0856571	0.00332002	UKB_460K.blood_PLATELET_COUNT ENCFF228HDN_blood_bodily_fluid_natural_killer_cell	none
ENCFF229FLG_ENCFF800EYR_ENCFF692UGR_blood_bodily_fluid_stimulated_activated_naive_CD4_positive_alpha_beta_T_cell	2.6239e-07	1.8083e-07	0.0733882	1.45101	UKB_460K.blood_PLATELET_COUNT	0.164724	0.0064222	UKB_460K.blood_PLATELET_COUNT ENCFF229FLG_ENCFF800EYR_ENCFF692UGR_blood_bodily_fluid_stimulated_activated_naive_CD4_positive_alpha_beta_T_cell	none
ENCFF230JUW_epithelium_exocrine_gland_mammary_gland_MCF_10A	-2.087e-07	9.1928e-08	0.988396	-2.26999	UKB_460K.blood_PLATELET_COUNT	1	0	UKB_460K.blood_PLATELET_COUNT ENCFF230JUW_epithelium_exocrine_gland_mammary_gland_MCF_10A	none
ENCFF230LAU_ENCFF044RVB_ENCFF632AAY_blood_bodily_fluid_activated_B_cell	2.645e-07	1.9434e-07	0.0867535	1.36102	UKB_460K.blood_PLATELET_COUNT	0.185729	0.0043143	UKB_460K.blood_PLATELET_COUNT ENCFF230LAU_ENCFF044RVB_ENCFF632AAY_blood_bodily_fluid_activated_B_cell	none
ENCFF231PXF_connective_tissue_penis_ELR	-1.016e-07	1.0927e-07	0.823746	-0.929737	UKB_460K.blood_PLATELET_COUNT	1	0	UKB_460K.blood_PLATELET_COUNT ENCFF231PXF_connective_tissue_penis_ELR	none
ENCFF233JIA_blood_bodily_fluid_activated_T_cell	3.3341e-07	2.6218e-07	0.101742	1.27169	UKB_460K.blood_PLATELET_COUNT	0.204588	0.00606458	UKB_460K.blood_PLATELET_COUNT ENCFF233JIA_blood_bodily_fluid_activated_T_cell	none
ENCFF236NPL_ENCFF786SRS_ENCFF518OZL_epithelium_kidney_kidney_epithelial_cell	-3.529e-07	1.1339e-07	0.999072	-3.11249	UKB_460K.blood_PLATELET_COUNT	1	0	UKB_460K.blood_PLATELET_COUNT ENCFF236NPL_ENCFF786SRS_ENCFF518OZL_epithelium_kidney_kidney_epithelial_cell	none
ENCFF237KVM_ENCFF738STL_ENCFF438ZPS_brain_epithelium_vasculature_choroid_plexus_epithelial_cell	-1.496e-08	1.0643e-07	0.555875	-0.14052	UKB_460K.blood_PLATELET_COUNT	0.810685	0	UKB_460K.blood_PLATELET_COUNT ENCFF237KVM_ENCFF738STL_ENCFF438ZPS_brain_epithelium_vasculature_choroid_plexus_epithelial_cell	none
ENCFF238HIW_blood_bodily_fluid_activated_naive_CD4_positive_alpha_beta_T_cell	2.6511e-07	1.7998e-07	0.0703783	1.47298	UKB_460K.blood_PLATELET_COUNT	0.161199	0.00433971	UKB_460K.blood_PLATELET_COUNT ENCFF238HIW_blood_bodily_fluid_activated_naive_CD4_positive_alpha_beta_T_cell	none
ENCFF240PRJ_blood_bodily_fluid_activated_CD4_positive_alpha_beta_T_cell	1.598e-07	1.4617e-07	0.137149	1.09322	UKB_460K.blood_PLATELET_COUNT	0.252758	0.0059257	UKB_460K.blood_PLATELET_COUNT ENCFF240PRJ_blood_bodily_fluid_activated_CD4_positive_alpha_beta_T_cell	none
ENCFF240SXY_ENCFF697UUG_blood_bodily_fluid_CD8_positive_alpha_beta_memory_T_cell	1.8104e-07	1.4643e-07	0.108167	1.23634	UKB_460K.blood_PLATELET_COUNT	0.214024	0.00311234	UKB_460K.blood_PLATELET_COUNT ENCFF240SXY_ENCFF697UUG_blood_bodily_fluid_CD8_positive_alpha_beta_memory_T_cell	none
ENCFF240ZBU_blood_bodily_fluid_effector_memory_CD4_positive_alpha_beta_T_cell	5.3047e-07	2.0607e-07	0.00502256	2.57427	UKB_460K.blood_PLATELET_COUNT	0.0523137	0.00308463	UKB_460K.blood_PLATELET_COUNT ENCFF240ZBU_blood_bodily_fluid_effector_memory_CD4_positive_alpha_beta_T_cell	none
ENCFF241BAF_blood_vessel_epithelium_skin_of_body_vasculature_dermis_blood_vessel_endothelial_cell	8.2781e-08	1.2141e-07	0.247674	0.681827	UKB_460K.blood_PLATELET_COUNT	0.406784	0.00521341	UKB_460K.blood_PLATELET_COUNT ENCFF241BAF_blood_vessel_epithelium_skin_of_body_vasculature_dermis_blood_vessel_endothelial_cell	none
ENCFF243CAS_blood_bodily_fluid_activated_CD8_positive_alpha_beta_memory_T_cell	4.031e-07	2.4471e-07	0.0497506	1.64728	UKB_460K.blood_PLATELET_COUNT	0.126471	0.00486399	UKB_460K.blood_PLATELET_COUNT ENCFF243CAS_blood_bodily_fluid_activated_CD8_positive_alpha_beta_memory_T_cell	none
ENCFF244FXK_ENCFF422UWB_breast_fibroblast_of_breast	-1.043e-07	9.4977e-08	0.863995	-1.09845	UKB_460K.blood_PLATELET_COUNT	1	0	UKB_460K.blood_PLATELET_COUNT ENCFF244FXK_ENCFF422UWB_breast_fibroblast_of_breast	none
ENCFF245YIL_blood_bodily_fluid_CD8_positive_alpha_beta_memory_T_cell	3.1651e-07	2.1722e-07	0.0725474	1.45708	UKB_460K.blood_PLATELET_COUNT	0.163629	0.00492729	UKB_460K.blood_PLATELET_COUNT ENCFF245YIL_blood_bodily_fluid_CD8_positive_alpha_beta_memory_T_cell	none
ENCFF250SQE_skin_of_body_fibroblast_of_skin_of_scalp	-2.942e-07	8.875e-08	0.999541	-3.31445	UKB_460K.blood_PLATELET_COUNT	1	0	UKB_460K.blood_PLATELET_COUNT ENCFF250SQE_skin_of_body_fibroblast_of_skin_of_scalp	none
ENCFF251BVR_ENCFF526WUE_epithelium_exocrine_gland_mammary_gland_mammary_epithelial_cell	-2.027e-07	9.3591e-08	0.984821	-2.16539	UKB_460K.blood_PLATELET_COUNT	1	0	UKB_460K.blood_PLATELET_COUNT ENCFF251BVR_ENCFF526WUE_epithelium_exocrine_gland_mammary_gland_mammary_epithelial_cell	none
ENCFF253YZY_blood_bodily_fluid_CD4_positive_alpha_beta_T_cell	3.4978e-07	1.7177e-07	0.0208581	2.03634	UKB_460K.blood_PLATELET_COUNT	0.0880632	0.00338709	UKB_460K.blood_PLATELET_COUNT ENCFF253YZY_blood_bodily_fluid_CD4_positive_alpha_beta_T_cell	none
ENCFF254QZL_ENCFF862SBF_bone_element_bone_marrow_lymph_node_spleen_thymus_immature_natural_killer_cell	3.9526e-07	1.3276e-07	0.00145365	2.97737	UKB_460K.blood_PLATELET_COUNT	0.0195295	0.00469994	UKB_460K.blood_PLATELET_COUNT ENCFF254QZL_ENCFF862SBF_bone_element_bone_marrow_lymph_node_spleen_thymus_immature_natural_killer_cell	none
ENCFF255BJE_blood_bodily_fluid_suppressor_macrophage	3.3007e-07	1.1981e-07	0.00293467	2.75499	UKB_460K.blood_PLATELET_COUNT	0.0370268	0.00308285	UKB_460K.blood_PLATELET_COUNT ENCFF255BJE_blood_bodily_fluid_suppressor_macrophage	none
ENCFF255VLG_prostate_gland_LNCAP	7.9581e-08	1.3766e-07	0.281604	0.578082	UKB_460K.blood_PLATELET_COUNT	0.453995	0.00346138	UKB_460K.blood_PLATELET_COUNT ENCFF255VLG_prostate_gland_LNCAP	none
ENCFF258IVA_blood_bodily_fluid_CD4_positive_alpha_beta_T_cell	4.2924e-07	1.5646e-07	0.00304022	2.74341	UKB_460K.blood_PLATELET_COUNT	0.0370268	0.00308417	UKB_460K.blood_PLATELET_COUNT ENCFF258IVA_blood_bodily_fluid_CD4_positive_alpha_beta_T_cell	none
ENCFF258OVM_ENCFF453DCX_ENCFF330JYE_connective_tissue_heart_cardiac_fibroblast	-4.341e-08	9.938e-08	0.668879	-0.43682	UKB_460K.blood_PLATELET_COUNT	0.9452	0	UKB_460K.blood_PLATELET_COUNT ENCFF258OVM_ENCFF453DCX_ENCFF330JYE_connective_tissue_heart_cardiac_fibroblast	none
ENCFF259VQH_blood_bodily_fluid_CD8_positive_alpha_beta_T_cell	3.0616e-07	1.7198e-07	0.0375223	1.78019	UKB_460K.blood_PLATELET_COUNT	0.112667	0.00378845	UKB_460K.blood_PLATELET_COUNT ENCFF259VQH_blood_bodily_fluid_CD8_positive_alpha_beta_T_cell	none
ENCFF261OJD_ENCFF123FVI_ENCFF168UPV_connective_tissue_penis_skin_of_body_foreskin_fibroblast	-1.108e-07	1.0653e-07	0.85091	-1.04034	UKB_460K.blood_PLATELET_COUNT	1	0	UKB_460K.blood_PLATELET_COUNT ENCFF261OJD_ENCFF123FVI_ENCFF168UPV_connective_tissue_penis_skin_of_body_foreskin_fibroblast	none
ENCFF269VAY_ENCFF346LEZ_ENCFF118OBT_ENCFF536VOI_NA_excitatory_neuron	-2.059e-07	2.1981e-07	0.825519	-0.936604	UKB_460K.blood_PLATELET_COUNT	1	0	UKB_460K.blood_PLATELET_COUNT ENCFF269VAY_ENCFF346LEZ_ENCFF118OBT_ENCFF536VOI_NA_excitatory_neuron	none
ENCFF271NTU_blood_bodily_fluid_hematopoietic_multipotent_progenitor_cell	1.4389e-06	3.4104e-07	1.2251e-05	4.21933	UKB_460K.blood_PLATELET_COUNT	0.00046942	0.0051334	UKB_460K.blood_PLATELET_COUNT ENCFF271NTU_blood_bodily_fluid_hematopoietic_multipotent_progenitor_cell	none
ENCFF275AAG_blood_bodily_fluid_naive_thymus_derived_CD4_positive_alpha_beta_T_cell	5.2187e-07	2.3403e-07	0.0128747	2.22997	UKB_460K.blood_PLATELET_COUNT	0.0735583	0.00338271	UKB_460K.blood_PLATELET_COUNT ENCFF275AAG_blood_bodily_fluid_naive_thymus_derived_CD4_positive_alpha_beta_T_cell	none
ENCFF278AJU_blood_bodily_fluid_T_cell	3.261e-07	1.8338e-07	0.0376772	1.7783	UKB_460K.blood_PLATELET_COUNT	0.112667	0.00452088	UKB_460K.blood_PLATELET_COUNT ENCFF278AJU_blood_bodily_fluid_T_cell	none
ENCFF278LCZ_blood_bodily_fluid_stimulated_activated_CD8_positive_alpha_beta_memory_T_cell	3.2471e-07	2.1683e-07	0.067127	1.49754	UKB_460K.blood_PLATELET_COUNT	0.155567	0.00568472	UKB_460K.blood_PLATELET_COUNT ENCFF278LCZ_blood_bodily_fluid_stimulated_activated_CD8_positive_alpha_beta_memory_T_cell	none
ENCFF285XVJ_ENCFF877TVP_heart_musculature_of_body_cardiac_myoblast	-3.319e-08	1.4719e-07	0.589213	-0.225522	UKB_460K.blood_PLATELET_COUNT	0.85078	0	UKB_460K.blood_PLATELET_COUNT ENCFF285XVJ_ENCFF877TVP_heart_musculature_of_body_cardiac_myoblast	none
ENCFF286HTZ_blood_bodily_fluid_memory_B_cell	1.1017e-07	1.5468e-07	0.23815	0.712267	UKB_460K.blood_PLATELET_COUNT	0.39352	0.00580407	UKB_460K.blood_PLATELET_COUNT ENCFF286HTZ_blood_bodily_fluid_memory_B_cell	none
ENCFF286QGB_ENCFF835JIA_ENCFF618RAO_ENCFF700SCP_NA_neural_progenitor_cell	-2.1e-07	1.1261e-07	0.968898	-1.86484	UKB_460K.blood_PLATELET_COUNT	1	0	UKB_460K.blood_PLATELET_COUNT ENCFF286QGB_ENCFF835JIA_ENCFF618RAO_ENCFF700SCP_NA_neural_progenitor_cell	none
ENCFF287XRW_ENCFF872FDO_ENCFF110SOE_embryo_neuronal_stem_cell	-1.692e-07	1.3251e-07	0.899227	-1.27716	UKB_460K.blood_PLATELET_COUNT	1	0	UKB_460K.blood_PLATELET_COUNT ENCFF287XRW_ENCFF872FDO_ENCFF110SOE_embryo_neuronal_stem_cell	none
ENCFF288CFM_blood_bodily_fluid_CD4_positive_alpha_beta_T_cell	4.3756e-07	1.6885e-07	0.0047789	2.59143	UKB_460K.blood_PLATELET_COUNT	0.0503414	0.00364734	UKB_460K.blood_PLATELET_COUNT ENCFF288CFM_blood_bodily_fluid_CD4_positive_alpha_beta_T_cell	none
ENCFF289RUM_blood_bodily_fluid_CD4_positive_alpha_beta_T_cell	3.4213e-07	1.7967e-07	0.0284379	1.90426	UKB_460K.blood_PLATELET_COUNT	0.102178	0.00365314	UKB_460K.blood_PLATELET_COUNT ENCFF289RUM_blood_bodily_fluid_CD4_positive_alpha_beta_T_cell	none
ENCFF295CPY_ENCFF694IFY_blood_bodily_fluid_CD4_positive_alpha_beta_T_cell	3.4947e-07	1.319e-07	0.00403109	2.64945	UKB_460K.blood_PLATELET_COUNT	0.045064	0.00456703	UKB_460K.blood_PLATELET_COUNT ENCFF295CPY_ENCFF694IFY_blood_bodily_fluid_CD4_positive_alpha_beta_T_cell	none
ENCFF296NOR_blood_bodily_fluid_CD4_positive_alpha_beta_T_cell	4.1266e-07	1.7014e-07	0.00764474	2.42545	UKB_460K.blood_PLATELET_COUNT	0.0627139	0.00315483	UKB_460K.blood_PLATELET_COUNT ENCFF296NOR_blood_bodily_fluid_CD4_positive_alpha_beta_T_cell	none
ENCFF297LZZ_ENCFF716ZMD_blood_bodily_fluid_CD14_positive_monocyte	5.1644e-07	1.5305e-07	0.00036989	3.37439	UKB_460K.blood_PLATELET_COUNT	0.00687048	0.00491617	UKB_460K.blood_PLATELET_COUNT ENCFF297LZZ_ENCFF716ZMD_blood_bodily_fluid_CD14_positive_monocyte	none
ENCFF298DPU_NA_central_memory_CD8_positive_alpha_beta_T_cell	5.1024e-07	2.5113e-07	0.0210896	2.03175	UKB_460K.blood_PLATELET_COUNT	0.0880632	0.00356063	UKB_460K.blood_PLATELET_COUNT ENCFF298DPU_NA_central_memory_CD8_positive_alpha_beta_T_cell	none
ENCFF299RIU_epithelium_kidney_HK_2	-1.782e-07	1.617e-07	0.864722	-1.10179	UKB_460K.blood_PLATELET_COUNT	1	0	UKB_460K.blood_PLATELET_COUNT ENCFF299RIU_epithelium_kidney_HK_2	none
ENCFF300EKW_blood_vessel_epithelium_skin_of_body_vasculature_dermis_blood_vessel_endothelial_cell	1.1618e-07	1.0756e-07	0.140034	1.08017	UKB_460K.blood_PLATELET_COUNT	0.256544	0.00383569	UKB_460K.blood_PLATELET_COUNT ENCFF300EKW_blood_vessel_epithelium_skin_of_body_vasculature_dermis_blood_vessel_endothelial_cell	none
ENCFF300TPQ_ENCFF942NBZ_blood_bodily_fluid_dendritic_cell	3.6999e-07	1.2368e-07	0.00138771	2.99157	UKB_460K.blood_PLATELET_COUNT	0.0189708	0.00437669	UKB_460K.blood_PLATELET_COUNT ENCFF300TPQ_ENCFF942NBZ_blood_bodily_fluid_dendritic_cell	none
ENCFF300VIJ_blood_bodily_fluid_T_cell	4.1992e-07	2.2694e-07	0.0321315	1.85035	UKB_460K.blood_PLATELET_COUNT	0.10568	0.00434654	UKB_460K.blood_PLATELET_COUNT ENCFF300VIJ_blood_bodily_fluid_T_cell	none
ENCFF301BBT_blood_bodily_fluid_stimulated_activated_CD8_positive_alpha_beta_memory_T_cell	1.8715e-07	1.8508e-07	0.155974	1.01114	UKB_460K.blood_PLATELET_COUNT	0.27859	0.00781061	UKB_460K.blood_PLATELET_COUNT ENCFF301BBT_blood_bodily_fluid_stimulated_activated_CD8_positive_alpha_beta_memory_T_cell	none
ENCFF301LEA_blood_bodily_fluid_activated_CD4_positive_alpha_beta_T_cell	1.5797e-07	1.3855e-07	0.127106	1.14018	UKB_460K.blood_PLATELET_COUNT	0.238518	0.00566205	UKB_460K.blood_PLATELET_COUNT ENCFF301LEA_blood_bodily_fluid_activated_CD4_positive_alpha_beta_T_cell	none
ENCFF302CQX_ENCFF672SYY_blood_bodily_fluid_stimulated_activated_naive_B_cell	1.6952e-07	1.3391e-07	0.102765	1.26595	UKB_460K.blood_PLATELET_COUNT	0.205794	0.00311153	UKB_460K.blood_PLATELET_COUNT ENCFF302CQX_ENCFF672SYY_blood_bodily_fluid_stimulated_activated_naive_B_cell	none
ENCFF307HLE_ENCFF979YMP_blood_bodily_fluid_CD4_positive_CD25_positive_alpha_beta_regulatory_T_cell	3.9157e-07	2.2316e-07	0.0396584	1.75466	UKB_460K.blood_PLATELET_COUNT	0.114172	0.00340936	UKB_460K.blood_PLATELET_COUNT ENCFF307HLE_ENCFF979YMP_blood_bodily_fluid_CD4_positive_CD25_positive_alpha_beta_regulatory_T_cell	none
ENCFF308FQH_blood_bodily_fluid_CD4_positive_CD25_positive_alpha_beta_regulatory_T_cell	4.0216e-07	2.0075e-07	0.0225751	2.00325	UKB_460K.blood_PLATELET_COUNT	0.0905936	0.00333292	UKB_460K.blood_PLATELET_COUNT ENCFF308FQH_blood_bodily_fluid_CD4_positive_CD25_positive_alpha_beta_regulatory_T_cell	none
ENCFF308ZZS_blood_bodily_fluid_natural_killer_cell	5.9679e-07	2.334e-07	0.00527991	2.55694	UKB_460K.blood_PLATELET_COUNT	0.0532009	0.00315078	UKB_460K.blood_PLATELET_COUNT ENCFF308ZZS_blood_bodily_fluid_natural_killer_cell	none
ENCFF309FFC_NA_central_memory_CD4_positive_alpha_beta_T_cell	2.4213e-07	2.3815e-07	0.154642	1.01673	UKB_460K.blood_PLATELET_COUNT	0.27822	0.00675178	UKB_460K.blood_PLATELET_COUNT ENCFF309FFC_NA_central_memory_CD4_positive_alpha_beta_T_cell	none
ENCFF310DYF_blood_bodily_fluid_stimulated_activated_CD4_positive_alpha_beta_T_cell	1.1371e-07	1.6419e-07	0.244299	0.692542	UKB_460K.blood_PLATELET_COUNT	0.402246	0.00857935	UKB_460K.blood_PLATELET_COUNT ENCFF310DYF_blood_bodily_fluid_stimulated_activated_CD4_positive_alpha_beta_T_cell	none
ENCFF310XQG_blood_bodily_fluid_CD8_positive_alpha_beta_memory_T_cell	4.0918e-07	1.9512e-07	0.0179904	2.09714	UKB_460K.blood_PLATELET_COUNT	0.0821532	0.00366014	UKB_460K.blood_PLATELET_COUNT ENCFF310XQG_blood_bodily_fluid_CD8_positive_alpha_beta_memory_T_cell	none
ENCFF310ZPG_ENCFF837WOY_ENCFF926THG_blood_bodily_fluid_naive_B_cell	2.7183e-07	1.6597e-07	0.0507283	1.63783	UKB_460K.blood_PLATELET_COUNT	0.127439	0.00430978	UKB_460K.blood_PLATELET_COUNT ENCFF310ZPG_ENCFF837WOY_ENCFF926THG_blood_bodily_fluid_naive_B_cell	none
ENCFF311NAL_blood_bodily_fluid_activated_naive_CD4_positive_alpha_beta_T_cell	1.8811e-07	2.0499e-07	0.179389	0.917698	UKB_460K.blood_PLATELET_COUNT	0.310248	0.00775523	UKB_460K.blood_PLATELET_COUNT ENCFF311NAL_blood_bodily_fluid_activated_naive_CD4_positive_alpha_beta_T_cell	none
ENCFF311TAY_blood_bodily_fluid_neutrophil	3.8006e-07	1.0164e-07	9.227e-05	3.73929	UKB_460K.blood_PLATELET_COUNT	0.00219318	0.010269	UKB_460K.blood_PLATELET_COUNT ENCFF311TAY_blood_bodily_fluid_neutrophil	none
ENCFF312YZU_blood_bodily_fluid_activated_naive_CD4_positive_alpha_beta_T_cell	2.8286e-07	1.4603e-07	0.0263713	1.93702	UKB_460K.blood_PLATELET_COUNT	0.0975041	0.00355473	UKB_460K.blood_PLATELET_COUNT ENCFF312YZU_blood_bodily_fluid_activated_naive_CD4_positive_alpha_beta_T_cell	none
ENCFF314PGJ_blood_bodily_fluid_activated_CD8_positive_alpha_beta_memory_T_cell	3.6832e-07	2.1681e-07	0.0446783	1.6988	UKB_460K.blood_PLATELET_COUNT	0.121123	0.00433437	UKB_460K.blood_PLATELET_COUNT ENCFF314PGJ_blood_bodily_fluid_activated_CD8_positive_alpha_beta_memory_T_cell	none
ENCFF319JVY_blood_bodily_fluid_T_cell	4.4893e-07	2.0191e-07	0.0130929	2.22345	UKB_460K.blood_PLATELET_COUNT	0.0735583	0.00362416	UKB_460K.blood_PLATELET_COUNT ENCFF319JVY_blood_bodily_fluid_T_cell	none
ENCFF320MFJ_ENCFF401CHO_blood_bodily_fluid_stimulated_activated_effector_memory_CD8_positive_alpha_beta_T_cell	3.3959e-07	1.6129e-07	0.0176226	2.10553	UKB_460K.blood_PLATELET_COUNT	0.0811249	0.00334085	UKB_460K.blood_PLATELET_COUNT ENCFF320MFJ_ENCFF401CHO_blood_bodily_fluid_stimulated_activated_effector_memory_CD8_positive_alpha_beta_T_cell	none
ENCFF321TEC_epithelium_skin_of_body_epidermal_melanocyte	-1.26e-07	1.703e-07	0.770325	-0.739919	UKB_460K.blood_PLATELET_COUNT	1	0	UKB_460K.blood_PLATELET_COUNT ENCFF321TEC_epithelium_skin_of_body_epidermal_melanocyte	none
ENCFF322YXK_blood_bodily_fluid_hematopoietic_multipotent_progenitor_cell	1.1215e-06	2.7428e-07	2.1683e-05	4.08877	UKB_460K.blood_PLATELET_COUNT	0.00074446	0.00606419	UKB_460K.blood_PLATELET_COUNT ENCFF322YXK_blood_bodily_fluid_hematopoietic_multipotent_progenitor_cell	none
ENCFF325MYZ_embryo_extraembryonic_component_trophoblast_cell	-1.087e-08	9.0837e-08	0.547616	-0.119641	UKB_460K.blood_PLATELET_COUNT	0.80706	0	UKB_460K.blood_PLATELET_COUNT ENCFF325MYZ_embryo_extraembryonic_component_trophoblast_cell	none
ENCFF326EII_blood_bodily_fluid_CD8_positive_alpha_beta_T_cell	4.2974e-07	2.0934e-07	0.020043	2.05286	UKB_460K.blood_PLATELET_COUNT	0.0860178	0.00342672	UKB_460K.blood_PLATELET_COUNT ENCFF326EII_blood_bodily_fluid_CD8_positive_alpha_beta_T_cell	none
ENCFF328WBJ_blood_bodily_fluid_activated_T_helper_1_cell	3.4943e-07	1.9104e-07	0.0336933	1.82909	UKB_460K.blood_PLATELET_COUNT	0.108828	0.00385941	UKB_460K.blood_PLATELET_COUNT ENCFF328WBJ_blood_bodily_fluid_activated_T_helper_1_cell	none
ENCFF329FKR_ENCFF388QVC_ENCFF352ESC_connective_tissue_penis_skin_of_body_foreskin_fibroblast	-8.54e-08	1.0448e-07	0.793131	-0.817335	UKB_460K.blood_PLATELET_COUNT	1	0	UKB_460K.blood_PLATELET_COUNT ENCFF329FKR_ENCFF388QVC_ENCFF352ESC_connective_tissue_penis_skin_of_body_foreskin_fibroblast	none
ENCFF329KZI_epithelium_eye_iris_pigment_epithelial_cell	-1.538e-08	1.0883e-07	0.556198	-0.141337	UKB_460K.blood_PLATELET_COUNT	0.810685	0	UKB_460K.blood_PLATELET_COUNT ENCFF329KZI_epithelium_eye_iris_pigment_epithelial_cell	none
ENCFF329PET_blood_bodily_fluid_activated_T_helper_1_cell	2.0687e-07	2.6381e-07	0.216464	0.784193	UKB_460K.blood_PLATELET_COUNT	0.364177	0.00847153	UKB_460K.blood_PLATELET_COUNT ENCFF329PET_blood_bodily_fluid_activated_T_helper_1_cell	none
ENCFF330JQQ_blood_bodily_fluid_stimulated_activated_CD8_positive_alpha_beta_memory_T_cell	2.1676e-07	1.8543e-07	0.1212	1.16901	UKB_460K.blood_PLATELET_COUNT	0.231178	0.00618965	UKB_460K.blood_PLATELET_COUNT ENCFF330JQQ_blood_bodily_fluid_stimulated_activated_CD8_positive_alpha_beta_memory_T_cell	none
ENCFF334DIH_blood_bodily_fluid_T_helper_2_cell	3.9808e-07	2.1995e-07	0.0351606	1.80984	UKB_460K.blood_PLATELET_COUNT	0.111075	0.00402242	UKB_460K.blood_PLATELET_COUNT ENCFF334DIH_blood_bodily_fluid_T_helper_2_cell	none
ENCFF334MJA_ENCFF127TFL_ENCFF779ZLB_blood_bodily_fluid_CD14_positive_monocyte	3.6602e-07	2.1803e-07	0.0466014	1.67874	UKB_460K.blood_PLATELET_COUNT	0.123334	0.00446933	UKB_460K.blood_PLATELET_COUNT ENCFF334MJA_ENCFF127TFL_ENCFF779ZLB_blood_bodily_fluid_CD14_positive_monocyte	none
ENCFF335ADL_bone_element_bone_marrow_common_myeloid_progenitor_CD34_positive	6.5693e-07	1.9343e-07	0.00034161	3.39622	UKB_460K.blood_PLATELET_COUNT	0.00673773	0.00318331	UKB_460K.blood_PLATELET_COUNT ENCFF335ADL_bone_element_bone_marrow_common_myeloid_progenitor_CD34_positive	none
ENCFF336XON_blood_bodily_fluid_neutrophil	6.9483e-07	1.6532e-07	1.3166e-05	4.20307	UKB_460K.blood_PLATELET_COUNT	0.00046942	0.00760881	UKB_460K.blood_PLATELET_COUNT ENCFF336XON_blood_bodily_fluid_neutrophil	none
ENCFF336XYP_blood_bodily_fluid_activated_CD4_positive_alpha_beta_T_cell	2.14e-07	2.0227e-07	0.145025	1.05801	UKB_460K.blood_PLATELET_COUNT	0.263604	0.00699192	UKB_460K.blood_PLATELET_COUNT ENCFF336XYP_blood_bodily_fluid_activated_CD4_positive_alpha_beta_T_cell	none
ENCFF338HAQ_blood_bodily_fluid_hematopoietic_multipotent_progenitor_cell	1.2446e-06	3.3562e-07	0.00010425	3.70849	UKB_460K.blood_PLATELET_COUNT	0.00241601	0.00471436	UKB_460K.blood_PLATELET_COUNT ENCFF338HAQ_blood_bodily_fluid_hematopoietic_multipotent_progenitor_cell	none
ENCFF342GNP_ENCFF029NUW_ENCFF956EMA_blood_bodily_fluid_natural_killer_cell	5.1178e-07	1.7112e-07	0.0013916	2.99072	UKB_460K.blood_PLATELET_COUNT	0.0189708	0.00313476	UKB_460K.blood_PLATELET_COUNT ENCFF342GNP_ENCFF029NUW_ENCFF956EMA_blood_bodily_fluid_natural_killer_cell	none
ENCFF342IAV_ENCFF692PQC_ENCFF464STM_blood_bodily_fluid_naive_B_cell	3.2341e-07	1.4309e-07	0.0119026	2.26026	UKB_460K.blood_PLATELET_COUNT	0.0730709	0.00359433	UKB_460K.blood_PLATELET_COUNT ENCFF342IAV_ENCFF692PQC_ENCFF464STM_blood_bodily_fluid_naive_B_cell	none
ENCFF344QUF_blood_bodily_fluid_T_cell	4.572e-07	2.0202e-07	0.0118121	2.26319	UKB_460K.blood_PLATELET_COUNT	0.0730709	0.0036177	UKB_460K.blood_PLATELET_COUNT ENCFF344QUF_blood_bodily_fluid_T_cell	none
ENCFF352VPU_connective_tissue_mouth_fibroblast_of_gingiva	-1.108e-07	1.0166e-07	0.862097	-1.08979	UKB_460K.blood_PLATELET_COUNT	1	0	UKB_460K.blood_PLATELET_COUNT ENCFF352VPU_connective_tissue_mouth_fibroblast_of_gingiva	none
ENCFF353UAY_blood_bodily_fluid_CD14_positive_monocyte	4.5013e-07	1.7058e-07	0.00415893	2.63889	UKB_460K.blood_PLATELET_COUNT	0.0458968	0.00310712	UKB_460K.blood_PLATELET_COUNT ENCFF353UAY_blood_bodily_fluid_CD14_positive_monocyte	none
ENCFF355GLM_ENCFF083EZT_ENCFF506VAR_connective_tissue_exocrine_gland_mammary_gland_fibroblast_of_mammary_gland	-2.479e-07	1.1584e-07	0.983813	-2.13975	UKB_460K.blood_PLATELET_COUNT	1	0	UKB_460K.blood_PLATELET_COUNT ENCFF355GLM_ENCFF083EZT_ENCFF506VAR_connective_tissue_exocrine_gland_mammary_gland_fibroblast_of_mammary_gland	none
ENCFF355HKW_blood_bodily_fluid_stimulated_activated_CD4_positive_alpha_beta_T_cell	3.502e-07	1.9993e-07	0.0399183	1.75163	UKB_460K.blood_PLATELET_COUNT	0.114564	0.00402591	UKB_460K.blood_PLATELET_COUNT ENCFF355HKW_blood_bodily_fluid_stimulated_activated_CD4_positive_alpha_beta_T_cell	none
ENCFF356TWG_blood_bodily_fluid_activated_T_cell	3.2891e-07	1.7245e-07	0.0282395	1.90732	UKB_460K.blood_PLATELET_COUNT	0.10186	0.00309732	UKB_460K.blood_PLATELET_COUNT ENCFF356TWG_blood_bodily_fluid_activated_T_cell	none
ENCFF359NSV_ENCFF263PCC_blood_bodily_fluid_IgD_negative_memory_B_cell	1.3998e-07	1.8202e-07	0.220936	0.769038	UKB_460K.blood_PLATELET_COUNT	0.369022	0.00352209	UKB_460K.blood_PLATELET_COUNT ENCFF359NSV_ENCFF263PCC_blood_bodily_fluid_IgD_negative_memory_B_cell	none
ENCFF361BTT_connective_tissue_skin_of_body_fibroblast_of_dermis	-2.112e-07	9.4082e-08	0.987617	-2.24503	UKB_460K.blood_PLATELET_COUNT	1	0	UKB_460K.blood_PLATELET_COUNT ENCFF361BTT_connective_tissue_skin_of_body_fibroblast_of_dermis	none
ENCFF363IZB_ENCFF591RWC_ENCFF256WHR_blood_bodily_fluid_CD4_positive_alpha_beta_T_cell	3.2966e-07	1.2935e-07	0.00540889	2.54853	UKB_460K.blood_PLATELET_COUNT	0.0533409	0.00326477	UKB_460K.blood_PLATELET_COUNT ENCFF363IZB_ENCFF591RWC_ENCFF256WHR_blood_bodily_fluid_CD4_positive_alpha_beta_T_cell	none
ENCFF363TNK_ENCFF937IOV_blood_bodily_fluid_CD4_positive_CD25_positive_alpha_beta_regulatory_T_cell	3.3487e-07	1.4898e-07	0.0122975	2.2477	UKB_460K.blood_PLATELET_COUNT	0.0735583	0.00334721	UKB_460K.blood_PLATELET_COUNT ENCFF363TNK_ENCFF937IOV_blood_bodily_fluid_CD4_positive_CD25_positive_alpha_beta_regulatory_T_cell	none
ENCFF368SOB_ENCFF168ZYA_penis_foreskin_melanocyte	-1.604e-07	1.1698e-07	0.914817	-1.37103	UKB_460K.blood_PLATELET_COUNT	1	0	UKB_460K.blood_PLATELET_COUNT ENCFF368SOB_ENCFF168ZYA_penis_foreskin_melanocyte	none
ENCFF369FTG_blood_bodily_fluid_CD4_positive_alpha_beta_T_cell	4.3144e-07	1.9579e-07	0.0137776	2.20356	UKB_460K.blood_PLATELET_COUNT	0.0751285	0.00343346	UKB_460K.blood_PLATELET_COUNT ENCFF369FTG_blood_bodily_fluid_CD4_positive_alpha_beta_T_cell	none
ENCFF369LDM_blood_bodily_fluid_stimulated_activated_CD4_positive_alpha_beta_T_cell	2.9307e-07	2.0344e-07	0.0748557	1.44055	UKB_460K.blood_PLATELET_COUNT	0.166008	0.00520694	UKB_460K.blood_PLATELET_COUNT ENCFF369LDM_blood_bodily_fluid_stimulated_activated_CD4_positive_alpha_beta_T_cell	none
ENCFF369VAF_blood_bodily_fluid_stimulated_activated_CD4_positive_alpha_beta_T_cell	1.2075e-07	1.8666e-07	0.258852	0.646889	UKB_460K.blood_PLATELET_COUNT	0.419725	0.0109803	UKB_460K.blood_PLATELET_COUNT ENCFF369VAF_blood_bodily_fluid_stimulated_activated_CD4_positive_alpha_beta_T_cell	none
ENCFF370PCW_blood_bodily_fluid_T_cell	4.1965e-07	2.2226e-07	0.0295101	1.88804	UKB_460K.blood_PLATELET_COUNT	0.102445	0.00447478	UKB_460K.blood_PLATELET_COUNT ENCFF370PCW_blood_bodily_fluid_T_cell	none
ENCFF371TES_blood_bodily_fluid_CD8_positive_alpha_beta_T_cell	5.9422e-07	2.5902e-07	0.0108905	2.29417	UKB_460K.blood_PLATELET_COUNT	0.0727016	0.00340831	UKB_460K.blood_PLATELET_COUNT ENCFF371TES_blood_bodily_fluid_CD8_positive_alpha_beta_T_cell	none
ENCFF372KSU_blood_bodily_fluid_T_cell	4.5655e-07	1.9741e-07	0.0103674	2.31278	UKB_460K.blood_PLATELET_COUNT	0.0725089	0.00338835	UKB_460K.blood_PLATELET_COUNT ENCFF372KSU_blood_bodily_fluid_T_cell	none
ENCFF376LFQ_NA_effector_CD4_positive_alpha_beta_T_cell	5.2161e-07	2.6975e-07	0.0265752	1.9337	UKB_460K.blood_PLATELET_COUNT	0.0975041	0.00365802	UKB_460K.blood_PLATELET_COUNT ENCFF376LFQ_NA_effector_CD4_positive_alpha_beta_T_cell	none
ENCFF378HTI_blood_bodily_fluid_T_cell	4.3649e-07	1.7625e-07	0.00663373	2.47651	UKB_460K.blood_PLATELET_COUNT	0.0610357	0.00369273	UKB_460K.blood_PLATELET_COUNT ENCFF378HTI_blood_bodily_fluid_T_cell	none
ENCFF378RZS_blood_bodily_fluid_stimulated_activated_CD4_positive_alpha_beta_T_cell	3.253e-07	2.2978e-07	0.0784337	1.41569	UKB_460K.blood_PLATELET_COUNT	0.172294	0.00547375	UKB_460K.blood_PLATELET_COUNT ENCFF378RZS_blood_bodily_fluid_stimulated_activated_CD4_positive_alpha_beta_T_cell	none
ENCFF380MCL_blood_bodily_fluid_activated_effector_memory_CD4_positive_alpha_beta_T_cell	3.109e-07	2.1844e-07	0.0773268	1.42328	UKB_460K.blood_PLATELET_COUNT	0.170671	0.00475609	UKB_460K.blood_PLATELET_COUNT ENCFF380MCL_blood_bodily_fluid_activated_effector_memory_CD4_positive_alpha_beta_T_cell	none
ENCFF386FNE_ENCFF768NPJ_ENCFF435NQW_ENCFF541XGP_brain_ear_eye_spinal_cord_bipolar_neuron	-2.798e-07	1.1192e-07	0.993798	-2.50046	UKB_460K.blood_PLATELET_COUNT	1	0	UKB_460K.blood_PLATELET_COUNT ENCFF386FNE_ENCFF768NPJ_ENCFF435NQW_ENCFF541XGP_brain_ear_eye_spinal_cord_bipolar_neuron	none
ENCFF387DGS_blood_bodily_fluid_T_helper_1_cell	3.5224e-07	1.4822e-07	0.00873767	2.37655	UKB_460K.blood_PLATELET_COUNT	0.0663919	0.00309326	UKB_460K.blood_PLATELET_COUNT ENCFF387DGS_blood_bodily_fluid_T_helper_1_cell	none
ENCFF387STL_ENCFF414WEV_ENCFF160ZUW_connective_tissue_mesenchymal_stem_cell	2.0334e-07	1.197e-07	0.0446861	1.69872	UKB_460K.blood_PLATELET_COUNT	0.121123	0.00311003	UKB_460K.blood_PLATELET_COUNT ENCFF387STL_ENCFF414WEV_ENCFF160ZUW_connective_tissue_mesenchymal_stem_cell	none
ENCFF389PZY_ENCFF587XGD_ENCFF184NWF_ENCFF496PSJ_blood_bodily_fluid_CD14_positive_monocyte	5.2136e-07	1.3617e-07	6.44e-05	3.82874	UKB_460K.blood_PLATELET_COUNT	0.00170567	0.00349889	UKB_460K.blood_PLATELET_COUNT ENCFF389PZY_ENCFF587XGD_ENCFF184NWF_ENCFF496PSJ_blood_bodily_fluid_CD14_positive_monocyte	none
ENCFF389RQE_blood_bodily_fluid_CD1c_positive_myeloid_dendritic_cell	4.4806e-07	1.3906e-07	0.0006364	3.22204	UKB_460K.blood_PLATELET_COUNT	0.00999905	0.00309239	UKB_460K.blood_PLATELET_COUNT ENCFF389RQE_blood_bodily_fluid_CD1c_positive_myeloid_dendritic_cell	none
ENCFF390FDZ_ENCFF693ZQV_ENCFF566WWM_blood_bodily_fluid_naive_thymus_derived_CD4_positive_alpha_beta_T_cell	4.1052e-07	1.9061e-07	0.0156302	2.15374	UKB_460K.blood_PLATELET_COUNT	0.0770601	0.0034356	UKB_460K.blood_PLATELET_COUNT ENCFF390FDZ_ENCFF693ZQV_ENCFF566WWM_blood_bodily_fluid_naive_thymus_derived_CD4_positive_alpha_beta_T_cell	none
ENCFF390NQU_skin_of_body_fibroblast_of_skin_of_right_quadriceps	-2.128e-07	9.3911e-08	0.98828	-2.26617	UKB_460K.blood_PLATELET_COUNT	1	0	UKB_460K.blood_PLATELET_COUNT ENCFF390NQU_skin_of_body_fibroblast_of_skin_of_right_quadriceps	none
ENCFF392GLN_ENCFF311WDO_blood_bodily_fluid_CD8_positive_alpha_beta_memory_T_cell	2.4533e-07	1.4676e-07	0.0472934	1.67168	UKB_460K.blood_PLATELET_COUNT	0.123334	0.00310389	UKB_460K.blood_PLATELET_COUNT ENCFF392GLN_ENCFF311WDO_blood_bodily_fluid_CD8_positive_alpha_beta_memory_T_cell	none
ENCFF393YDE_blood_bodily_fluid_activated_naive_CD4_positive_alpha_beta_T_cell	2.0858e-07	2.278e-07	0.179923	0.915659	UKB_460K.blood_PLATELET_COUNT	0.310593	0.00831466	UKB_460K.blood_PLATELET_COUNT ENCFF393YDE_blood_bodily_fluid_activated_naive_CD4_positive_alpha_beta_T_cell	none
ENCFF398ODB_blood_bodily_fluid_CD4_positive_CD25_positive_alpha_beta_regulatory_T_cell	3.4099e-07	1.6802e-07	0.0212033	2.02951	UKB_460K.blood_PLATELET_COUNT	0.0881409	0.00372284	UKB_460K.blood_PLATELET_COUNT ENCFF398ODB_blood_bodily_fluid_CD4_positive_CD25_positive_alpha_beta_regulatory_T_cell	none
ENCFF399KTR_ENCFF955PAU_ENCFF334OZC_blood_vessel_epithelium_extraembryonic_component_placenta_vasculature_vein_endothelial_cell_of_umbilical_vein	3.4277e-08	9.2504e-08	0.355489	0.370542	UKB_460K.blood_PLATELET_COUNT	0.554779	0.00462766	UKB_460K.blood_PLATELET_COUNT ENCFF399KTR_ENCFF955PAU_ENCFF334OZC_blood_vessel_epithelium_extraembryonic_component_placenta_vasculature_vein_endothelial_cell_of_umbilical_vein	none
ENCFF399QIW_ENCFF219MXS_ENCFF436NYF_blood_bodily_fluid_naive_thymus_derived_CD4_positive_alpha_beta_T_cell	5.3181e-07	2.13e-07	0.00626753	2.49671	UKB_460K.blood_PLATELET_COUNT	0.0592857	0.00310015	UKB_460K.blood_PLATELET_COUNT ENCFF399QIW_ENCFF219MXS_ENCFF436NYF_blood_bodily_fluid_naive_thymus_derived_CD4_positive_alpha_beta_T_cell	none
ENCFF400WNU_blood_bodily_fluid_suppressor_macrophage	2.6872e-07	1.172e-07	0.0109305	2.29278	UKB_460K.blood_PLATELET_COUNT	0.0727016	0.00324404	UKB_460K.blood_PLATELET_COUNT ENCFF400WNU_blood_bodily_fluid_suppressor_macrophage	none
ENCFF403ISY_ENCFF376ATD_blood_bodily_fluid_CD8_positive_alpha_beta_memory_T_cell	2.7394e-07	1.6345e-07	0.0468745	1.67594	UKB_460K.blood_PLATELET_COUNT	0.123334	0.00309172	UKB_460K.blood_PLATELET_COUNT ENCFF403ISY_ENCFF376ATD_blood_bodily_fluid_CD8_positive_alpha_beta_memory_T_cell	none
ENCFF406WIO_blood_bodily_fluid_CD4_positive_CD25_positive_alpha_beta_regulatory_T_cell	2.0524e-07	1.6299e-07	0.103975	1.25922	UKB_460K.blood_PLATELET_COUNT	0.207725	0.00308546	UKB_460K.blood_PLATELET_COUNT ENCFF406WIO_blood_bodily_fluid_CD4_positive_CD25_positive_alpha_beta_regulatory_T_cell	none
ENCFF407DFN_epithelium_exocrine_gland_mammary_gland_MCF_10A	-1.997e-07	9.3179e-08	0.98393	-2.14267	UKB_460K.blood_PLATELET_COUNT	1	0	UKB_460K.blood_PLATELET_COUNT ENCFF407DFN_epithelium_exocrine_gland_mammary_gland_MCF_10A	none
ENCFF408GEO_ENCFF447DVQ_blood_bodily_fluid_natural_killer_cell	3.0999e-07	1.2672e-07	0.00721582	2.44634	UKB_460K.blood_PLATELET_COUNT	0.062529	0.00370331	UKB_460K.blood_PLATELET_COUNT ENCFF408GEO_ENCFF447DVQ_blood_bodily_fluid_natural_killer_cell	none
ENCFF408JGY_blood_bodily_fluid_CD4_positive_CD25_positive_alpha_beta_regulatory_T_cell	4.4241e-07	2.4877e-07	0.0376689	1.7784	UKB_460K.blood_PLATELET_COUNT	0.112667	0.00408634	UKB_460K.blood_PLATELET_COUNT ENCFF408JGY_blood_bodily_fluid_CD4_positive_CD25_positive_alpha_beta_regulatory_T_cell	none
ENCFF409IUG_blood_bodily_fluid_T_cell	3.1243e-07	2.0122e-07	0.0602445	1.55272	UKB_460K.blood_PLATELET_COUNT	0.143197	0.00530414	UKB_460K.blood_PLATELET_COUNT ENCFF409IUG_blood_bodily_fluid_T_cell	none
ENCFF410WKA_blood_bodily_fluid_stimulated_activated_CD4_positive_alpha_beta_T_cell	2.9541e-07	2.0899e-07	0.078754	1.4135	UKB_460K.blood_PLATELET_COUNT	0.172589	0.00483255	UKB_460K.blood_PLATELET_COUNT ENCFF410WKA_blood_bodily_fluid_stimulated_activated_CD4_positive_alpha_beta_T_cell	none
ENCFF411LUQ_ENCFF057OQQ_bone_element_bone_marrow_common_myeloid_progenitor_CD34_positive	1.11e-06	1.5923e-07	1.5729e-12	6.97105	UKB_460K.blood_PLATELET_COUNT	4.8603e-10	0.150505	UKB_460K.blood_PLATELET_COUNT ENCFF411LUQ_ENCFF057OQQ_bone_element_bone_marrow_common_myeloid_progenitor_CD34_positive	L1
ENCFF412XPV_ENCFF171ZHJ_blood_bodily_fluid_CD14_positive_monocyte	4.6935e-07	1.4041e-07	0.00041479	3.34273	UKB_460K.blood_PLATELET_COUNT	0.00739451	0.00516464	UKB_460K.blood_PLATELET_COUNT ENCFF412XPV_ENCFF171ZHJ_blood_bodily_fluid_CD14_positive_monocyte	none
ENCFF413ADP_blood_bodily_fluid_stimulated_activated_CD8_positive_alpha_beta_memory_T_cell	4.6459e-07	2.1138e-07	0.0139799	2.19785	UKB_460K.blood_PLATELET_COUNT	0.0754602	0.00359831	UKB_460K.blood_PLATELET_COUNT ENCFF413ADP_blood_bodily_fluid_stimulated_activated_CD8_positive_alpha_beta_memory_T_cell	none
ENCFF414KJQ_ENCFF839BEU_blood_bodily_fluid_CD14_positive_monocyte	5.3736e-07	1.5392e-07	0.00024047	3.49116	UKB_460K.blood_PLATELET_COUNT	0.00495361	0.00499115	UKB_460K.blood_PLATELET_COUNT ENCFF414KJQ_ENCFF839BEU_blood_bodily_fluid_CD14_positive_monocyte	none
ENCFF414WEG_blood_bodily_fluid_activated_CD4_positive_alpha_beta_T_cell	4.2229e-07	2.1828e-07	0.0265193	1.93461	UKB_460K.blood_PLATELET_COUNT	0.0975041	0.0036231	UKB_460K.blood_PLATELET_COUNT ENCFF414WEG_blood_bodily_fluid_activated_CD4_positive_alpha_beta_T_cell	none
ENCFF416AAY_ENCFF939CFQ_bone_element_bone_marrow_common_myeloid_progenitor_CD34_positive	1.1467e-06	1.6331e-07	1.0955e-12	7.02176	UKB_460K.blood_PLATELET_COUNT	4.8603e-10	0.175504	UKB_460K.blood_PLATELET_COUNT ENCFF416AAY_ENCFF939CFQ_bone_element_bone_marrow_common_myeloid_progenitor_CD34_positive	L1
ENCFF418OBI_ENCFF103MXT_ENCFF185GGC_connective_tissue_osteoblast	-1.16e-07	2.8732e-07	0.656809	-0.403771	UKB_460K.blood_PLATELET_COUNT	0.933838	0	UKB_460K.blood_PLATELET_COUNT ENCFF418OBI_ENCFF103MXT_ENCFF185GGC_connective_tissue_osteoblast	none
ENCFF421EVN_blood_bodily_fluid_stimulated_activated_CD4_positive_alpha_beta_T_cell	1.7244e-07	1.6277e-07	0.144708	1.0594	UKB_460K.blood_PLATELET_COUNT	0.263545	0.00685468	UKB_460K.blood_PLATELET_COUNT ENCFF421EVN_blood_bodily_fluid_stimulated_activated_CD4_positive_alpha_beta_T_cell	none
ENCFF422IHL_blood_bodily_fluid_T_cell	3.562e-07	2.0565e-07	0.0416313	1.73206	UKB_460K.blood_PLATELET_COUNT	0.117079	0.00445344	UKB_460K.blood_PLATELET_COUNT ENCFF422IHL_blood_bodily_fluid_T_cell	none
ENCFF424FVD_blood_bodily_fluid_activated_CD8_positive_alpha_beta_memory_T_cell	1.6361e-07	1.9811e-07	0.204451	0.825827	UKB_460K.blood_PLATELET_COUNT	0.34686	0.00936948	UKB_460K.blood_PLATELET_COUNT ENCFF424FVD_blood_bodily_fluid_activated_CD8_positive_alpha_beta_memory_T_cell	none
ENCFF424KBD_ENCFF945XTN_connective_tissue_heart_cardiac_fibroblast	1.7819e-07	9.9645e-08	0.0368686	1.78824	UKB_460K.blood_PLATELET_COUNT	0.112425	0.00317837	UKB_460K.blood_PLATELET_COUNT ENCFF424KBD_ENCFF945XTN_connective_tissue_heart_cardiac_fibroblast	none
ENCFF427BWF_blood_bodily_fluid_CD4_positive_alpha_beta_T_cell	5.1895e-07	1.6025e-07	0.00060124	3.23829	UKB_460K.blood_PLATELET_COUNT	0.00988084	0.00317816	UKB_460K.blood_PLATELET_COUNT ENCFF427BWF_blood_bodily_fluid_CD4_positive_alpha_beta_T_cell	none
ENCFF427WCT_blood_bodily_fluid_stimulated_activated_effector_memory_CD8_positive_alpha_beta_T_cell	2.1059e-07	1.8395e-07	0.126146	1.1448	UKB_460K.blood_PLATELET_COUNT	0.237678	0.00552974	UKB_460K.blood_PLATELET_COUNT ENCFF427WCT_blood_bodily_fluid_stimulated_activated_effector_memory_CD8_positive_alpha_beta_T_cell	none
ENCFF429CVH_ENCFF061VAL_ENCFF573FQS_blood_bodily_fluid_B_cell	3.3772e-07	2.1932e-07	0.0617928	1.5399	UKB_460K.blood_PLATELET_COUNT	0.146175	0.00505661	UKB_460K.blood_PLATELET_COUNT ENCFF429CVH_ENCFF061VAL_ENCFF573FQS_blood_bodily_fluid_B_cell	none
ENCFF431VVA_ENCFF819LAM_blood_bodily_fluid_IgD_negative_memory_B_cell	1.646e-07	1.6268e-07	0.155815	1.01181	UKB_460K.blood_PLATELET_COUNT	0.27859	0.00322194	UKB_460K.blood_PLATELET_COUNT ENCFF431VVA_ENCFF819LAM_blood_bodily_fluid_IgD_negative_memory_B_cell	none
ENCFF431XMC_epithelium_non_pigmented_ciliary_epithelial_cell	-2.272e-07	1.1092e-07	0.979737	-2.04834	UKB_460K.blood_PLATELET_COUNT	1	0	UKB_460K.blood_PLATELET_COUNT ENCFF431XMC_epithelium_non_pigmented_ciliary_epithelial_cell	none
ENCFF435BEW_connective_tissue_extraembryonic_component_amniotic_stem_cell	-2.041e-07	9.0753e-08	0.987746	-2.24908	UKB_460K.blood_PLATELET_COUNT	1	0	UKB_460K.blood_PLATELET_COUNT ENCFF435BEW_connective_tissue_extraembryonic_component_amniotic_stem_cell	none
ENCFF435JQR_ENCFF985ZFD_brain_spinal_cord_motor_neuron	-1.229e-07	1.0008e-07	0.890371	-1.2285	UKB_460K.blood_PLATELET_COUNT	1	0	UKB_460K.blood_PLATELET_COUNT ENCFF435JQR_ENCFF985ZFD_brain_spinal_cord_motor_neuron	none
ENCFF440EMT_ENCFF999RBA_blood_bodily_fluid_CD4_positive_CD25_positive_alpha_beta_regulatory_T_cell	3.177e-07	1.5075e-07	0.0175415	2.1074	UKB_460K.blood_PLATELET_COUNT	0.0811249	0.00334058	UKB_460K.blood_PLATELET_COUNT ENCFF440EMT_ENCFF999RBA_blood_bodily_fluid_CD4_positive_CD25_positive_alpha_beta_regulatory_T_cell	none
ENCFF441IWW_blood_bodily_fluid_activated_naive_CD8_positive_alpha_beta_T_cell	2.6092e-07	1.8827e-07	0.0828889	1.3859	UKB_460K.blood_PLATELET_COUNT	0.179949	0.00553986	UKB_460K.blood_PLATELET_COUNT ENCFF441IWW_blood_bodily_fluid_activated_naive_CD8_positive_alpha_beta_T_cell	none
ENCFF443UTC_ENCFF447EBX_ENCFF458MRS_blood_bodily_fluid_activated_naive_CD4_positive_alpha_beta_T_cell	3.123e-07	1.8976e-07	0.0499041	1.64578	UKB_460K.blood_PLATELET_COUNT	0.126471	0.00461299	UKB_460K.blood_PLATELET_COUNT ENCFF443UTC_ENCFF447EBX_ENCFF458MRS_blood_bodily_fluid_activated_naive_CD4_positive_alpha_beta_T_cell	none
ENCFF444IFX_ENCFF070QLD_ENCFF802MJK_blood_bodily_fluid_natural_killer_cell	6.0781e-07	1.8816e-07	0.00061822	3.23034	UKB_460K.blood_PLATELET_COUNT	0.00988084	0.00326586	UKB_460K.blood_PLATELET_COUNT ENCFF444IFX_ENCFF070QLD_ENCFF802MJK_blood_bodily_fluid_natural_killer_cell	none
ENCFF445HCH_epithelium_kidney_kidney_tubule_cell	-3.097e-07	1.0292e-07	0.99869	-3.00918	UKB_460K.blood_PLATELET_COUNT	1	0	UKB_460K.blood_PLATELET_COUNT ENCFF445HCH_epithelium_kidney_kidney_tubule_cell	none
ENCFF447SLB_ENCFF104SXO_blood_bodily_fluid_naive_thymus_derived_CD8_positive_alpha_beta_T_cell	2.4324e-07	1.256e-07	0.0264008	1.93654	UKB_460K.blood_PLATELET_COUNT	0.0975041	0.00325939	UKB_460K.blood_PLATELET_COUNT ENCFF447SLB_ENCFF104SXO_blood_bodily_fluid_naive_thymus_derived_CD8_positive_alpha_beta_T_cell	none
ENCFF447YDA_ENCFF712FDJ_ENCFF109WCV_ENCFF962LOU_epithelium_heart_pericardium_mesothelial_cell_of_epicardium	-1.109e-07	2.8481e-07	0.651467	-0.389284	UKB_460K.blood_PLATELET_COUNT	0.929092	0	UKB_460K.blood_PLATELET_COUNT ENCFF447YDA_ENCFF712FDJ_ENCFF109WCV_ENCFF962LOU_epithelium_heart_pericardium_mesothelial_cell_of_epicardium	none
ENCFF448DQY_blood_bodily_fluid_stimulated_activated_CD4_positive_alpha_beta_T_cell	3.1623e-07	1.8217e-07	0.0412868	1.73594	UKB_460K.blood_PLATELET_COUNT	0.116686	0.00419946	UKB_460K.blood_PLATELET_COUNT ENCFF448DQY_blood_bodily_fluid_stimulated_activated_CD4_positive_alpha_beta_T_cell	none
ENCFF450QIY_ENCFF328ACZ_epithelium_prostate_gland_VCaP	-1.441e-07	9.8667e-08	0.927964	-1.4608	UKB_460K.blood_PLATELET_COUNT	1	0	UKB_460K.blood_PLATELET_COUNT ENCFF450QIY_ENCFF328ACZ_epithelium_prostate_gland_VCaP	none
ENCFF451BTR_blood_bodily_fluid_T_cell	4.5355e-07	1.8549e-07	0.00723966	2.44515	UKB_460K.blood_PLATELET_COUNT	0.062529	0.00342942	UKB_460K.blood_PLATELET_COUNT ENCFF451BTR_blood_bodily_fluid_T_cell	none
ENCFF452URQ_ENCFF917JIG_blood_bodily_fluid_B_cell	2.1526e-07	1.121e-07	0.0274128	1.92026	UKB_460K.blood_PLATELET_COUNT	0.0996535	0.00325542	UKB_460K.blood_PLATELET_COUNT ENCFF452URQ_ENCFF917JIG_blood_bodily_fluid_B_cell	none
ENCFF453BOK_NA_ecto_neural_progenitor_cell	-2.302e-07	1.8754e-07	0.890129	-1.22721	UKB_460K.blood_PLATELET_COUNT	1	0	UKB_460K.blood_PLATELET_COUNT ENCFF453BOK_NA_ecto_neural_progenitor_cell	none
ENCFF454FEA_ENCFF431SOK_blood_bodily_fluid_CD8_positive_alpha_beta_memory_T_cell	3.1375e-07	1.679e-07	0.0308328	1.86869	UKB_460K.blood_PLATELET_COUNT	0.104606	0.00319314	UKB_460K.blood_PLATELET_COUNT ENCFF454FEA_ENCFF431SOK_blood_bodily_fluid_CD8_positive_alpha_beta_memory_T_cell	none
ENCFF459WKU_ENCFF116NCG_blood_bodily_fluid_CD14_positive_monocyte	5.9172e-07	2.352e-07	0.00593794	2.51581	UKB_460K.blood_PLATELET_COUNT	0.0573382	0.00333043	UKB_460K.blood_PLATELET_COUNT ENCFF459WKU_ENCFF116NCG_blood_bodily_fluid_CD14_positive_monocyte	none
ENCFF461MVZ_blood_bodily_fluid_stimulated_activated_CD8_positive_alpha_beta_memory_T_cell	4.2402e-07	2.2919e-07	0.0321487	1.85011	UKB_460K.blood_PLATELET_COUNT	0.10568	0.00452486	UKB_460K.blood_PLATELET_COUNT ENCFF461MVZ_blood_bodily_fluid_stimulated_activated_CD8_positive_alpha_beta_memory_T_cell	none
ENCFF461UYC_blood_bodily_fluid_T_cell	2.6542e-07	1.4748e-07	0.035959	1.79964	UKB_460K.blood_PLATELET_COUNT	0.111485	0.00367004	UKB_460K.blood_PLATELET_COUNT ENCFF461UYC_blood_bodily_fluid_T_cell	none
ENCFF463QOD_ENCFF077KMI_ENCFF608XPJ_blood_bodily_fluid_natural_killer_cell	4.6514e-07	1.7899e-07	0.00467888	2.5987	UKB_460K.blood_PLATELET_COUNT	0.0498543	0.00331814	UKB_460K.blood_PLATELET_COUNT ENCFF463QOD_ENCFF077KMI_ENCFF608XPJ_blood_bodily_fluid_natural_killer_cell	none
ENCFF466KLK_blood_bodily_fluid_naive_B_cell	3.1081e-07	1.8293e-07	0.0446581	1.69902	UKB_460K.blood_PLATELET_COUNT	0.121123	0.00474944	UKB_460K.blood_PLATELET_COUNT ENCFF466KLK_blood_bodily_fluid_naive_B_cell	none
ENCFF469BIK_blood_bodily_fluid_suppressor_macrophage	3.7937e-07	1.2419e-07	0.00112592	3.05483	UKB_460K.blood_PLATELET_COUNT	0.0168344	0.00308312	UKB_460K.blood_PLATELET_COUNT ENCFF469BIK_blood_bodily_fluid_suppressor_macrophage	none
ENCFF469QBP_blood_bodily_fluid_CD4_positive_alpha_beta_T_cell	4.3307e-07	1.6348e-07	0.00403486	2.64914	UKB_460K.blood_PLATELET_COUNT	0.045064	0.00346099	UKB_460K.blood_PLATELET_COUNT ENCFF469QBP_blood_bodily_fluid_CD4_positive_alpha_beta_T_cell	none
ENCFF470KIN_ENCFF698IBI_ENCFF028QQB_bone_element_bone_marrow_lymph_node_spleen_thymus_immature_natural_killer_cell	5.5211e-07	1.5725e-07	0.00022325	3.51096	UKB_460K.blood_PLATELET_COUNT	0.00470342	0.00367738	UKB_460K.blood_PLATELET_COUNT ENCFF470KIN_ENCFF698IBI_ENCFF028QQB_bone_element_bone_marrow_lymph_node_spleen_thymus_immature_natural_killer_cell	none
ENCFF470NUO_ENCFF540TKM_ENCFF643EGV_blood_bodily_fluid_T_cell	4.1145e-07	1.7507e-07	0.00938113	2.35022	UKB_460K.blood_PLATELET_COUNT	0.0679399	0.00314302	UKB_460K.blood_PLATELET_COUNT ENCFF470NUO_ENCFF540TKM_ENCFF643EGV_blood_bodily_fluid_T_cell	none
ENCFF472RBD_ENCFF689AWS_ENCFF926THY_blood_bodily_fluid_naive_thymus_derived_CD4_positive_alpha_beta_T_cell	2.1456e-07	1.9442e-07	0.134893	1.10356	UKB_460K.blood_PLATELET_COUNT	0.249592	0.00721349	UKB_460K.blood_PLATELET_COUNT ENCFF472RBD_ENCFF689AWS_ENCFF926THY_blood_bodily_fluid_naive_thymus_derived_CD4_positive_alpha_beta_T_cell	none
ENCFF472WAW_ENCFF559ALK_ENCFF575FKS_ENCFF176ELT_blood_vessel_brain_epithelium_vasculature_brain_microvascular_endothelial_cell	-2.058e-07	1.1776e-07	0.959763	-1.74794	UKB_460K.blood_PLATELET_COUNT	1	0	UKB_460K.blood_PLATELET_COUNT ENCFF472WAW_ENCFF559ALK_ENCFF575FKS_ENCFF176ELT_blood_vessel_brain_epithelium_vasculature_brain_microvascular_endothelial_cell	none
ENCFF473DSI_blood_bodily_fluid_stimulated_activated_CD4_positive_alpha_beta_T_cell	2.0776e-07	1.7184e-07	0.113328	1.20902	UKB_460K.blood_PLATELET_COUNT	0.221169	0.00525289	UKB_460K.blood_PLATELET_COUNT ENCFF473DSI_blood_bodily_fluid_stimulated_activated_CD4_positive_alpha_beta_T_cell	none
ENCFF473VAY_blood_bodily_fluid_activated_CD4_positive_alpha_beta_T_cell	3.3377e-07	1.9722e-07	0.0452856	1.69239	UKB_460K.blood_PLATELET_COUNT	0.122034	0.00384957	UKB_460K.blood_PLATELET_COUNT ENCFF473VAY_blood_bodily_fluid_activated_CD4_positive_alpha_beta_T_cell	none
ENCFF475BKV_skin_of_body_fibroblast_of_skin_of_left_quadriceps	-2.784e-07	9.9437e-08	0.997447	-2.80024	UKB_460K.blood_PLATELET_COUNT	1	0	UKB_460K.blood_PLATELET_COUNT ENCFF475BKV_skin_of_body_fibroblast_of_skin_of_left_quadriceps	none
ENCFF477BAL_blood_bodily_fluid_T_cell	4.2052e-07	2.0286e-07	0.0190904	2.07291	UKB_460K.blood_PLATELET_COUNT	0.0842079	0.00357944	UKB_460K.blood_PLATELET_COUNT ENCFF477BAL_blood_bodily_fluid_T_cell	none
ENCFF481RXU_blood_bodily_fluid_activated_CD4_positive_alpha_beta_T_cell	1.8587e-07	2.1115e-07	0.189361	0.880254	UKB_460K.blood_PLATELET_COUNT	0.32507	0.00735653	UKB_460K.blood_PLATELET_COUNT ENCFF481RXU_blood_bodily_fluid_activated_CD4_positive_alpha_beta_T_cell	none
ENCFF483CTC_ENCFF623DFW_ENCFF256LPT_blood_bodily_fluid_naive_B_cell	2.293e-07	1.5288e-07	0.0668286	1.49984	UKB_460K.blood_PLATELET_COUNT	0.155263	0.00577189	UKB_460K.blood_PLATELET_COUNT ENCFF483CTC_ENCFF623DFW_ENCFF256LPT_blood_bodily_fluid_naive_B_cell	none
ENCFF483GED_ENCFF525DJA_blood_bodily_fluid_activated_naive_CD8_positive_alpha_beta_T_cell	2.918e-07	1.2795e-07	0.0112851	2.28063	UKB_460K.blood_PLATELET_COUNT	0.0730709	0.00352363	UKB_460K.blood_PLATELET_COUNT ENCFF483GED_ENCFF525DJA_blood_bodily_fluid_activated_naive_CD8_positive_alpha_beta_T_cell	none
ENCFF485ZYC_blood_bodily_fluid_stimulated_activated_naive_CD8_positive_alpha_beta_T_cell	3.0542e-07	1.8278e-07	0.0473646	1.67096	UKB_460K.blood_PLATELET_COUNT	0.123334	0.00420356	UKB_460K.blood_PLATELET_COUNT ENCFF485ZYC_blood_bodily_fluid_stimulated_activated_naive_CD8_positive_alpha_beta_T_cell	none
ENCFF486IBK_blood_bodily_fluid_CD8_positive_alpha_beta_T_cell	2.397e-07	1.4982e-07	0.0548092	1.59991	UKB_460K.blood_PLATELET_COUNT	0.135128	0.00420382	UKB_460K.blood_PLATELET_COUNT ENCFF486IBK_blood_bodily_fluid_CD8_positive_alpha_beta_T_cell	none
ENCFF491SMQ_blood_bodily_fluid_CD4_positive_alpha_beta_T_cell	3.1665e-07	1.445e-07	0.0142097	2.19145	UKB_460K.blood_PLATELET_COUNT	0.0758748	0.00320377	UKB_460K.blood_PLATELET_COUNT ENCFF491SMQ_blood_bodily_fluid_CD4_positive_alpha_beta_T_cell	none
ENCFF492QZP_blood_bodily_fluid_CD8_positive_alpha_beta_T_cell	4.292e-07	2.054e-07	0.0183279	2.08958	UKB_460K.blood_PLATELET_COUNT	0.0827993	0.00364196	UKB_460K.blood_PLATELET_COUNT ENCFF492QZP_blood_bodily_fluid_CD8_positive_alpha_beta_T_cell	none
ENCFF494IGD_ENCFF719EBT_ENCFF443TJZ_ENCFF638DZB_epithelium_skin_of_body_keratinocyte	-1.779e-07	1.097e-07	0.947608	-1.62209	UKB_460K.blood_PLATELET_COUNT	1	0	UKB_460K.blood_PLATELET_COUNT ENCFF494IGD_ENCFF719EBT_ENCFF443TJZ_ENCFF638DZB_epithelium_skin_of_body_keratinocyte	none
ENCFF495OBX_blood_bodily_fluid_activated_CD4_positive_alpha_beta_T_cell	2.2851e-07	1.985e-07	0.124826	1.1512	UKB_460K.blood_PLATELET_COUNT	0.236633	0.00584764	UKB_460K.blood_PLATELET_COUNT ENCFF495OBX_blood_bodily_fluid_activated_CD4_positive_alpha_beta_T_cell	none
ENCFF495UDL_blood_bodily_fluid_CD8_positive_alpha_beta_T_cell	2.6776e-07	1.722e-07	0.0599783	1.55496	UKB_460K.blood_PLATELET_COUNT	0.14293	0.00309689	UKB_460K.blood_PLATELET_COUNT ENCFF495UDL_blood_bodily_fluid_CD8_positive_alpha_beta_T_cell	none
ENCFF499NHY_ENCFF560YNU_ENCFF787PDH_blood_bodily_fluid_T_cell	4.9978e-07	1.9958e-07	0.00613655	2.50419	UKB_460K.blood_PLATELET_COUNT	0.0586452	0.00309848	UKB_460K.blood_PLATELET_COUNT ENCFF499NHY_ENCFF560YNU_ENCFF787PDH_blood_bodily_fluid_T_cell	none
ENCFF500IPG_ENCFF720GFK_connective_tissue_skin_of_body_fibroblast_of_dermis	-7e-08	7.4642e-08	0.82584	-0.937854	UKB_460K.blood_PLATELET_COUNT	1	0	UKB_460K.blood_PLATELET_COUNT ENCFF500IPG_ENCFF720GFK_connective_tissue_skin_of_body_fibroblast_of_dermis	none
ENCFF500QFS_ENCFF165CYH_ENCFF228CYK_blood_bodily_fluid_memory_B_cell	2.8228e-08	1.425e-07	0.421489	0.198086	UKB_460K.blood_PLATELET_COUNT	0.64369	0.0131324	UKB_460K.blood_PLATELET_COUNT ENCFF500QFS_ENCFF165CYH_ENCFF228CYK_blood_bodily_fluid_memory_B_cell	none
ENCFF501FTF_blood_bodily_fluid_T_cell	3.3682e-07	2.0116e-07	0.0470229	1.67443	UKB_460K.blood_PLATELET_COUNT	0.123334	0.00481482	UKB_460K.blood_PLATELET_COUNT ENCFF501FTF_blood_bodily_fluid_T_cell	none
ENCFF502EWY_ENCFF489NSZ_blood_bodily_fluid_T_helper_2_cell	4.1854e-07	2.2405e-07	0.0308748	1.86809	UKB_460K.blood_PLATELET_COUNT	0.104606	0.00383869	UKB_460K.blood_PLATELET_COUNT ENCFF502EWY_ENCFF489NSZ_blood_bodily_fluid_T_helper_2_cell	none
ENCFF504BVV_blood_vessel_epithelium_kidney_vasculature_kidney_capillary_endothelial_cell	2.668e-07	1.2635e-07	0.0173564	2.11169	UKB_460K.blood_PLATELET_COUNT	0.0811249	0.00314048	UKB_460K.blood_PLATELET_COUNT ENCFF504BVV_blood_vessel_epithelium_kidney_vasculature_kidney_capillary_endothelial_cell	none
ENCFF505ELW_blood_bodily_fluid_T_cell	3.916e-07	2.4621e-07	0.0558632	1.59048	UKB_460K.blood_PLATELET_COUNT	0.137361	0.00489982	UKB_460K.blood_PLATELET_COUNT ENCFF505ELW_blood_bodily_fluid_T_cell	none
ENCFF505HUJ_blood_bodily_fluid_T_cell	4.2318e-07	2.2745e-07	0.0314067	1.86051	UKB_460K.blood_PLATELET_COUNT	0.105486	0.00412728	UKB_460K.blood_PLATELET_COUNT ENCFF505HUJ_blood_bodily_fluid_T_cell	none
ENCFF506DVU_ENCFF863YFO_ENCFF906URN_blood_bodily_fluid_T_cell	5.1401e-07	2.7182e-07	0.0293144	1.89097	UKB_460K.blood_PLATELET_COUNT	0.102445	0.00344187	UKB_460K.blood_PLATELET_COUNT ENCFF506DVU_ENCFF863YFO_ENCFF906URN_blood_bodily_fluid_T_cell	none
ENCFF510AEM_blood_bodily_fluid_activated_CD4_positive_alpha_beta_T_cell	3.4109e-07	1.9363e-07	0.0390754	1.76152	UKB_460K.blood_PLATELET_COUNT	0.114172	0.0041974	UKB_460K.blood_PLATELET_COUNT ENCFF510AEM_blood_bodily_fluid_activated_CD4_positive_alpha_beta_T_cell	none
ENCFF512INR_blood_bodily_fluid_stimulated_activated_CD8_positive_alpha_beta_memory_T_cell	3.4197e-07	2.0417e-07	0.0469697	1.67497	UKB_460K.blood_PLATELET_COUNT	0.123334	0.00492229	UKB_460K.blood_PLATELET_COUNT ENCFF512INR_blood_bodily_fluid_stimulated_activated_CD8_positive_alpha_beta_memory_T_cell	none
ENCFF512RKL_blood_bodily_fluid_T_helper_1_cell	3.8741e-07	2.5923e-07	0.067531	1.49443	UKB_460K.blood_PLATELET_COUNT	0.156113	0.00430072	UKB_460K.blood_PLATELET_COUNT ENCFF512RKL_blood_bodily_fluid_T_helper_1_cell	none
ENCFF514MWD_ENCFF116HTK_blood_bodily_fluid_IgD_negative_memory_B_cell	1.3358e-07	1.5249e-07	0.190519	0.875985	UKB_460K.blood_PLATELET_COUNT	0.325851	0.00332864	UKB_460K.blood_PLATELET_COUNT ENCFF514MWD_ENCFF116HTK_blood_bodily_fluid_IgD_negative_memory_B_cell	none
ENCFF514SPT_ENCFF167ZCR_ENCFF365EIN_bronchus_epithelium_lung_bronchial_epithelial_cell	-1.121e-07	9.2986e-08	0.885999	-1.20552	UKB_460K.blood_PLATELET_COUNT	1	0	UKB_460K.blood_PLATELET_COUNT ENCFF514SPT_ENCFF167ZCR_ENCFF365EIN_bronchus_epithelium_lung_bronchial_epithelial_cell	none
ENCFF516JHB_ENCFF337QRM_NA_cardiovascular_progenitor_cell	-2.063e-07	1.062e-07	0.973961	-1.94249	UKB_460K.blood_PLATELET_COUNT	1	0	UKB_460K.blood_PLATELET_COUNT ENCFF516JHB_ENCFF337QRM_NA_cardiovascular_progenitor_cell	none
ENCFF518FWN_blood_bodily_fluid_CD4_positive_alpha_beta_T_cell	3.6104e-07	1.8346e-07	0.0245383	1.96793	UKB_460K.blood_PLATELET_COUNT	0.0937161	0.00368888	UKB_460K.blood_PLATELET_COUNT ENCFF518FWN_blood_bodily_fluid_CD4_positive_alpha_beta_T_cell	none
ENCFF520TNH_ENCFF604ZNJ_blood_bodily_fluid_CD4_positive_CD25_positive_alpha_beta_regulatory_T_cell	3.3663e-07	1.3819e-07	0.00742486	2.43602	UKB_460K.blood_PLATELET_COUNT	0.062529	0.00365075	UKB_460K.blood_PLATELET_COUNT ENCFF520TNH_ENCFF604ZNJ_blood_bodily_fluid_CD4_positive_CD25_positive_alpha_beta_regulatory_T_cell	none
ENCFF520YEZ_ENCFF888BMF_ENCFF702OCF_blood_bodily_fluid_CD4_positive_alpha_beta_memory_T_cell	5.8905e-07	2.3341e-07	0.00580779	2.52361	UKB_460K.blood_PLATELET_COUNT	0.0566718	0.00309618	UKB_460K.blood_PLATELET_COUNT ENCFF520YEZ_ENCFF888BMF_ENCFF702OCF_blood_bodily_fluid_CD4_positive_alpha_beta_memory_T_cell	none
ENCFF523KXW_blood_bodily_fluid_CD8_positive_alpha_beta_T_cell	1.3716e-07	2.5532e-07	0.295565	0.5372	UKB_460K.blood_PLATELET_COUNT	0.471581	0.00741314	UKB_460K.blood_PLATELET_COUNT ENCFF523KXW_blood_bodily_fluid_CD8_positive_alpha_beta_T_cell	none
ENCFF526CFK_bone_element_bone_marrow_common_myeloid_progenitor_CD34_positive	9.7206e-07	1.4907e-07	3.4935e-11	6.52094	UKB_460K.blood_PLATELET_COUNT	5.3974e-09	0.00811998	UKB_460K.blood_PLATELET_COUNT ENCFF526CFK_bone_element_bone_marrow_common_myeloid_progenitor_CD34_positive	none
ENCFF526ZOQ_blood_bodily_fluid_activated_effector_memory_CD4_positive_alpha_beta_T_cell	2.6371e-07	2.1661e-07	0.111715	1.21746	UKB_460K.blood_PLATELET_COUNT	0.21848	0.00602752	UKB_460K.blood_PLATELET_COUNT ENCFF526ZOQ_blood_bodily_fluid_activated_effector_memory_CD4_positive_alpha_beta_T_cell	none
ENCFF527XWY_blood_bodily_fluid_T_cell	5.7405e-07	2.4115e-07	0.00864512	2.38048	UKB_460K.blood_PLATELET_COUNT	0.0663919	0.00341814	UKB_460K.blood_PLATELET_COUNT ENCFF527XWY_blood_bodily_fluid_T_cell	none
ENCFF529OOQ_epithelium_kidney_vasculature_glomerular_endothelial_cell	-5.172e-09	1.2518e-07	0.516478	-0.0413157	UKB_460K.blood_PLATELET_COUNT	0.769735	0	UKB_460K.blood_PLATELET_COUNT ENCFF529OOQ_epithelium_kidney_vasculature_glomerular_endothelial_cell	none
ENCFF532TGN_blood_vessel_epithelium_skin_of_body_vasculature_dermis_blood_vessel_endothelial_cell	2.4774e-07	1.2572e-07	0.0243881	1.97054	UKB_460K.blood_PLATELET_COUNT	0.0937161	0.00316579	UKB_460K.blood_PLATELET_COUNT ENCFF532TGN_blood_vessel_epithelium_skin_of_body_vasculature_dermis_blood_vessel_endothelial_cell	none
ENCFF534KRC_ENCFF895ZZX_musculature_of_body_skeletal_muscle_cell	-2.224e-07	8.9334e-08	0.993599	-2.48923	UKB_460K.blood_PLATELET_COUNT	1	0	UKB_460K.blood_PLATELET_COUNT ENCFF534KRC_ENCFF895ZZX_musculature_of_body_skeletal_muscle_cell	none
ENCFF537HTG_ENCFF881YDJ_ENCFF757ACV_blood_bodily_fluid_naive_thymus_derived_CD4_positive_alpha_beta_T_cell	4.2512e-07	1.9562e-07	0.0148807	2.17325	UKB_460K.blood_PLATELET_COUNT	0.0766355	0.00330456	UKB_460K.blood_PLATELET_COUNT ENCFF537HTG_ENCFF881YDJ_ENCFF757ACV_blood_bodily_fluid_naive_thymus_derived_CD4_positive_alpha_beta_T_cell	none
ENCFF540DAA_blood_bodily_fluid_activated_effector_memory_CD4_positive_alpha_beta_T_cell	4.1895e-07	2.0996e-07	0.0229987	1.99542	UKB_460K.blood_PLATELET_COUNT	0.0918956	0.00374198	UKB_460K.blood_PLATELET_COUNT ENCFF540DAA_blood_bodily_fluid_activated_effector_memory_CD4_positive_alpha_beta_T_cell	none
ENCFF540HZY_blood_bodily_fluid_T_cell	4.6253e-07	2.2242e-07	0.0187816	2.07959	UKB_460K.blood_PLATELET_COUNT	0.0837047	0.00388429	UKB_460K.blood_PLATELET_COUNT ENCFF540HZY_blood_bodily_fluid_T_cell	none
ENCFF543IKD_epithelium_lymphatic_vessel_skin_of_body_vasculature_dermis_microvascular_lymphatic_vessel_endothelial_cell	8.083e-08	1.1031e-07	0.231851	0.732764	UKB_460K.blood_PLATELET_COUNT	0.383797	0.00489701	UKB_460K.blood_PLATELET_COUNT ENCFF543IKD_epithelium_lymphatic_vessel_skin_of_body_vasculature_dermis_microvascular_lymphatic_vessel_endothelial_cell	none
ENCFF543UQM_ENCFF116PKI_blood_bodily_fluid_naive_thymus_derived_CD4_positive_alpha_beta_T_cell	2.1446e-07	1.3195e-07	0.0520498	1.6253	UKB_460K.blood_PLATELET_COUNT	0.130054	0.00309309	UKB_460K.blood_PLATELET_COUNT ENCFF543UQM_ENCFF116PKI_blood_bodily_fluid_naive_thymus_derived_CD4_positive_alpha_beta_T_cell	none
ENCFF544VJL_blood_bodily_fluid_stimulated_activated_CD8_positive_alpha_beta_memory_T_cell	4.3374e-07	2.0941e-07	0.0191671	2.07126	UKB_460K.blood_PLATELET_COUNT	0.0842079	0.00386555	UKB_460K.blood_PLATELET_COUNT ENCFF544VJL_blood_bodily_fluid_stimulated_activated_CD8_positive_alpha_beta_memory_T_cell	none
ENCFF552YOG_epithelium_exocrine_gland_mammary_gland_MCF_7	-2.754e-08	1.5353e-07	0.571175	-0.179365	UKB_460K.blood_PLATELET_COUNT	0.828605	0	UKB_460K.blood_PLATELET_COUNT ENCFF552YOG_epithelium_exocrine_gland_mammary_gland_MCF_7	none
ENCFF553GQP_blood_bodily_fluid_naive_thymus_derived_CD4_positive_alpha_beta_T_cell	2.8453e-07	2.1128e-07	0.0890407	1.34669	UKB_460K.blood_PLATELET_COUNT	0.188449	0.00371756	UKB_460K.blood_PLATELET_COUNT ENCFF553GQP_blood_bodily_fluid_naive_thymus_derived_CD4_positive_alpha_beta_T_cell	none
ENCFF554LFC_blood_bodily_fluid_T_helper_17_cell	2.128e-07	1.8917e-07	0.130311	1.12492	UKB_460K.blood_PLATELET_COUNT	0.243288	0.00496425	UKB_460K.blood_PLATELET_COUNT ENCFF554LFC_blood_bodily_fluid_T_helper_17_cell	none
ENCFF561DSL_blood_bodily_fluid_T_cell	3.84e-07	2.1067e-07	0.0341718	1.82273	UKB_460K.blood_PLATELET_COUNT	0.109991	0.00434354	UKB_460K.blood_PLATELET_COUNT ENCFF561DSL_blood_bodily_fluid_T_cell	none
ENCFF561ETS_blood_bodily_fluid_T_helper_2_cell	4.3449e-07	1.9215e-07	0.0118736	2.2612	UKB_460K.blood_PLATELET_COUNT	0.0730709	0.00314826	UKB_460K.blood_PLATELET_COUNT ENCFF561ETS_blood_bodily_fluid_T_helper_2_cell	none
ENCFF561TJC_blood_vessel_epithelium_lung_vasculature_lung_microvascular_endothelial_cell	1.9086e-07	1.1546e-07	0.049158	1.65307	UKB_460K.blood_PLATELET_COUNT	0.125882	0.00316215	UKB_460K.blood_PLATELET_COUNT ENCFF561TJC_blood_vessel_epithelium_lung_vasculature_lung_microvascular_endothelial_cell	none
ENCFF561UGF_blood_bodily_fluid_stimulated_activated_CD8_positive_alpha_beta_memory_T_cell	3.6743e-07	2.0283e-07	0.0350289	1.81154	UKB_460K.blood_PLATELET_COUNT	0.111075	0.00423142	UKB_460K.blood_PLATELET_COUNT ENCFF561UGF_blood_bodily_fluid_stimulated_activated_CD8_positive_alpha_beta_memory_T_cell	none
ENCFF563KPE_ENCFF373EXM_ENCFF724WVZ_blood_bodily_fluid_naive_thymus_derived_CD8_positive_alpha_beta_T_cell	3.9535e-07	2.0063e-07	0.0243881	1.97054	UKB_460K.blood_PLATELET_COUNT	0.0937161	0.00360782	UKB_460K.blood_PLATELET_COUNT ENCFF563KPE_ENCFF373EXM_ENCFF724WVZ_blood_bodily_fluid_naive_thymus_derived_CD8_positive_alpha_beta_T_cell	none
ENCFF565PXG_blood_bodily_fluid_T_cell	5.1497e-07	2.3004e-07	0.0125886	2.23867	UKB_460K.blood_PLATELET_COUNT	0.0735583	0.00351546	UKB_460K.blood_PLATELET_COUNT ENCFF565PXG_blood_bodily_fluid_T_cell	none
ENCFF566TQY_blood_bodily_fluid_T_helper_2_cell	3.9394e-07	2.4438e-07	0.0534827	1.61198	UKB_460K.blood_PLATELET_COUNT	0.132718	0.00368872	UKB_460K.blood_PLATELET_COUNT ENCFF566TQY_blood_bodily_fluid_T_helper_2_cell	none
ENCFF567PRD_blood_bodily_fluid_hematopoietic_multipotent_progenitor_cell	4.3226e-07	1.8033e-07	0.00826468	2.39701	UKB_460K.blood_PLATELET_COUNT	0.0654817	0.00310066	UKB_460K.blood_PLATELET_COUNT ENCFF567PRD_blood_bodily_fluid_hematopoietic_multipotent_progenitor_cell	none
ENCFF569MJW_ENCFF557STL_epithelium_penis_skin_of_body_foreskin_keratinocyte	-2.176e-07	1.0164e-07	0.983841	-2.14045	UKB_460K.blood_PLATELET_COUNT	1	0	UKB_460K.blood_PLATELET_COUNT ENCFF569MJW_ENCFF557STL_epithelium_penis_skin_of_body_foreskin_keratinocyte	none
ENCFF571GCP_blood_bodily_fluid_T_cell	3.2892e-07	1.8371e-07	0.0366919	1.79044	UKB_460K.blood_PLATELET_COUNT	0.112425	0.00437219	UKB_460K.blood_PLATELET_COUNT ENCFF571GCP_blood_bodily_fluid_T_cell	none
ENCFF572CMJ_blood_bodily_fluid_CD14_positive_monocyte	4.3658e-07	1.3263e-07	0.00049778	3.29178	UKB_460K.blood_PLATELET_COUNT	0.00862449	0.00512891	UKB_460K.blood_PLATELET_COUNT ENCFF572CMJ_blood_bodily_fluid_CD14_positive_monocyte	none
ENCFF572PBN_blood_bodily_fluid_T_helper_2_cell	2.0614e-07	1.8847e-07	0.137036	1.09373	UKB_460K.blood_PLATELET_COUNT	0.252758	0.00630357	UKB_460K.blood_PLATELET_COUNT ENCFF572PBN_blood_bodily_fluid_T_helper_2_cell	none
ENCFF575MWN_ENCFF209NJW_blood_bodily_fluid_T_helper_17_cell	3.3068e-07	1.5533e-07	0.0166325	2.12887	UKB_460K.blood_PLATELET_COUNT	0.0790683	0.0035779	UKB_460K.blood_PLATELET_COUNT ENCFF575MWN_ENCFF209NJW_blood_bodily_fluid_T_helper_17_cell	none
ENCFF577LEK_ENCFF203CVC_ENCFF755CPB_musculature_of_body_skeletal_muscle_myoblast	-1.547e-07	7.2242e-08	0.983884	-2.14152	UKB_460K.blood_PLATELET_COUNT	1	0	UKB_460K.blood_PLATELET_COUNT ENCFF577LEK_ENCFF203CVC_ENCFF755CPB_musculature_of_body_skeletal_muscle_myoblast	none
ENCFF580UOH_ENCFF748EFD_ENCFF626IVN_blood_bodily_fluid_naive_B_cell	2.8409e-07	1.3973e-07	0.0210175	2.03317	UKB_460K.blood_PLATELET_COUNT	0.0880632	0.0037938	UKB_460K.blood_PLATELET_COUNT ENCFF580UOH_ENCFF748EFD_ENCFF626IVN_blood_bodily_fluid_naive_B_cell	none
ENCFF581ADV_bone_element_bone_marrow_common_myeloid_progenitor_CD34_positive	1.2328e-06	1.8161e-07	5.6888e-12	6.7879	UKB_460K.blood_PLATELET_COUNT	1.0547e-09	0.0741685	UKB_460K.blood_PLATELET_COUNT ENCFF581ADV_bone_element_bone_marrow_common_myeloid_progenitor_CD34_positive	none
ENCFF586UHW_blood_bodily_fluid_stimulated_activated_CD4_positive_alpha_beta_T_cell	8.5285e-08	1.976e-07	0.333013	0.431608	UKB_460K.blood_PLATELET_COUNT	0.523337	0.0119539	UKB_460K.blood_PLATELET_COUNT ENCFF586UHW_blood_bodily_fluid_stimulated_activated_CD4_positive_alpha_beta_T_cell	none
ENCFF588KRS_ENCFF518PSI_blood_bodily_fluid_peripheral_blood_mononuclear_cell	3.6013e-07	1.5929e-07	0.0118834	2.26088	UKB_460K.blood_PLATELET_COUNT	0.0730709	0.00328433	UKB_460K.blood_PLATELET_COUNT ENCFF588KRS_ENCFF518PSI_blood_bodily_fluid_peripheral_blood_mononuclear_cell	none
ENCFF592CNZ_ENCFF346DEM_ENCFF192FOK_embryo_neural_crest_cell	-1.8e-07	2.1128e-07	0.802877	-0.851942	UKB_460K.blood_PLATELET_COUNT	1	0	UKB_460K.blood_PLATELET_COUNT ENCFF592CNZ_ENCFF346DEM_ENCFF192FOK_embryo_neural_crest_cell	none
ENCFF593NJY_ENCFF409QDV_blood_bodily_fluid_CD8_positive_alpha_beta_memory_T_cell	2.2282e-07	1.9708e-07	0.129115	1.13058	UKB_460K.blood_PLATELET_COUNT	0.241798	0.0034408	UKB_460K.blood_PLATELET_COUNT ENCFF593NJY_ENCFF409QDV_blood_bodily_fluid_CD8_positive_alpha_beta_memory_T_cell	none
ENCFF594BSS_musculature_of_body_myotube	-3.141e-07	1.0035e-07	0.999126	-3.13009	UKB_460K.blood_PLATELET_COUNT	1	0	UKB_460K.blood_PLATELET_COUNT ENCFF594BSS_musculature_of_body_myotube	none
ENCFF594BXK_blood_bodily_fluid_activated_CD4_positive_CD25_positive_alpha_beta_regulatory_T_cell	3.9291e-07	2.2378e-07	0.0395657	1.75575	UKB_460K.blood_PLATELET_COUNT	0.114172	0.00402733	UKB_460K.blood_PLATELET_COUNT ENCFF594BXK_blood_bodily_fluid_activated_CD4_positive_CD25_positive_alpha_beta_regulatory_T_cell	none
ENCFF596NYW_blood_bodily_fluid_stimulated_activated_CD8_positive_alpha_beta_memory_T_cell	2.7323e-07	1.6484e-07	0.0487035	1.65756	UKB_460K.blood_PLATELET_COUNT	0.125421	0.00401364	UKB_460K.blood_PLATELET_COUNT ENCFF596NYW_blood_bodily_fluid_stimulated_activated_CD8_positive_alpha_beta_memory_T_cell	none
ENCFF597FNR_embryo_extraembryonic_component_trophoblast_cell	-7.429e-08	9.2095e-08	0.790075	-0.806681	UKB_460K.blood_PLATELET_COUNT	1	0	UKB_460K.blood_PLATELET_COUNT ENCFF597FNR_embryo_extraembryonic_component_trophoblast_cell	none
ENCFF599VAD_blood_bodily_fluid_naive_thymus_derived_CD4_positive_alpha_beta_T_cell	3.1587e-07	1.8061e-07	0.0401538	1.7489	UKB_460K.blood_PLATELET_COUNT	0.114885	0.0030842	UKB_460K.blood_PLATELET_COUNT ENCFF599VAD_blood_bodily_fluid_naive_thymus_derived_CD4_positive_alpha_beta_T_cell	none
ENCFF600IHC_ENCFF546IYU_ENCFF151LJA_blood_bodily_fluid_activated_CD4_positive_alpha_beta_T_cell	3.1469e-07	1.71e-07	0.0328623	1.8403	UKB_460K.blood_PLATELET_COUNT	0.106515	0.00433666	UKB_460K.blood_PLATELET_COUNT ENCFF600IHC_ENCFF546IYU_ENCFF151LJA_blood_bodily_fluid_activated_CD4_positive_alpha_beta_T_cell	none
ENCFF602LTQ_ENCFF599ITG_ENCFF135PTF_blood_bodily_fluid_activated_CD8_positive_alpha_beta_T_cell	2.5496e-07	1.7631e-07	0.0740827	1.44604	UKB_460K.blood_PLATELET_COUNT	0.165328	0.00509117	UKB_460K.blood_PLATELET_COUNT ENCFF602LTQ_ENCFF599ITG_ENCFF135PTF_blood_bodily_fluid_activated_CD8_positive_alpha_beta_T_cell	none
ENCFF603TWW_blood_bodily_fluid_stimulated_activated_CD4_positive_alpha_beta_T_cell	2.2196e-07	1.7401e-07	0.101049	1.2756	UKB_460K.blood_PLATELET_COUNT	0.204079	0.00577909	UKB_460K.blood_PLATELET_COUNT ENCFF603TWW_blood_bodily_fluid_stimulated_activated_CD4_positive_alpha_beta_T_cell	none
ENCFF606BET_ENCFF517KZR_ENCFF334PSV_blood_bodily_fluid_CD8_positive_alpha_beta_memory_T_cell	4.9598e-07	1.8122e-07	0.00310154	2.73685	UKB_460K.blood_PLATELET_COUNT	0.0370268	0.00308329	UKB_460K.blood_PLATELET_COUNT ENCFF606BET_ENCFF517KZR_ENCFF334PSV_blood_bodily_fluid_CD8_positive_alpha_beta_memory_T_cell	none
ENCFF608PTO_blood_bodily_fluid_CD14_positive_monocyte	4.9868e-07	2.2878e-07	0.0146389	2.17972	UKB_460K.blood_PLATELET_COUNT	0.0766355	0.00324458	UKB_460K.blood_PLATELET_COUNT ENCFF608PTO_blood_bodily_fluid_CD14_positive_monocyte	none
ENCFF609DSZ_blood_bodily_fluid_T_cell	3.6039e-07	2.0537e-07	0.0396424	1.75485	UKB_460K.blood_PLATELET_COUNT	0.114172	0.0047818	UKB_460K.blood_PLATELET_COUNT ENCFF609DSZ_blood_bodily_fluid_T_cell	none
ENCFF609VLF_epithelium_exocrine_gland_mammary_gland_myoepithelial_cell_of_mammary_gland	-1.971e-08	1.4402e-07	0.55443	-0.136863	UKB_460K.blood_PLATELET_COUNT	0.810685	0	UKB_460K.blood_PLATELET_COUNT ENCFF609VLF_epithelium_exocrine_gland_mammary_gland_myoepithelial_cell_of_mammary_gland	none
ENCFF611GRL_blood_bodily_fluid_CD8_positive_alpha_beta_memory_T_cell	9.2719e-07	1.9871e-07	1.5356e-06	4.66601	UKB_460K.blood_PLATELET_COUNT	6.4703e-05	0.0213063	UKB_460K.blood_PLATELET_COUNT ENCFF611GRL_blood_bodily_fluid_CD8_positive_alpha_beta_memory_T_cell	none
ENCFF611HLU_connective_tissue_mesenchymal_stem_cell	-1.038e-07	1.3343e-07	0.781773	-0.778196	UKB_460K.blood_PLATELET_COUNT	1	0	UKB_460K.blood_PLATELET_COUNT ENCFF611HLU_connective_tissue_mesenchymal_stem_cell	none
ENCFF612AIR_ENCFF846OSF_blood_bodily_fluid_CD4_positive_CD25_positive_alpha_beta_regulatory_T_cell	3.3427e-07	2.0314e-07	0.0499334	1.6455	UKB_460K.blood_PLATELET_COUNT	0.126471	0.00309752	UKB_460K.blood_PLATELET_COUNT ENCFF612AIR_ENCFF846OSF_blood_bodily_fluid_CD4_positive_CD25_positive_alpha_beta_regulatory_T_cell	none
ENCFF613RDW_blood_bodily_fluid_naive_thymus_derived_CD4_positive_alpha_beta_T_cell	4.6181e-07	2.1158e-07	0.014529	2.1827	UKB_460K.blood_PLATELET_COUNT	0.0766355	0.00330744	UKB_460K.blood_PLATELET_COUNT ENCFF613RDW_blood_bodily_fluid_naive_thymus_derived_CD4_positive_alpha_beta_T_cell	none
ENCFF616EZX_blood_bodily_fluid_T_helper_22_cell	4.4642e-07	2.1622e-07	0.0194764	2.06469	UKB_460K.blood_PLATELET_COUNT	0.0851632	0.00329869	UKB_460K.blood_PLATELET_COUNT ENCFF616EZX_blood_bodily_fluid_T_helper_22_cell	none
ENCFF617BRH_ENCFF509YJB_blood_bodily_fluid_IgD_negative_memory_B_cell	1.896e-07	1.4615e-07	0.0972617	1.29731	UKB_460K.blood_PLATELET_COUNT	0.199503	0.00309437	UKB_460K.blood_PLATELET_COUNT ENCFF617BRH_ENCFF509YJB_blood_bodily_fluid_IgD_negative_memory_B_cell	none
ENCFF617GYK_ENCFF588MYC_bone_element_bone_marrow_common_myeloid_progenitor_CD34_positive	1.0219e-06	1.4307e-07	4.5714e-13	7.14283	UKB_460K.blood_PLATELET_COUNT	4.2377e-10	0.598225	UKB_460K.blood_PLATELET_COUNT ENCFF617GYK_ENCFF588MYC_bone_element_bone_marrow_common_myeloid_progenitor_CD34_positive	L1
ENCFF617ISJ_blood_bodily_fluid_naive_thymus_derived_CD8_positive_alpha_beta_T_cell	3.9101e-07	2.3748e-07	0.0498279	1.64652	UKB_460K.blood_PLATELET_COUNT	0.126471	0.00385245	UKB_460K.blood_PLATELET_COUNT ENCFF617ISJ_blood_bodily_fluid_naive_thymus_derived_CD8_positive_alpha_beta_T_cell	none
ENCFF621ZNM_ENCFF406HAS_ENCFF519AHX_blood_bodily_fluid_stimulated_activated_CD8_positive_alpha_beta_T_cell	2.9714e-07	1.7929e-07	0.0487283	1.65731	UKB_460K.blood_PLATELET_COUNT	0.125421	0.00584788	UKB_460K.blood_PLATELET_COUNT ENCFF621ZNM_ENCFF406HAS_ENCFF519AHX_blood_bodily_fluid_stimulated_activated_CD8_positive_alpha_beta_T_cell	none
ENCFF624CCK_blood_bodily_fluid_hematopoietic_multipotent_progenitor_cell	1.1005e-06	1.7354e-07	1.1398e-10	6.34121	UKB_460K.blood_PLATELET_COUNT	1.174e-08	0.00567305	UKB_460K.blood_PLATELET_COUNT ENCFF624CCK_blood_bodily_fluid_hematopoietic_multipotent_progenitor_cell	none
ENCFF626WSE_connective_tissue_lung_fibroblast_of_lung	1.5805e-07	1.536e-07	0.151738	1.02901	UKB_460K.blood_PLATELET_COUNT	0.273661	0.00378188	UKB_460K.blood_PLATELET_COUNT ENCFF626WSE_connective_tissue_lung_fibroblast_of_lung	none
ENCFF627GLJ_blood_bodily_fluid_stimulated_activated_CD4_positive_alpha_beta_T_cell	6.0951e-07	2.8321e-07	0.015691	2.1522	UKB_460K.blood_PLATELET_COUNT	0.0770601	0.00347459	UKB_460K.blood_PLATELET_COUNT ENCFF627GLJ_blood_bodily_fluid_stimulated_activated_CD4_positive_alpha_beta_T_cell	none
ENCFF627YJN_blood_bodily_fluid_CD4_positive_alpha_beta_T_cell	4.2296e-07	2.1278e-07	0.0234163	1.98781	UKB_460K.blood_PLATELET_COUNT	0.092106	0.00359046	UKB_460K.blood_PLATELET_COUNT ENCFF627YJN_blood_bodily_fluid_CD4_positive_alpha_beta_T_cell	none
ENCFF631FWF_NA_mid_neurogenesis_radial_glial_cells	-2.411e-07	1.214e-07	0.976458	-1.98555	UKB_460K.blood_PLATELET_COUNT	1	0	UKB_460K.blood_PLATELET_COUNT ENCFF631FWF_NA_mid_neurogenesis_radial_glial_cells	none
ENCFF633NER_blood_bodily_fluid_hematopoietic_multipotent_progenitor_cell	1.4814e-06	2.6948e-07	1.927e-08	5.49741	UKB_460K.blood_PLATELET_COUNT	1.0508e-06	0.00482051	UKB_460K.blood_PLATELET_COUNT ENCFF633NER_blood_bodily_fluid_hematopoietic_multipotent_progenitor_cell	none
ENCFF633ZGH_ENCFF127GNC_embryo_epithelium_neuroepithelial_stem_cell	-1.801e-07	1.0658e-07	0.954495	-1.6901	UKB_460K.blood_PLATELET_COUNT	1	0	UKB_460K.blood_PLATELET_COUNT ENCFF633ZGH_ENCFF127GNC_embryo_epithelium_neuroepithelial_stem_cell	none
ENCFF635EBG_blood_bodily_fluid_activated_CD4_positive_alpha_beta_T_cell	3.1652e-07	1.8515e-07	0.0436765	1.70953	UKB_460K.blood_PLATELET_COUNT	0.1205	0.00363986	UKB_460K.blood_PLATELET_COUNT ENCFF635EBG_blood_bodily_fluid_activated_CD4_positive_alpha_beta_T_cell	none
ENCFF635ZUA_blood_bodily_fluid_T_cell	3.5826e-07	1.8024e-07	0.023425	1.98765	UKB_460K.blood_PLATELET_COUNT	0.092106	0.00347456	UKB_460K.blood_PLATELET_COUNT ENCFF635ZUA_blood_bodily_fluid_T_cell	none
ENCFF638VPH_bronchus_epithelium_lung_bronchial_epithelial_cell	-1.58e-07	1.3069e-07	0.886717	-1.20925	UKB_460K.blood_PLATELET_COUNT	1	0	UKB_460K.blood_PLATELET_COUNT ENCFF638VPH_bronchus_epithelium_lung_bronchial_epithelial_cell	none
ENCFF639VUL_blood_bodily_fluid_T_cell	3.568e-07	2.2666e-07	0.0577251	1.57416	UKB_460K.blood_PLATELET_COUNT	0.139978	0.00528905	UKB_460K.blood_PLATELET_COUNT ENCFF639VUL_blood_bodily_fluid_T_cell	none
ENCFF640BEZ_blood_bodily_fluid_stimulated_activated_CD4_positive_alpha_beta_T_cell	3.1394e-07	1.941e-07	0.0528921	1.61744	UKB_460K.blood_PLATELET_COUNT	0.131804	0.00418825	UKB_460K.blood_PLATELET_COUNT ENCFF640BEZ_blood_bodily_fluid_stimulated_activated_CD4_positive_alpha_beta_T_cell	none
ENCFF640TAP_ENCFF847AMK_ENCFF004BWD_connective_tissue_lung_fibroblast_of_lung	-1.351e-07	1.0124e-07	0.90904	-1.33486	UKB_460K.blood_PLATELET_COUNT	1	0	UKB_460K.blood_PLATELET_COUNT ENCFF640TAP_ENCFF847AMK_ENCFF004BWD_connective_tissue_lung_fibroblast_of_lung	none
ENCFF641UWX_ENCFF507AEW_ENCFF272WIY_blood_bodily_fluid_CD8_positive_alpha_beta_T_cell	3.6846e-07	2.3392e-07	0.0576113	1.57515	UKB_460K.blood_PLATELET_COUNT	0.139978	0.00440547	UKB_460K.blood_PLATELET_COUNT ENCFF641UWX_ENCFF507AEW_ENCFF272WIY_blood_bodily_fluid_CD8_positive_alpha_beta_T_cell	none
ENCFF642DIW_ENCFF040CKW_ENCFF466QNQ_embryo_endodermal_cell	-1.347e-07	2.8269e-07	0.683151	-0.476528	UKB_460K.blood_PLATELET_COUNT	0.959517	0	UKB_460K.blood_PLATELET_COUNT ENCFF642DIW_ENCFF040CKW_ENCFF466QNQ_embryo_endodermal_cell	none
ENCFF644AXQ_blood_bodily_fluid_hematopoietic_multipotent_progenitor_cell	1.1589e-06	2.0521e-07	8.1454e-09	5.64738	UKB_460K.blood_PLATELET_COUNT	4.7192e-07	0.00367296	UKB_460K.blood_PLATELET_COUNT ENCFF644AXQ_blood_bodily_fluid_hematopoietic_multipotent_progenitor_cell	none
ENCFF647HDA_ENCFF530MCT_ENCFF370QKJ_ENCFF973VNM_endocrine_gland_epithelium_pancreas_type_B_pancreatic_cell	-2.919e-07	3.321e-07	0.81025	-0.87882	UKB_460K.blood_PLATELET_COUNT	1	0	UKB_460K.blood_PLATELET_COUNT ENCFF647HDA_ENCFF530MCT_ENCFF370QKJ_ENCFF973VNM_endocrine_gland_epithelium_pancreas_type_B_pancreatic_cell	none
ENCFF647HQN_blood_bodily_fluid_T_cell	3.0005e-07	2.2222e-07	0.0884742	1.35021	UKB_460K.blood_PLATELET_COUNT	0.187679	0.00603601	UKB_460K.blood_PLATELET_COUNT ENCFF647HQN_blood_bodily_fluid_T_cell	none
ENCFF648LHT_blood_bodily_fluid_hematopoietic_multipotent_progenitor_cell	9.0067e-07	1.5012e-07	9.8854e-10	5.99968	UKB_460K.blood_PLATELET_COUNT	6.6825e-08	0.00331664	UKB_460K.blood_PLATELET_COUNT ENCFF648LHT_blood_bodily_fluid_hematopoietic_multipotent_progenitor_cell	none
ENCFF648XPS_ENCFF207MNM_ENCFF485DKZ_ENCFF466BIT_heart_musculature_of_body_cardiac_muscle_cell	3.1616e-08	1.2787e-07	0.402354	0.247259	UKB_460K.blood_PLATELET_COUNT	0.618693	0.00684131	UKB_460K.blood_PLATELET_COUNT ENCFF648XPS_ENCFF207MNM_ENCFF485DKZ_ENCFF466BIT_heart_musculature_of_body_cardiac_muscle_cell	none
ENCFF651MOI_ENCFF547IQF_blood_bodily_fluid_IgD_negative_memory_B_cell	1.4312e-07	1.2476e-07	0.125654	1.14718	UKB_460K.blood_PLATELET_COUNT	0.237232	0.00313827	UKB_460K.blood_PLATELET_COUNT ENCFF651MOI_ENCFF547IQF_blood_bodily_fluid_IgD_negative_memory_B_cell	none
ENCFF652KLR_blood_bodily_fluid_CD8_positive_alpha_beta_memory_T_cell	4.051e-07	1.8629e-07	0.0148331	2.17452	UKB_460K.blood_PLATELET_COUNT	0.0766355	0.00309709	UKB_460K.blood_PLATELET_COUNT ENCFF652KLR_blood_bodily_fluid_CD8_positive_alpha_beta_memory_T_cell	none
ENCFF653BKY_blood_bodily_fluid_T_cell	3.5188e-07	1.9507e-07	0.0356279	1.80384	UKB_460K.blood_PLATELET_COUNT	0.111099	0.00425192	UKB_460K.blood_PLATELET_COUNT ENCFF653BKY_blood_bodily_fluid_T_cell	none
ENCFF663KDS_ENCFF128WCS_ENCFF383YEO_blood_bodily_fluid_stimulated_activated_CD4_positive_alpha_beta_T_cell	2.901e-07	1.844e-07	0.0578334	1.57322	UKB_460K.blood_PLATELET_COUNT	0.139978	0.00640996	UKB_460K.blood_PLATELET_COUNT ENCFF663KDS_ENCFF128WCS_ENCFF383YEO_blood_bodily_fluid_stimulated_activated_CD4_positive_alpha_beta_T_cell	none
ENCFF667QSN_blood_bodily_fluid_T_cell	3.0751e-07	1.9517e-07	0.0575644	1.57555	UKB_460K.blood_PLATELET_COUNT	0.139978	0.0046111	UKB_460K.blood_PLATELET_COUNT ENCFF667QSN_blood_bodily_fluid_T_cell	none
ENCFF671RMS_ENCFF047DPU_blood_vessel_epithelium_extraembryonic_component_placenta_vasculature_vein_endothelial_cell_of_umbilical_vein	2.1459e-07	2.2286e-07	0.167801	0.96289	UKB_460K.blood_PLATELET_COUNT	0.292942	0.00373437	UKB_460K.blood_PLATELET_COUNT ENCFF671RMS_ENCFF047DPU_blood_vessel_epithelium_extraembryonic_component_placenta_vasculature_vein_endothelial_cell_of_umbilical_vein	none
ENCFF671XRX_blood_bodily_fluid_activated_gamma_delta_T_cell	4.8891e-07	2.1815e-07	0.0125076	2.24117	UKB_460K.blood_PLATELET_COUNT	0.0735583	0.00359827	UKB_460K.blood_PLATELET_COUNT ENCFF671XRX_blood_bodily_fluid_activated_gamma_delta_T_cell	none
ENCFF672CVM_ENCFF638FPK_brain_spinal_cord_motor_neuron	-5.633e-08	1.1235e-07	0.691943	-0.501366	UKB_460K.blood_PLATELET_COUNT	0.968929	0	UKB_460K.blood_PLATELET_COUNT ENCFF672CVM_ENCFF638FPK_brain_spinal_cord_motor_neuron	none
ENCFF675CBC_ENCFF340UKM_epithelium_penis_skin_of_body_foreskin_keratinocyte	-1.75e-07	9.0105e-08	0.973959	-1.94245	UKB_460K.blood_PLATELET_COUNT	1	0	UKB_460K.blood_PLATELET_COUNT ENCFF675CBC_ENCFF340UKM_epithelium_penis_skin_of_body_foreskin_keratinocyte	none
ENCFF676INB_ENCFF766SYL_ENCFF932GWQ_blood_bodily_fluid_naive_thymus_derived_CD4_positive_alpha_beta_T_cell	4.7703e-07	2.1434e-07	0.0130201	2.22561	UKB_460K.blood_PLATELET_COUNT	0.0735583	0.00321046	UKB_460K.blood_PLATELET_COUNT ENCFF676INB_ENCFF766SYL_ENCFF932GWQ_blood_bodily_fluid_naive_thymus_derived_CD4_positive_alpha_beta_T_cell	none
ENCFF677KJI_ENCFF093NHZ_blood_bodily_fluid_peripheral_blood_mononuclear_cell	4.0896e-07	1.4945e-07	0.00310557	2.73642	UKB_460K.blood_PLATELET_COUNT	0.0370268	0.00362955	UKB_460K.blood_PLATELET_COUNT ENCFF677KJI_ENCFF093NHZ_blood_bodily_fluid_peripheral_blood_mononuclear_cell	none
ENCFF678ORF_blood_bodily_fluid_stimulated_activated_CD8_positive_alpha_beta_memory_T_cell	3.7612e-07	2.1223e-07	0.0381791	1.77222	UKB_460K.blood_PLATELET_COUNT	0.113073	0.00449938	UKB_460K.blood_PLATELET_COUNT ENCFF678ORF_blood_bodily_fluid_stimulated_activated_CD8_positive_alpha_beta_memory_T_cell	none
ENCFF679ECN_embryo_neuronal_stem_cell	-1.933e-07	1.6725e-07	0.876158	-1.15599	UKB_460K.blood_PLATELET_COUNT	1	0	UKB_460K.blood_PLATELET_COUNT ENCFF679ECN_embryo_neuronal_stem_cell	none
ENCFF679QBE_blood_bodily_fluid_stimulated_activated_CD4_positive_alpha_beta_T_cell	1.9681e-07	1.6414e-07	0.115267	1.19899	UKB_460K.blood_PLATELET_COUNT	0.223074	0.00531112	UKB_460K.blood_PLATELET_COUNT ENCFF679QBE_blood_bodily_fluid_stimulated_activated_CD4_positive_alpha_beta_T_cell	none
ENCFF679SRM_connective_tissue_endocrine_gland_exocrine_gland_liver_hepatic_stellate_cell	1.5816e-07	1.4868e-07	0.143722	1.06375	UKB_460K.blood_PLATELET_COUNT	0.262264	0.00345638	UKB_460K.blood_PLATELET_COUNT ENCFF679SRM_connective_tissue_endocrine_gland_exocrine_gland_liver_hepatic_stellate_cell	none
ENCFF682CXH_blood_bodily_fluid_B_cell	6.6691e-07	1.7329e-07	5.9433e-05	3.84845	UKB_460K.blood_PLATELET_COUNT	0.00162043	0.00490295	UKB_460K.blood_PLATELET_COUNT ENCFF682CXH_blood_bodily_fluid_B_cell	none
ENCFF683GNU_blood_bodily_fluid_T_helper_1_cell	1.9104e-07	1.9036e-07	0.157785	1.0036	UKB_460K.blood_PLATELET_COUNT	0.281283	0.00437605	UKB_460K.blood_PLATELET_COUNT ENCFF683GNU_blood_bodily_fluid_T_helper_1_cell	none
ENCFF683LUG_blood_bodily_fluid_naive_thymus_derived_CD4_positive_alpha_beta_T_cell	3.9275e-07	1.8067e-07	0.0148596	2.17381	UKB_460K.blood_PLATELET_COUNT	0.0766355	0.00310868	UKB_460K.blood_PLATELET_COUNT ENCFF683LUG_blood_bodily_fluid_naive_thymus_derived_CD4_positive_alpha_beta_T_cell	none
ENCFF684OYD_NA_neuron	-3.074e-07	1.6021e-07	0.972501	-1.91889	UKB_460K.blood_PLATELET_COUNT	1	0	UKB_460K.blood_PLATELET_COUNT ENCFF684OYD_NA_neuron	none
ENCFF685DZI_ENCFF300LXQ_blood_bodily_fluid_neutrophil	5.321e-07	1.2643e-07	1.2852e-05	4.20854	UKB_460K.blood_PLATELET_COUNT	0.00046942	0.00658161	UKB_460K.blood_PLATELET_COUNT ENCFF685DZI_ENCFF300LXQ_blood_bodily_fluid_neutrophil	none
ENCFF685XGL_blood_bodily_fluid_stimulated_activated_CD8_positive_alpha_beta_memory_T_cell	2.4002e-07	2.1039e-07	0.126972	1.14082	UKB_460K.blood_PLATELET_COUNT	0.238518	0.00669622	UKB_460K.blood_PLATELET_COUNT ENCFF685XGL_blood_bodily_fluid_stimulated_activated_CD8_positive_alpha_beta_memory_T_cell	none
ENCFF685YHE_ENCFF721IBM_ENCFF010SJK_blood_bodily_fluid_activated_CD4_positive_alpha_beta_T_cell	2.3944e-07	1.6535e-07	0.0737993	1.44807	UKB_460K.blood_PLATELET_COUNT	0.165246	0.00501786	UKB_460K.blood_PLATELET_COUNT ENCFF685YHE_ENCFF721IBM_ENCFF010SJK_blood_bodily_fluid_activated_CD4_positive_alpha_beta_T_cell	none
ENCFF687AAQ_epithelium_kidney_glomerular_visceral_epithelial_cell	-1.595e-07	1.0146e-07	0.942029	-1.57204	UKB_460K.blood_PLATELET_COUNT	1	0	UKB_460K.blood_PLATELET_COUNT ENCFF687AAQ_epithelium_kidney_glomerular_visceral_epithelial_cell	none
ENCFF690UGP_blood_bodily_fluid_CD8_positive_alpha_beta_T_cell	1.1599e-06	5.3936e-07	0.0157595	2.15046	UKB_460K.blood_PLATELET_COUNT	0.0770601	0.00778224	UKB_460K.blood_PLATELET_COUNT ENCFF690UGP_blood_bodily_fluid_CD8_positive_alpha_beta_T_cell	none
ENCFF692BTV_epithelium_urothelium_cell_line	-5.341e-07	1.2953e-07	0.999981	-4.12368	UKB_460K.blood_PLATELET_COUNT	1	0	UKB_460K.blood_PLATELET_COUNT ENCFF692BTV_epithelium_urothelium_cell_line	none
ENCFF692GFN_blood_bodily_fluid_effector_memory_CD4_positive_alpha_beta_T_cell	2.9502e-07	1.916e-07	0.0618127	1.53973	UKB_460K.blood_PLATELET_COUNT	0.146175	0.00466225	UKB_460K.blood_PLATELET_COUNT ENCFF692GFN_blood_bodily_fluid_effector_memory_CD4_positive_alpha_beta_T_cell	none
ENCFF697IRZ_blood_bodily_fluid_stimulated_activated_CD4_positive_alpha_beta_T_cell	2.4341e-07	1.8218e-07	0.09076	1.33609	UKB_460K.blood_PLATELET_COUNT	0.190781	0.00559384	UKB_460K.blood_PLATELET_COUNT ENCFF697IRZ_blood_bodily_fluid_stimulated_activated_CD4_positive_alpha_beta_T_cell	none
ENCFF703OAE_blood_bodily_fluid_suppressor_macrophage	3.2526e-07	1.2261e-07	0.00399116	2.65282	UKB_460K.blood_PLATELET_COUNT	0.045064	0.00329868	UKB_460K.blood_PLATELET_COUNT ENCFF703OAE_blood_bodily_fluid_suppressor_macrophage	none
ENCFF704KAB_blood_bodily_fluid_stimulated_activated_CD8_positive_alpha_beta_memory_T_cell	1.1804e-07	1.7467e-07	0.24959	0.675781	UKB_460K.blood_PLATELET_COUNT	0.40806	0.0107677	UKB_460K.blood_PLATELET_COUNT ENCFF704KAB_blood_bodily_fluid_stimulated_activated_CD8_positive_alpha_beta_memory_T_cell	none
ENCFF706PFS_ENCFF543KTX_ENCFF708DDX_ENCFF084YDG_epithelium_endothelial_cell	2.5177e-07	1.9484e-07	0.0981514	1.29216	UKB_460K.blood_PLATELET_COUNT	0.20041	0.00515867	UKB_460K.blood_PLATELET_COUNT ENCFF706PFS_ENCFF543KTX_ENCFF708DDX_ENCFF084YDG_epithelium_endothelial_cell	none
ENCFF707PGX_blood_bodily_fluid_activated_naive_CD8_positive_alpha_beta_T_cell	3.2383e-07	1.9202e-07	0.0458567	1.68643	UKB_460K.blood_PLATELET_COUNT	0.123	0.0042425	UKB_460K.blood_PLATELET_COUNT ENCFF707PGX_blood_bodily_fluid_activated_naive_CD8_positive_alpha_beta_T_cell	none
ENCFF709FUJ_blood_bodily_fluid_CD4_positive_CD25_positive_alpha_beta_regulatory_T_cell	3.2445e-07	1.6407e-07	0.023994	1.97748	UKB_460K.blood_PLATELET_COUNT	0.0930644	0.00324275	UKB_460K.blood_PLATELET_COUNT ENCFF709FUJ_blood_bodily_fluid_CD4_positive_CD25_positive_alpha_beta_regulatory_T_cell	none
ENCFF709RSH_blood_bodily_fluid_activated_CD8_positive_alpha_beta_memory_T_cell	3.2489e-07	2.076e-07	0.0587919	1.565	UKB_460K.blood_PLATELET_COUNT	0.141927	0.00530849	UKB_460K.blood_PLATELET_COUNT ENCFF709RSH_blood_bodily_fluid_activated_CD8_positive_alpha_beta_memory_T_cell	none
ENCFF710XDE_ENCFF006ONU_ENCFF169ABO_blood_bodily_fluid_stimulated_activated_naive_CD8_positive_alpha_beta_T_cell	2.0137e-07	1.9824e-07	0.154867	1.01578	UKB_460K.blood_PLATELET_COUNT	0.27822	0.00780972	UKB_460K.blood_PLATELET_COUNT ENCFF710XDE_ENCFF006ONU_ENCFF169ABO_blood_bodily_fluid_stimulated_activated_naive_CD8_positive_alpha_beta_T_cell	none
ENCFF712XRP_blood_bodily_fluid_stimulated_activated_CD4_positive_alpha_beta_T_cell	1.8592e-07	1.9215e-07	0.166631	0.967565	UKB_460K.blood_PLATELET_COUNT	0.292551	0.00786925	UKB_460K.blood_PLATELET_COUNT ENCFF712XRP_blood_bodily_fluid_stimulated_activated_CD4_positive_alpha_beta_T_cell	none
ENCFF713HCD_ENCFF630TBW_ENCFF812BUV_brain_astrocyte_of_the_cerebellum	-1.714e-07	1.0621e-07	0.946755	-1.61417	UKB_460K.blood_PLATELET_COUNT	1	0	UKB_460K.blood_PLATELET_COUNT ENCFF713HCD_ENCFF630TBW_ENCFF812BUV_brain_astrocyte_of_the_cerebellum	none
ENCFF719PPB_blood_bodily_fluid_activated_CD4_positive_alpha_beta_T_cell	2.192e-07	1.8853e-07	0.122473	1.16271	UKB_460K.blood_PLATELET_COUNT	0.233126	0.00580783	UKB_460K.blood_PLATELET_COUNT ENCFF719PPB_blood_bodily_fluid_activated_CD4_positive_alpha_beta_T_cell	none
ENCFF719ZZK_blood_bodily_fluid_T_cell	5.0233e-07	2.0653e-07	0.00750334	2.43222	UKB_460K.blood_PLATELET_COUNT	0.062529	0.00311767	UKB_460K.blood_PLATELET_COUNT ENCFF719ZZK_blood_bodily_fluid_T_cell	none
ENCFF720ZBZ_epithelium_extraembryonic_component_placenta_amniotic_epithelial_cell	1.2434e-07	9.9171e-08	0.104954	1.25382	UKB_460K.blood_PLATELET_COUNT	0.20923	0.00312117	UKB_460K.blood_PLATELET_COUNT ENCFF720ZBZ_epithelium_extraembryonic_component_placenta_amniotic_epithelial_cell	none
ENCFF724QAK_blood_bodily_fluid_activated_T_cell	1.8902e-07	1.7891e-07	0.14536	1.05654	UKB_460K.blood_PLATELET_COUNT	0.263696	0.00552008	UKB_460K.blood_PLATELET_COUNT ENCFF724QAK_blood_bodily_fluid_activated_T_cell	none
ENCFF724UXE_ENCFF045KEG_ENCFF193CJN_heart_musculature_of_body_cardiac_muscle_cell	9.3355e-08	9.4827e-08	0.162439	0.984483	UKB_460K.blood_PLATELET_COUNT	0.288004	0.00325534	UKB_460K.blood_PLATELET_COUNT ENCFF724UXE_ENCFF045KEG_ENCFF193CJN_heart_musculature_of_body_cardiac_muscle_cell	none
ENCFF725EMR_ENCFF088GSF_ENCFF665JYB_blood_bodily_fluid_naive_thymus_derived_CD8_positive_alpha_beta_T_cell	4.5687e-07	2.2662e-07	0.0218992	2.01601	UKB_460K.blood_PLATELET_COUNT	0.0891925	0.00464646	UKB_460K.blood_PLATELET_COUNT ENCFF725EMR_ENCFF088GSF_ENCFF665JYB_blood_bodily_fluid_naive_thymus_derived_CD8_positive_alpha_beta_T_cell	none
ENCFF726ANV_blood_bodily_fluid_T_cell	3.9185e-07	2.003e-07	0.0252149	1.9563	UKB_460K.blood_PLATELET_COUNT	0.095796	0.00388315	UKB_460K.blood_PLATELET_COUNT ENCFF726ANV_blood_bodily_fluid_T_cell	none
ENCFF726SZQ_blood_bodily_fluid_CD4_positive_CD25_positive_alpha_beta_regulatory_T_cell	2.5444e-07	1.3693e-07	0.0315674	1.85824	UKB_460K.blood_PLATELET_COUNT	0.105643	0.00346093	UKB_460K.blood_PLATELET_COUNT ENCFF726SZQ_blood_bodily_fluid_CD4_positive_CD25_positive_alpha_beta_regulatory_T_cell	none
ENCFF728MWG_blood_vessel_epithelium_skin_of_body_vasculature_dermis_blood_vessel_endothelial_cell	1.2386e-07	1.5014e-07	0.204694	0.824973	UKB_460K.blood_PLATELET_COUNT	0.34686	0.00463412	UKB_460K.blood_PLATELET_COUNT ENCFF728MWG_blood_vessel_epithelium_skin_of_body_vasculature_dermis_blood_vessel_endothelial_cell	none
ENCFF731DST_ENCFF691SRQ_ENCFF467TIK_blood_bodily_fluid_naive_thymus_derived_CD4_positive_alpha_beta_T_cell	4.9391e-07	2.0866e-07	0.00896507	2.36706	UKB_460K.blood_PLATELET_COUNT	0.0670211	0.00316365	UKB_460K.blood_PLATELET_COUNT ENCFF731DST_ENCFF691SRQ_ENCFF467TIK_blood_bodily_fluid_naive_thymus_derived_CD4_positive_alpha_beta_T_cell	none
ENCFF731KOK_blood_bodily_fluid_activated_T_cell	2.5227e-07	1.9412e-07	0.0968806	1.29953	UKB_460K.blood_PLATELET_COUNT	0.199503	0.00499634	UKB_460K.blood_PLATELET_COUNT ENCFF731KOK_blood_bodily_fluid_activated_T_cell	none
ENCFF731MVA_blood_bodily_fluid_T_cell	2.8902e-07	2.0886e-07	0.083217	1.38375	UKB_460K.blood_PLATELET_COUNT	0.180239	0.00522037	UKB_460K.blood_PLATELET_COUNT ENCFF731MVA_blood_bodily_fluid_T_cell	none
ENCFF738EVM_blood_bodily_fluid_inflammatory_macrophage	2.7361e-07	1.2569e-07	0.0147437	2.17691	UKB_460K.blood_PLATELET_COUNT	0.0766355	0.00353535	UKB_460K.blood_PLATELET_COUNT ENCFF738EVM_blood_bodily_fluid_inflammatory_macrophage	none
ENCFF738EYR_blood_bodily_fluid_T_cell	3.5358e-07	1.6447e-07	0.0157836	2.14985	UKB_460K.blood_PLATELET_COUNT	0.0770601	0.00334409	UKB_460K.blood_PLATELET_COUNT ENCFF738EYR_blood_bodily_fluid_T_cell	none
ENCFF743OIJ_blood_bodily_fluid_T_cell	3.0069e-07	2.1868e-07	0.0845676	1.37499	UKB_460K.blood_PLATELET_COUNT	0.182312	0.00564284	UKB_460K.blood_PLATELET_COUNT ENCFF743OIJ_blood_bodily_fluid_T_cell	none
ENCFF745JTE_blood_bodily_fluid_stimulated_activated_CD4_positive_alpha_beta_T_cell	7.9195e-08	1.8115e-07	0.330988	0.437188	UKB_460K.blood_PLATELET_COUNT	0.521812	0.0129979	UKB_460K.blood_PLATELET_COUNT ENCFF745JTE_blood_bodily_fluid_stimulated_activated_CD4_positive_alpha_beta_T_cell	none
ENCFF746DNB_ENCFF377XTR_blood_bodily_fluid_activated_naive_CD8_positive_alpha_beta_T_cell	2.8543e-07	1.3985e-07	0.0206249	2.04101	UKB_460K.blood_PLATELET_COUNT	0.0877031	0.00325549	UKB_460K.blood_PLATELET_COUNT ENCFF746DNB_ENCFF377XTR_blood_bodily_fluid_activated_naive_CD8_positive_alpha_beta_T_cell	none
ENCFF746ODB_blood_bodily_fluid_hematopoietic_multipotent_progenitor_cell	1.2487e-06	2.8086e-07	4.3771e-06	4.44586	UKB_460K.blood_PLATELET_COUNT	0.00017641	0.00568593	UKB_460K.blood_PLATELET_COUNT ENCFF746ODB_blood_bodily_fluid_hematopoietic_multipotent_progenitor_cell	none
ENCFF748IRR_connective_tissue_mouth_fibroblast_of_peridontal_ligament	-1.317e-07	8.9238e-08	0.92993	-1.47527	UKB_460K.blood_PLATELET_COUNT	1	0	UKB_460K.blood_PLATELET_COUNT ENCFF748IRR_connective_tissue_mouth_fibroblast_of_peridontal_ligament	none
ENCFF748VLP_blood_bodily_fluid_stimulated_activated_CD8_positive_alpha_beta_memory_T_cell	3.9425e-07	2.3385e-07	0.0459094	1.68588	UKB_460K.blood_PLATELET_COUNT	0.123	0.0047615	UKB_460K.blood_PLATELET_COUNT ENCFF748VLP_blood_bodily_fluid_stimulated_activated_CD8_positive_alpha_beta_memory_T_cell	none
ENCFF749YXO_NA_T_follicular_helper_cell	5.4741e-07	2.2134e-07	0.00669592	2.47318	UKB_460K.blood_PLATELET_COUNT	0.0610357	0.00315201	UKB_460K.blood_PLATELET_COUNT ENCFF749YXO_NA_T_follicular_helper_cell	none
ENCFF751MKF_blood_bodily_fluid_stimulated_activated_CD4_positive_alpha_beta_T_cell	4.4163e-08	1.8359e-07	0.404952	0.24055	UKB_460K.blood_PLATELET_COUNT	0.621507	0.0201359	UKB_460K.blood_PLATELET_COUNT ENCFF751MKF_blood_bodily_fluid_stimulated_activated_CD4_positive_alpha_beta_T_cell	none
ENCFF751PBQ_ENCFF896VDJ_ENCFF787LLC_blood_bodily_fluid_T_cell	3.9182e-07	2.3368e-07	0.0467944	1.67676	UKB_460K.blood_PLATELET_COUNT	0.123334	0.00467398	UKB_460K.blood_PLATELET_COUNT ENCFF751PBQ_ENCFF896VDJ_ENCFF787LLC_blood_bodily_fluid_T_cell	none
ENCFF753JMD_ENCFF059IYG_ENCFF427RME_blood_bodily_fluid_CD4_positive_alpha_beta_T_cell	4.3817e-07	2.0644e-07	0.0168961	2.12254	UKB_460K.blood_PLATELET_COUNT	0.0799116	0.00338174	UKB_460K.blood_PLATELET_COUNT ENCFF753JMD_ENCFF059IYG_ENCFF427RME_blood_bodily_fluid_CD4_positive_alpha_beta_T_cell	none
ENCFF753PTI_blood_bodily_fluid_T_cell	3.8394e-07	2.1463e-07	0.0368169	1.78888	UKB_460K.blood_PLATELET_COUNT	0.112425	0.00432716	UKB_460K.blood_PLATELET_COUNT ENCFF753PTI_blood_bodily_fluid_T_cell	none
ENCFF755OEB_blood_bodily_fluid_peripheral_blood_mononuclear_cell	9.1931e-08	1.6056e-07	0.283474	0.572553	UKB_460K.blood_PLATELET_COUNT	0.456215	0.0034285	UKB_460K.blood_PLATELET_COUNT ENCFF755OEB_blood_bodily_fluid_peripheral_blood_mononuclear_cell	none
ENCFF758YZS_ENCFF979EBB_ENCFF674AZI_arterial_blood_vessel_blood_vessel_connective_tissue_vasculature_fibroblast_of_the_aortic_adventitia	-8.106e-08	1.1953e-07	0.751183	-0.678218	UKB_460K.blood_PLATELET_COUNT	1	0	UKB_460K.blood_PLATELET_COUNT ENCFF758YZS_ENCFF979EBB_ENCFF674AZI_arterial_blood_vessel_blood_vessel_connective_tissue_vasculature_fibroblast_of_the_aortic_adventitia	none
ENCFF760FTT_blood_bodily_fluid_activated_T_helper_9_cell	2.5617e-07	1.9444e-07	0.093845	1.31744	UKB_460K.blood_PLATELET_COUNT	0.195493	0.00486929	UKB_460K.blood_PLATELET_COUNT ENCFF760FTT_blood_bodily_fluid_activated_T_helper_9_cell	none
ENCFF762HKP_blood_bodily_fluid_activated_CD8_positive_alpha_beta_memory_T_cell	1.3362e-07	2.0255e-07	0.254729	0.659682	UKB_460K.blood_PLATELET_COUNT	0.415729	0.00868533	UKB_460K.blood_PLATELET_COUNT ENCFF762HKP_blood_bodily_fluid_activated_CD8_positive_alpha_beta_memory_T_cell	none
ENCFF765JZP_blood_bodily_fluid_stimulated_activated_CD4_positive_alpha_beta_T_cell	2.6286e-07	1.9365e-07	0.0873261	1.35741	UKB_460K.blood_PLATELET_COUNT	0.186095	0.00544154	UKB_460K.blood_PLATELET_COUNT ENCFF765JZP_blood_bodily_fluid_stimulated_activated_CD4_positive_alpha_beta_T_cell	none
ENCFF768KOM_ENCFF631GKD_ENCFF573RGJ_connective_tissue_penis_skin_of_body_BJ	-2.398e-07	1.1435e-07	0.981997	-2.09687	UKB_460K.blood_PLATELET_COUNT	1	0	UKB_460K.blood_PLATELET_COUNT ENCFF768KOM_ENCFF631GKD_ENCFF573RGJ_connective_tissue_penis_skin_of_body_BJ	none
ENCFF770JQW_vasculature_smooth_muscle_cell_of_the_brain_vasculature	-1.461e-07	1.2924e-07	0.870937	-1.13083	UKB_460K.blood_PLATELET_COUNT	1	0	UKB_460K.blood_PLATELET_COUNT ENCFF770JQW_vasculature_smooth_muscle_cell_of_the_brain_vasculature	none
ENCFF771ULB_blood_bodily_fluid_T_helper_1_cell	5.8806e-07	2.3854e-07	0.00684531	2.46528	UKB_460K.blood_PLATELET_COUNT	0.0613801	0.00311858	UKB_460K.blood_PLATELET_COUNT ENCFF771ULB_blood_bodily_fluid_T_helper_1_cell	none
ENCFF773HCD_blood_bodily_fluid_stimulated_activated_CD8_positive_alpha_beta_memory_T_cell	2.5636e-07	2.0515e-07	0.105723	1.2496	UKB_460K.blood_PLATELET_COUNT	0.210311	0.00654175	UKB_460K.blood_PLATELET_COUNT ENCFF773HCD_blood_bodily_fluid_stimulated_activated_CD8_positive_alpha_beta_memory_T_cell	none
ENCFF774EDF_blood_bodily_fluid_CD4_positive_CD25_positive_alpha_beta_regulatory_T_cell	5.2531e-07	2.162e-07	0.00755475	2.42974	UKB_460K.blood_PLATELET_COUNT	0.062529	0.00309812	UKB_460K.blood_PLATELET_COUNT ENCFF774EDF_blood_bodily_fluid_CD4_positive_CD25_positive_alpha_beta_regulatory_T_cell	none
ENCFF776FME_connective_tissue_adipocyte	-1.425e-07	8.5898e-08	0.951413	-1.65871	UKB_460K.blood_PLATELET_COUNT	1	0	UKB_460K.blood_PLATELET_COUNT ENCFF776FME_connective_tissue_adipocyte	none
ENCFF779UTQ_connective_tissue_skin_of_body_fibroblast_of_skin_of_back	-3.274e-07	8.2868e-08	0.999961	-3.95141	UKB_460K.blood_PLATELET_COUNT	1	0	UKB_460K.blood_PLATELET_COUNT ENCFF779UTQ_connective_tissue_skin_of_body_fibroblast_of_skin_of_back	none
ENCFF781KCY_blood_bodily_fluid_stimulated_activated_CD4_positive_alpha_beta_T_cell	6.546e-07	3.0347e-07	0.0155012	2.15704	UKB_460K.blood_PLATELET_COUNT	0.0770601	0.00353141	UKB_460K.blood_PLATELET_COUNT ENCFF781KCY_blood_bodily_fluid_stimulated_activated_CD4_positive_alpha_beta_T_cell	none
ENCFF782QST_blood_bodily_fluid_stimulated_activated_CD4_positive_alpha_beta_T_cell	4.0095e-07	2.2794e-07	0.0392899	1.75899	UKB_460K.blood_PLATELET_COUNT	0.114172	0.00435377	UKB_460K.blood_PLATELET_COUNT ENCFF782QST_blood_bodily_fluid_stimulated_activated_CD4_positive_alpha_beta_T_cell	none
ENCFF783FUP_ENCFF091GNW_blood_bodily_fluid_CD14_positive_monocyte	4.6917e-07	1.4503e-07	0.0006084	3.23491	UKB_460K.blood_PLATELET_COUNT	0.00988084	0.00439723	UKB_460K.blood_PLATELET_COUNT ENCFF783FUP_ENCFF091GNW_blood_bodily_fluid_CD14_positive_monocyte	none
ENCFF784UWL_blood_bodily_fluid_stimulated_activated_CD4_positive_alpha_beta_T_cell	3.131e-07	1.943e-07	0.0535453	1.61141	UKB_460K.blood_PLATELET_COUNT	0.132718	0.0045356	UKB_460K.blood_PLATELET_COUNT ENCFF784UWL_blood_bodily_fluid_stimulated_activated_CD4_positive_alpha_beta_T_cell	none
ENCFF785GPW_ENCFF089MQX_ENCFF621DMX_blood_bodily_fluid_naive_thymus_derived_CD4_positive_alpha_beta_T_cell	4.5252e-07	1.9907e-07	0.0115091	2.27313	UKB_460K.blood_PLATELET_COUNT	0.0730709	0.00315481	UKB_460K.blood_PLATELET_COUNT ENCFF785GPW_ENCFF089MQX_ENCFF621DMX_blood_bodily_fluid_naive_thymus_derived_CD4_positive_alpha_beta_T_cell	none
ENCFF786SQQ_ENCFF836LQZ_ENCFF233THH_connective_tissue_skin_of_body_AG09309	-3.745e-07	1.1427e-07	0.999477	-3.27774	UKB_460K.blood_PLATELET_COUNT	1	0	UKB_460K.blood_PLATELET_COUNT ENCFF786SQQ_ENCFF836LQZ_ENCFF233THH_connective_tissue_skin_of_body_AG09309	none
ENCFF788LCO_blood_bodily_fluid_activated_T_cell	1.654e-07	1.938e-07	0.196692	0.853496	UKB_460K.blood_PLATELET_COUNT	0.335172	0.0095981	UKB_460K.blood_PLATELET_COUNT ENCFF788LCO_blood_bodily_fluid_activated_T_cell	none
ENCFF788MVG_blood_bodily_fluid_stimulated_activated_CD4_positive_alpha_beta_T_cell	-4.077e-08	1.7542e-07	0.591898	-0.23243	UKB_460K.blood_PLATELET_COUNT	0.852002	0	UKB_460K.blood_PLATELET_COUNT ENCFF788MVG_blood_bodily_fluid_stimulated_activated_CD4_positive_alpha_beta_T_cell	none
ENCFF789HOF_blood_bodily_fluid_stimulated_activated_CD4_positive_alpha_beta_T_cell	6.6142e-08	1.863e-07	0.361283	0.35503	UKB_460K.blood_PLATELET_COUNT	0.560988	0.0146577	UKB_460K.blood_PLATELET_COUNT ENCFF789HOF_blood_bodily_fluid_stimulated_activated_CD4_positive_alpha_beta_T_cell	none
ENCFF789RFF_blood_bodily_fluid_T_cell	7.0894e-07	2.6021e-07	0.0032205	2.72444	UKB_460K.blood_PLATELET_COUNT	0.0377899	0.00310156	UKB_460K.blood_PLATELET_COUNT ENCFF789RFF_blood_bodily_fluid_T_cell	none
ENCFF790FMB_ENCFF749RKS_blood_bodily_fluid_CD14_positive_monocyte	4.094e-07	1.3445e-07	0.00116342	3.045	UKB_460K.blood_PLATELET_COUNT	0.0171189	0.00348097	UKB_460K.blood_PLATELET_COUNT ENCFF790FMB_ENCFF749RKS_blood_bodily_fluid_CD14_positive_monocyte	none
ENCFF790XQN_blood_bodily_fluid_naive_thymus_derived_CD4_positive_alpha_beta_T_cell	2.5329e-07	1.9526e-07	0.0972765	1.29723	UKB_460K.blood_PLATELET_COUNT	0.199503	0.00381764	UKB_460K.blood_PLATELET_COUNT ENCFF790XQN_blood_bodily_fluid_naive_thymus_derived_CD4_positive_alpha_beta_T_cell	none
ENCFF791QXM_blood_bodily_fluid_B_cell	3.0397e-07	1.5864e-07	0.0276805	1.91603	UKB_460K.blood_PLATELET_COUNT	0.100234	0.00369595	UKB_460K.blood_PLATELET_COUNT ENCFF791QXM_blood_bodily_fluid_B_cell	none
ENCFF793HOD_blood_bodily_fluid_stimulated_activated_CD8_positive_alpha_beta_memory_T_cell	1.7976e-07	1.9508e-07	0.1784	0.921479	UKB_460K.blood_PLATELET_COUNT	0.309116	0.00806784	UKB_460K.blood_PLATELET_COUNT ENCFF793HOD_blood_bodily_fluid_stimulated_activated_CD8_positive_alpha_beta_memory_T_cell	none
ENCFF797CNF_ENCFF267TXG_ENCFF435QDZ_blood_bodily_fluid_CD4_positive_alpha_beta_memory_T_cell	4.0426e-07	1.8829e-07	0.0158984	2.14696	UKB_460K.blood_PLATELET_COUNT	0.0770601	0.00334068	UKB_460K.blood_PLATELET_COUNT ENCFF797CNF_ENCFF267TXG_ENCFF435QDZ_blood_bodily_fluid_CD4_positive_alpha_beta_memory_T_cell	none
ENCFF797FHU_ENCFF411UVN_ENCFF715NXL_blood_bodily_fluid_T_helper_17_cell	4.1819e-07	2.0691e-07	0.0216357	2.02108	UKB_460K.blood_PLATELET_COUNT	0.0887447	0.0033649	UKB_460K.blood_PLATELET_COUNT ENCFF797FHU_ENCFF411UVN_ENCFF715NXL_blood_bodily_fluid_T_helper_17_cell	none
ENCFF799XYA_blood_bodily_fluid_activated_CD8_positive_alpha_beta_memory_T_cell	2.3413e-07	1.9446e-07	0.114298	1.20399	UKB_460K.blood_PLATELET_COUNT	0.222125	0.00549877	UKB_460K.blood_PLATELET_COUNT ENCFF799XYA_blood_bodily_fluid_activated_CD8_positive_alpha_beta_memory_T_cell	none
ENCFF800AIM_ENCFF220LVT_ENCFF966FLQ_blood_bodily_fluid_CD8_positive_alpha_beta_T_cell	3.6912e-07	1.3443e-07	0.00301822	2.74579	UKB_460K.blood_PLATELET_COUNT	0.0370268	0.00312011	UKB_460K.blood_PLATELET_COUNT ENCFF800AIM_ENCFF220LVT_ENCFF966FLQ_blood_bodily_fluid_CD8_positive_alpha_beta_T_cell	none
ENCFF802FLJ_blood_bodily_fluid_activated_CD8_positive_alpha_beta_memory_T_cell	2.2186e-07	2.192e-07	0.15574	1.01212	UKB_460K.blood_PLATELET_COUNT	0.27859	0.0064514	UKB_460K.blood_PLATELET_COUNT ENCFF802FLJ_blood_bodily_fluid_activated_CD8_positive_alpha_beta_memory_T_cell	none
ENCFF806NHY_blood_bodily_fluid_CD4_positive_CD25_positive_alpha_beta_regulatory_T_cell	4.0197e-07	1.749e-07	0.0107724	2.2983	UKB_460K.blood_PLATELET_COUNT	0.0727016	0.00317604	UKB_460K.blood_PLATELET_COUNT ENCFF806NHY_blood_bodily_fluid_CD4_positive_CD25_positive_alpha_beta_regulatory_T_cell	none
ENCFF806SGH_blood_bodily_fluid_activated_T_cell	4.0098e-07	2.409e-07	0.0480024	1.66454	UKB_460K.blood_PLATELET_COUNT	0.124615	0.00440174	UKB_460K.blood_PLATELET_COUNT ENCFF806SGH_blood_bodily_fluid_activated_T_cell	none
ENCFF807AUZ_ENCFF466YVQ_ENCFF317LGP_ENCFF044ORH_connective_tissue_chondrocyte	-3.587e-07	3.6013e-07	0.840406	-0.99613	UKB_460K.blood_PLATELET_COUNT	1	0	UKB_460K.blood_PLATELET_COUNT ENCFF807AUZ_ENCFF466YVQ_ENCFF317LGP_ENCFF044ORH_connective_tissue_chondrocyte	none
ENCFF807MRC_blood_bodily_fluid_CD4_positive_alpha_beta_T_cell	3.1266e-07	1.4033e-07	0.0129356	2.22814	UKB_460K.blood_PLATELET_COUNT	0.0735583	0.00319363	UKB_460K.blood_PLATELET_COUNT ENCFF807MRC_blood_bodily_fluid_CD4_positive_alpha_beta_T_cell	none
ENCFF807SHG_ENCFF503ZDS_blood_bodily_fluid_T_helper_1_cell	3.2147e-07	1.2544e-07	0.00519336	2.56268	UKB_460K.blood_PLATELET_COUNT	0.0529038	0.00380849	UKB_460K.blood_PLATELET_COUNT ENCFF807SHG_ENCFF503ZDS_blood_bodily_fluid_T_helper_1_cell	none
ENCFF811QOJ_ENCFF329UOR_blood_bodily_fluid_CD4_positive_CD25_positive_alpha_beta_regulatory_T_cell	2.9206e-07	1.4075e-07	0.018991	2.07505	UKB_460K.blood_PLATELET_COUNT	0.0842079	0.00331299	UKB_460K.blood_PLATELET_COUNT ENCFF811QOJ_ENCFF329UOR_blood_bodily_fluid_CD4_positive_CD25_positive_alpha_beta_regulatory_T_cell	none
ENCFF811SHY_blood_bodily_fluid_stimulated_activated_CD4_positive_alpha_beta_T_cell	2.0094e-07	1.8562e-07	0.139503	1.08255	UKB_460K.blood_PLATELET_COUNT	0.256079	0.0068696	UKB_460K.blood_PLATELET_COUNT ENCFF811SHY_blood_bodily_fluid_stimulated_activated_CD4_positive_alpha_beta_T_cell	none
ENCFF811VKO_ENCFF766SOD_ENCFF697SJL_blood_bodily_fluid_naive_thymus_derived_CD8_positive_alpha_beta_T_cell	2.5753e-07	1.8256e-07	0.079173	1.41066	UKB_460K.blood_PLATELET_COUNT	0.173097	0.00570648	UKB_460K.blood_PLATELET_COUNT ENCFF811VKO_ENCFF766SOD_ENCFF697SJL_blood_bodily_fluid_naive_thymus_derived_CD8_positive_alpha_beta_T_cell	none
ENCFF813HTP_ENCFF654UDL_ENCFF141GXC_connective_tissue_lung_fibroblast_of_lung	-1.556e-07	9.1242e-08	0.955972	-1.70574	UKB_460K.blood_PLATELET_COUNT	1	0	UKB_460K.blood_PLATELET_COUNT ENCFF813HTP_ENCFF654UDL_ENCFF141GXC_connective_tissue_lung_fibroblast_of_lung	none
ENCFF813XWD_blood_bodily_fluid_CD4_positive_alpha_beta_T_cell	4.0063e-07	1.9039e-07	0.0176777	2.10426	UKB_460K.blood_PLATELET_COUNT	0.0811249	0.00351011	UKB_460K.blood_PLATELET_COUNT ENCFF813XWD_blood_bodily_fluid_CD4_positive_alpha_beta_T_cell	none
ENCFF814BAJ_blood_bodily_fluid_CD4_positive_alpha_beta_T_cell	4.183e-07	1.6384e-07	0.00533782	2.55314	UKB_460K.blood_PLATELET_COUNT	0.053206	0.00308559	UKB_460K.blood_PLATELET_COUNT ENCFF814BAJ_blood_bodily_fluid_CD4_positive_alpha_beta_T_cell	none
ENCFF814CKW_blood_bodily_fluid_T_cell	3.4111e-07	2.1632e-07	0.05741	1.57689	UKB_460K.blood_PLATELET_COUNT	0.139978	0.00480743	UKB_460K.blood_PLATELET_COUNT ENCFF814CKW_blood_bodily_fluid_T_cell	none
ENCFF816CVK_ENCFF639YOF_blood_bodily_fluid_naive_thymus_derived_CD4_positive_alpha_beta_T_cell	2.8038e-07	1.2355e-07	0.0116227	2.26938	UKB_460K.blood_PLATELET_COUNT	0.0730709	0.00362789	UKB_460K.blood_PLATELET_COUNT ENCFF816CVK_ENCFF639YOF_blood_bodily_fluid_naive_thymus_derived_CD4_positive_alpha_beta_T_cell	none
ENCFF816PGR_blood_bodily_fluid_activated_CD4_positive_alpha_beta_T_cell	1.5347e-07	1.6278e-07	0.17289	0.942805	UKB_460K.blood_PLATELET_COUNT	0.300693	0.00707941	UKB_460K.blood_PLATELET_COUNT ENCFF816PGR_blood_bodily_fluid_activated_CD4_positive_alpha_beta_T_cell	none
ENCFF817YEB_ENCFF006ULZ_blood_bodily_fluid_naive_thymus_derived_CD8_positive_alpha_beta_T_cell	2.6761e-07	1.2829e-07	0.0184892	2.086	UKB_460K.blood_PLATELET_COUNT	0.0827993	0.0034036	UKB_460K.blood_PLATELET_COUNT ENCFF817YEB_ENCFF006ULZ_blood_bodily_fluid_naive_thymus_derived_CD8_positive_alpha_beta_T_cell	none
ENCFF819JGV_blood_bodily_fluid_activated_naive_CD4_positive_alpha_beta_T_cell	3.6127e-07	1.6755e-07	0.0155362	2.15614	UKB_460K.blood_PLATELET_COUNT	0.0770601	0.00393356	UKB_460K.blood_PLATELET_COUNT ENCFF819JGV_blood_bodily_fluid_activated_naive_CD4_positive_alpha_beta_T_cell	none
ENCFF829JMH_blood_bodily_fluid_T_cell	3.4339e-07	1.7454e-07	0.0245664	1.96744	UKB_460K.blood_PLATELET_COUNT	0.0937161	0.00400008	UKB_460K.blood_PLATELET_COUNT ENCFF829JMH_blood_bodily_fluid_T_cell	none
ENCFF830VDQ_ENCFF828MOZ_blood_bodily_fluid_stimulated_activated_naive_CD8_positive_alpha_beta_T_cell	3.0126e-07	1.3057e-07	0.0105214	2.30722	UKB_460K.blood_PLATELET_COUNT	0.0727016	0.00319742	UKB_460K.blood_PLATELET_COUNT ENCFF830VDQ_ENCFF828MOZ_blood_bodily_fluid_stimulated_activated_naive_CD8_positive_alpha_beta_T_cell	none
ENCFF832BVB_ENCFF350OLM_ENCFF781ZDY_blood_bodily_fluid_B_cell	4.7212e-08	1.52e-07	0.378046	0.310616	UKB_460K.blood_PLATELET_COUNT	0.586035	0.00378805	UKB_460K.blood_PLATELET_COUNT ENCFF832BVB_ENCFF350OLM_ENCFF781ZDY_blood_bodily_fluid_B_cell	none
ENCFF836MHB_ENCFF223PYO_ENCFF874ELT_epithelium_kidney_epithelial_cell_of_proximal_tubule	-1.992e-07	1.0376e-07	0.97257	-1.91998	UKB_460K.blood_PLATELET_COUNT	1	0	UKB_460K.blood_PLATELET_COUNT ENCFF836MHB_ENCFF223PYO_ENCFF874ELT_epithelium_kidney_epithelial_cell_of_proximal_tubule	none
ENCFF836VOQ_blood_bodily_fluid_activated_CD4_positive_CD25_positive_alpha_beta_regulatory_T_cell	3.2773e-07	2.0369e-07	0.0538099	1.60898	UKB_460K.blood_PLATELET_COUNT	0.133018	0.00506139	UKB_460K.blood_PLATELET_COUNT ENCFF836VOQ_blood_bodily_fluid_activated_CD4_positive_CD25_positive_alpha_beta_regulatory_T_cell	none
ENCFF837VDG_connective_tissue_osteoblast	-9.011e-08	1.2994e-07	0.756001	-0.693497	UKB_460K.blood_PLATELET_COUNT	1	0	UKB_460K.blood_PLATELET_COUNT ENCFF837VDG_connective_tissue_osteoblast	none
ENCFF839EGC_epithelium_skin_of_body_keratinocyte	-2.275e-07	1.5556e-07	0.928166	-1.46226	UKB_460K.blood_PLATELET_COUNT	1	0	UKB_460K.blood_PLATELET_COUNT ENCFF839EGC_epithelium_skin_of_body_keratinocyte	none
ENCFF839IEW_blood_bodily_fluid_CD4_positive_alpha_beta_T_cell	3.5188e-07	1.8954e-07	0.0316931	1.85647	UKB_460K.blood_PLATELET_COUNT	0.10568	0.00364073	UKB_460K.blood_PLATELET_COUNT ENCFF839IEW_blood_bodily_fluid_CD4_positive_alpha_beta_T_cell	none
ENCFF841CYA_blood_bodily_fluid_hematopoietic_multipotent_progenitor_cell	1.1577e-06	2.9099e-07	3.4689e-05	3.97841	UKB_460K.blood_PLATELET_COUNT	0.00110886	0.00638881	UKB_460K.blood_PLATELET_COUNT ENCFF841CYA_blood_bodily_fluid_hematopoietic_multipotent_progenitor_cell	none
ENCFF841DAP_blood_bodily_fluid_stimulated_activated_CD8_positive_alpha_beta_memory_T_cell	2.6318e-07	2.1383e-07	0.109203	1.23078	UKB_460K.blood_PLATELET_COUNT	0.214979	0.00668089	UKB_460K.blood_PLATELET_COUNT ENCFF841DAP_blood_bodily_fluid_stimulated_activated_CD8_positive_alpha_beta_memory_T_cell	none
ENCFF843JKM_ENCFF727PNB_ENCFF004BGC_embryo_extraembryonic_component_trophoblast_cell	-1.204e-07	1.0279e-07	0.879236	-1.17118	UKB_460K.blood_PLATELET_COUNT	1	0	UKB_460K.blood_PLATELET_COUNT ENCFF843JKM_ENCFF727PNB_ENCFF004BGC_embryo_extraembryonic_component_trophoblast_cell	none
ENCFF843VVV_ENCFF916NRZ_ENCFF289NXD_blood_bodily_fluid_activated_CD4_positive_alpha_beta_memory_T_cell	3.2614e-07	1.8044e-07	0.0353476	1.80743	UKB_460K.blood_PLATELET_COUNT	0.111075	0.00367323	UKB_460K.blood_PLATELET_COUNT ENCFF843VVV_ENCFF916NRZ_ENCFF289NXD_blood_bodily_fluid_activated_CD4_positive_alpha_beta_memory_T_cell	none
ENCFF844WLY_blood_bodily_fluid_CD4_positive_alpha_beta_T_cell	3.1394e-07	1.8473e-07	0.0446194	1.69943	UKB_460K.blood_PLATELET_COUNT	0.121123	0.00418469	UKB_460K.blood_PLATELET_COUNT ENCFF844WLY_blood_bodily_fluid_CD4_positive_alpha_beta_T_cell	none
ENCFF845MYW_blood_bodily_fluid_stimulated_activated_CD4_positive_alpha_beta_T_cell	1.9856e-07	1.766e-07	0.130436	1.12433	UKB_460K.blood_PLATELET_COUNT	0.243288	0.0068315	UKB_460K.blood_PLATELET_COUNT ENCFF845MYW_blood_bodily_fluid_stimulated_activated_CD4_positive_alpha_beta_T_cell	none
ENCFF846SFT_ENCFF337BET_penis_foreskin_melanocyte	1.8278e-07	1.4145e-07	0.0981434	1.2922	UKB_460K.blood_PLATELET_COUNT	0.20041	0.00312515	UKB_460K.blood_PLATELET_COUNT ENCFF846SFT_ENCFF337BET_penis_foreskin_melanocyte	none
ENCFF848AKF_blood_bodily_fluid_activated_CD4_positive_alpha_beta_T_cell	2.4578e-07	1.9157e-07	0.0997472	1.28299	UKB_460K.blood_PLATELET_COUNT	0.202332	0.00547091	UKB_460K.blood_PLATELET_COUNT ENCFF848AKF_blood_bodily_fluid_activated_CD4_positive_alpha_beta_T_cell	none
ENCFF848KXX_blood_bodily_fluid_naive_thymus_derived_CD8_positive_alpha_beta_T_cell	3.1017e-07	1.599e-07	0.0262078	1.93971	UKB_460K.blood_PLATELET_COUNT	0.0975041	0.00355088	UKB_460K.blood_PLATELET_COUNT ENCFF848KXX_blood_bodily_fluid_naive_thymus_derived_CD8_positive_alpha_beta_T_cell	none
ENCFF850RIV_ENCFF156DEQ_ENCFF064JOI_bone_element_bone_marrow_common_myeloid_progenitor_CD34_positive	9.9165e-07	1.5388e-07	5.8043e-11	6.44436	UKB_460K.blood_PLATELET_COUNT	7.6865e-09	0.00607368	UKB_460K.blood_PLATELET_COUNT ENCFF850RIV_ENCFF156DEQ_ENCFF064JOI_bone_element_bone_marrow_common_myeloid_progenitor_CD34_positive	none
ENCFF851EQR_blood_bodily_fluid_activated_T_cell	3.5371e-07	2.0815e-07	0.0446353	1.69926	UKB_460K.blood_PLATELET_COUNT	0.121123	0.00445609	UKB_460K.blood_PLATELET_COUNT ENCFF851EQR_blood_bodily_fluid_activated_T_cell	none
ENCFF856USO_ENCFF893MAP_blood_bodily_fluid_CD4_positive_alpha_beta_memory_T_cell	2.9647e-07	1.4664e-07	0.0216008	2.02176	UKB_460K.blood_PLATELET_COUNT	0.0887447	0.0032867	UKB_460K.blood_PLATELET_COUNT ENCFF856USO_ENCFF893MAP_blood_bodily_fluid_CD4_positive_alpha_beta_memory_T_cell	none
ENCFF857BSR_prostate_gland_LNCAP	3.077e-08	1.5284e-07	0.420221	0.201327	UKB_460K.blood_PLATELET_COUNT	0.643659	0.00407789	UKB_460K.blood_PLATELET_COUNT ENCFF857BSR_prostate_gland_LNCAP	none
ENCFF857RXA_ENCFF756NMQ_ENCFF493AZX_ENCFF004ITE_epithelium_pancreas_Panc1	-2.152e-07	1.2244e-07	0.96057	-1.75734	UKB_460K.blood_PLATELET_COUNT	1	0	UKB_460K.blood_PLATELET_COUNT ENCFF857RXA_ENCFF756NMQ_ENCFF493AZX_ENCFF004ITE_epithelium_pancreas_Panc1	none
ENCFF857XDF_bone_element_bone_marrow_common_myeloid_progenitor_CD34_positive	1.0323e-06	1.7265e-07	1.1229e-09	5.97896	UKB_460K.blood_PLATELET_COUNT	6.9393e-08	0.00327453	UKB_460K.blood_PLATELET_COUNT ENCFF857XDF_bone_element_bone_marrow_common_myeloid_progenitor_CD34_positive	none
ENCFF858YJD_ENCFF684KJG_ENCFF387GYF_spinal_cord_astrocyte_of_the_spinal_cord	-9.466e-08	1.0659e-07	0.812738	-0.88803	UKB_460K.blood_PLATELET_COUNT	1	0	UKB_460K.blood_PLATELET_COUNT ENCFF858YJD_ENCFF684KJG_ENCFF387GYF_spinal_cord_astrocyte_of_the_spinal_cord	none
ENCFF860DNN_blood_bodily_fluid_stimulated_activated_CD4_positive_alpha_beta_T_cell	2.8676e-07	2.3112e-07	0.107345	1.24077	UKB_460K.blood_PLATELET_COUNT	0.213081	0.00582052	UKB_460K.blood_PLATELET_COUNT ENCFF860DNN_blood_bodily_fluid_stimulated_activated_CD4_positive_alpha_beta_T_cell	none
ENCFF861NNR_ENCFF457WMD_ENCFF871ZFZ_bone_element_bone_marrow_common_myeloid_progenitor_CD34_positive	1.1306e-06	1.7688e-07	8.1939e-11	6.39186	UKB_460K.blood_PLATELET_COUNT	9.4946e-09	0.00599742	UKB_460K.blood_PLATELET_COUNT ENCFF861NNR_ENCFF457WMD_ENCFF871ZFZ_bone_element_bone_marrow_common_myeloid_progenitor_CD34_positive	none
ENCFF863OLH_blood_bodily_fluid_T_helper_1_cell	5.6088e-07	2.4387e-07	0.0107256	2.29995	UKB_460K.blood_PLATELET_COUNT	0.0727016	0.00323973	UKB_460K.blood_PLATELET_COUNT ENCFF863OLH_blood_bodily_fluid_T_helper_1_cell	none
ENCFF863TXC_blood_bodily_fluid_T_helper_1_cell	3.4763e-07	2.0228e-07	0.0428522	1.71851	UKB_460K.blood_PLATELET_COUNT	0.119291	0.00355681	UKB_460K.blood_PLATELET_COUNT ENCFF863TXC_blood_bodily_fluid_T_helper_1_cell	none
ENCFF864EOB_ENCFF730FHG_ENCFF721OCD_blood_bodily_fluid_naive_thymus_derived_CD8_positive_alpha_beta_T_cell	4.407e-07	2.4944e-07	0.0386363	1.76674	UKB_460K.blood_PLATELET_COUNT	0.113701	0.00465058	UKB_460K.blood_PLATELET_COUNT ENCFF864EOB_ENCFF730FHG_ENCFF721OCD_blood_bodily_fluid_naive_thymus_derived_CD8_positive_alpha_beta_T_cell	none
ENCFF865UWE_ENCFF165GJZ_ENCFF201DRD_ENCFF559SRW_endocrine_gland_pancreas_progenitor_cell_of_endocrine_pancreas	-1.645e-07	2.4422e-07	0.749724	-0.67362	UKB_460K.blood_PLATELET_COUNT	1	0	UKB_460K.blood_PLATELET_COUNT ENCFF865UWE_ENCFF165GJZ_ENCFF201DRD_ENCFF559SRW_endocrine_gland_pancreas_progenitor_cell_of_endocrine_pancreas	none
ENCFF866JBL_brain_connective_tissue_brain_pericyte	-1.454e-07	1.2266e-07	0.882097	-1.18553	UKB_460K.blood_PLATELET_COUNT	1	0	UKB_460K.blood_PLATELET_COUNT ENCFF866JBL_brain_connective_tissue_brain_pericyte	none
ENCFF866KDT_blood_bodily_fluid_inflammatory_macrophage	3.0867e-07	1.1284e-07	0.00311552	2.73537	UKB_460K.blood_PLATELET_COUNT	0.0370268	0.00309232	UKB_460K.blood_PLATELET_COUNT ENCFF866KDT_blood_bodily_fluid_inflammatory_macrophage	none
ENCFF868CTT_ENCFF606OFL_blood_bodily_fluid_CD4_positive_alpha_beta_memory_T_cell	2.4558e-07	1.3856e-07	0.0381722	1.7723	UKB_460K.blood_PLATELET_COUNT	0.113073	0.00313415	UKB_460K.blood_PLATELET_COUNT ENCFF868CTT_ENCFF606OFL_blood_bodily_fluid_CD4_positive_alpha_beta_memory_T_cell	none
ENCFF869HAF_blood_bodily_fluid_CD4_positive_alpha_beta_T_cell	5.0691e-07	1.83e-07	0.00280248	2.77004	UKB_460K.blood_PLATELET_COUNT	0.036082	0.00327936	UKB_460K.blood_PLATELET_COUNT ENCFF869HAF_blood_bodily_fluid_CD4_positive_alpha_beta_T_cell	none
ENCFF869VIC_blood_bodily_fluid_T_helper_2_cell	1.2752e-07	2.2846e-07	0.288363	0.558175	UKB_460K.blood_PLATELET_COUNT	0.460883	0.0118444	UKB_460K.blood_PLATELET_COUNT ENCFF869VIC_blood_bodily_fluid_T_helper_2_cell	none
ENCFF871CWE_blood_bodily_fluid_effector_memory_CD4_positive_alpha_beta_T_cell	3.8283e-07	2.3543e-07	0.0519615	1.62613	UKB_460K.blood_PLATELET_COUNT	0.130054	0.00423795	UKB_460K.blood_PLATELET_COUNT ENCFF871CWE_blood_bodily_fluid_effector_memory_CD4_positive_alpha_beta_T_cell	none
ENCFF871HUQ_epithelium_lymphatic_vessel_skin_of_body_vasculature_dermis_microvascular_lymphatic_vessel_endothelial_cell	2.1581e-07	1.2241e-07	0.0389472	1.76304	UKB_460K.blood_PLATELET_COUNT	0.114172	0.00319316	UKB_460K.blood_PLATELET_COUNT ENCFF871HUQ_epithelium_lymphatic_vessel_skin_of_body_vasculature_dermis_microvascular_lymphatic_vessel_endothelial_cell	none
ENCFF874JLE_epithelium_kidney_renal_cortical_epithelial_cell	-1.638e-07	9.4024e-08	0.959262	-1.74219	UKB_460K.blood_PLATELET_COUNT	1	0	UKB_460K.blood_PLATELET_COUNT ENCFF874JLE_epithelium_kidney_renal_cortical_epithelial_cell	none
ENCFF878FQR_blood_bodily_fluid_T_cell	3.3634e-07	1.944e-07	0.0418048	1.73012	UKB_460K.blood_PLATELET_COUNT	0.117079	0.00486003	UKB_460K.blood_PLATELET_COUNT ENCFF878FQR_blood_bodily_fluid_T_cell	none
ENCFF879QTR_ENCFF715NMW_ENCFF165YML_blood_bodily_fluid_CD4_positive_alpha_beta_memory_T_cell	3.6308e-07	1.7639e-07	0.0197741	2.05844	UKB_460K.blood_PLATELET_COUNT	0.0856571	0.00346037	UKB_460K.blood_PLATELET_COUNT ENCFF879QTR_ENCFF715NMW_ENCFF165YML_blood_bodily_fluid_CD4_positive_alpha_beta_memory_T_cell	none
ENCFF881YUR_blood_bodily_fluid_CD14_positive_monocyte	5.6095e-07	1.4167e-07	3.7553e-05	3.95951	UKB_460K.blood_PLATELET_COUNT	0.00116037	0.00462345	UKB_460K.blood_PLATELET_COUNT ENCFF881YUR_blood_bodily_fluid_CD14_positive_monocyte	none
ENCFF883BDY_ENCFF734YQE_ENCFF616VTY_connective_tissue_lung_fibroblast_of_lung	3.4175e-08	8.1857e-08	0.338158	0.417495	UKB_460K.blood_PLATELET_COUNT	0.53041	0.00413396	UKB_460K.blood_PLATELET_COUNT ENCFF883BDY_ENCFF734YQE_ENCFF616VTY_connective_tissue_lung_fibroblast_of_lung	none
ENCFF883CMH_blood_bodily_fluid_stimulated_activated_CD4_positive_alpha_beta_T_cell	2.4206e-07	1.9669e-07	0.109229	1.23064	UKB_460K.blood_PLATELET_COUNT	0.214979	0.00507858	UKB_460K.blood_PLATELET_COUNT ENCFF883CMH_blood_bodily_fluid_stimulated_activated_CD4_positive_alpha_beta_T_cell	none
ENCFF883QIZ_blood_bodily_fluid_stimulated_activated_CD4_positive_alpha_beta_T_cell	8.0098e-08	1.9389e-07	0.339759	0.41312	UKB_460K.blood_PLATELET_COUNT	0.532022	0.0112931	UKB_460K.blood_PLATELET_COUNT ENCFF883QIZ_blood_bodily_fluid_stimulated_activated_CD4_positive_alpha_beta_T_cell	none
ENCFF886OZI_ENCFF095LZE_ENCFF170RKK_blood_bodily_fluid_naive_thymus_derived_CD4_positive_alpha_beta_T_cell	4.7764e-07	2.0848e-07	0.0109797	2.29107	UKB_460K.blood_PLATELET_COUNT	0.0727016	0.00321951	UKB_460K.blood_PLATELET_COUNT ENCFF886OZI_ENCFF095LZE_ENCFF170RKK_blood_bodily_fluid_naive_thymus_derived_CD4_positive_alpha_beta_T_cell	none
ENCFF886SZK_ENCFF665FQE_ENCFF191NJM_blood_bodily_fluid_stimulated_activated_naive_CD8_positive_alpha_beta_T_cell	3.1562e-07	2.2228e-07	0.077819	1.4199	UKB_460K.blood_PLATELET_COUNT	0.17135	0.00488541	UKB_460K.blood_PLATELET_COUNT ENCFF886SZK_ENCFF665FQE_ENCFF191NJM_blood_bodily_fluid_stimulated_activated_naive_CD8_positive_alpha_beta_T_cell	none
ENCFF887FZH_blood_bodily_fluid_CD8_positive_alpha_beta_memory_T_cell	3.3374e-07	2.0151e-07	0.0488423	1.65618	UKB_460K.blood_PLATELET_COUNT	0.125421	0.00413588	UKB_460K.blood_PLATELET_COUNT ENCFF887FZH_blood_bodily_fluid_CD8_positive_alpha_beta_memory_T_cell	none
ENCFF887WPH_blood_bodily_fluid_stimulated_activated_CD8_positive_alpha_beta_memory_T_cell	2.0973e-07	1.7709e-07	0.118143	1.18432	UKB_460K.blood_PLATELET_COUNT	0.226279	0.00662141	UKB_460K.blood_PLATELET_COUNT ENCFF887WPH_blood_bodily_fluid_stimulated_activated_CD8_positive_alpha_beta_memory_T_cell	none
ENCFF888RPS_blood_bodily_fluid_T_cell	5.4481e-07	2.6931e-07	0.0215367	2.023	UKB_460K.blood_PLATELET_COUNT	0.0887447	0.00397643	UKB_460K.blood_PLATELET_COUNT ENCFF888RPS_blood_bodily_fluid_T_cell	none
ENCFF889GXK_ENCFF083ONY_ENCFF715XOZ_epithelium_exocrine_gland_mammary_gland_mammary_epithelial_cell	-3.276e-07	1.0623e-07	0.998977	-3.08353	UKB_460K.blood_PLATELET_COUNT	1	0	UKB_460K.blood_PLATELET_COUNT ENCFF889GXK_ENCFF083ONY_ENCFF715XOZ_epithelium_exocrine_gland_mammary_gland_mammary_epithelial_cell	none
ENCFF891WPM_bone_element_bone_marrow_common_myeloid_progenitor_CD34_positive	1.0924e-06	1.7686e-07	3.2658e-10	6.17704	UKB_460K.blood_PLATELET_COUNT	3.0274e-08	0.00376789	UKB_460K.blood_PLATELET_COUNT ENCFF891WPM_bone_element_bone_marrow_common_myeloid_progenitor_CD34_positive	none
ENCFF892ETR_blood_bodily_fluid_CD8_positive_alpha_beta_T_cell	3.3716e-07	1.7873e-07	0.0296172	1.88645	UKB_460K.blood_PLATELET_COUNT	0.102445	0.00313359	UKB_460K.blood_PLATELET_COUNT ENCFF892ETR_blood_bodily_fluid_CD8_positive_alpha_beta_T_cell	none
ENCFF892JDN_blood_bodily_fluid_CD4_positive_alpha_beta_T_cell	3.002e-07	1.4385e-07	0.018447	2.08693	UKB_460K.blood_PLATELET_COUNT	0.0827993	0.00370197	UKB_460K.blood_PLATELET_COUNT ENCFF892JDN_blood_bodily_fluid_CD4_positive_alpha_beta_T_cell	none
ENCFF893FCB_ENCFF380KOQ_blood_bodily_fluid_CD4_positive_CD25_positive_alpha_beta_regulatory_T_cell	3.6061e-07	1.6159e-07	0.0128207	2.2316	UKB_460K.blood_PLATELET_COUNT	0.0735583	0.00365775	UKB_460K.blood_PLATELET_COUNT ENCFF893FCB_ENCFF380KOQ_blood_bodily_fluid_CD4_positive_CD25_positive_alpha_beta_regulatory_T_cell	none
ENCFF893HGX_blood_bodily_fluid_CD4_positive_alpha_beta_memory_T_cell	3.3833e-07	2.3211e-07	0.07247	1.45764	UKB_460K.blood_PLATELET_COUNT	0.163629	0.00339267	UKB_460K.blood_PLATELET_COUNT ENCFF893HGX_blood_bodily_fluid_CD4_positive_alpha_beta_memory_T_cell	none
ENCFF894IKL_ENCFF202ADM_ENCFF776XVZ_blood_bodily_fluid_CD4_positive_alpha_beta_memory_T_cell	4.4334e-07	1.7901e-07	0.00663176	2.47661	UKB_460K.blood_PLATELET_COUNT	0.0610357	0.00308359	UKB_460K.blood_PLATELET_COUNT ENCFF894IKL_ENCFF202ADM_ENCFF776XVZ_blood_bodily_fluid_CD4_positive_alpha_beta_memory_T_cell	none
ENCFF896QGC_blood_bodily_fluid_stimulated_activated_CD4_positive_alpha_beta_T_cell	1.8199e-07	1.6393e-07	0.133471	1.11013	UKB_460K.blood_PLATELET_COUNT	0.247951	0.007207	UKB_460K.blood_PLATELET_COUNT ENCFF896QGC_blood_bodily_fluid_stimulated_activated_CD4_positive_alpha_beta_T_cell	none
ENCFF902EBP_blood_vessel_epithelium_lung_vasculature_lung_microvascular_endothelial_cell	2.5115e-07	1.201e-07	0.0182588	2.09112	UKB_460K.blood_PLATELET_COUNT	0.0827993	0.00308287	UKB_460K.blood_PLATELET_COUNT ENCFF902EBP_blood_vessel_epithelium_lung_vasculature_lung_microvascular_endothelial_cell	none
ENCFF902EEH_ENCFF137IUT_ENCFF347LDC_ENCFF491FMJ_endocrine_gland_epithelium_exocrine_gland_liver_hepatocyte	2.5882e-08	1.8886e-07	0.445498	0.137044	UKB_460K.blood_PLATELET_COUNT	0.675903	0.00679977	UKB_460K.blood_PLATELET_COUNT ENCFF902EEH_ENCFF137IUT_ENCFF347LDC_ENCFF491FMJ_endocrine_gland_epithelium_exocrine_gland_liver_hepatocyte	none
ENCFF905PYG_blood_bodily_fluid_CD4_positive_alpha_beta_T_cell	4.1673e-07	1.6217e-07	0.00509029	2.56963	UKB_460K.blood_PLATELET_COUNT	0.05243	0.00367272	UKB_460K.blood_PLATELET_COUNT ENCFF905PYG_blood_bodily_fluid_CD4_positive_alpha_beta_T_cell	none
ENCFF906SNG_blood_bodily_fluid_T_helper_1_cell	3.7156e-07	2.0126e-07	0.032435	1.84615	UKB_460K.blood_PLATELET_COUNT	0.106245	0.00386989	UKB_460K.blood_PLATELET_COUNT ENCFF906SNG_blood_bodily_fluid_T_helper_1_cell	none
ENCFF907EIG_blood_bodily_fluid_naive_thymus_derived_CD8_positive_alpha_beta_T_cell	4.9193e-07	2.069e-07	0.00871271	2.37761	UKB_460K.blood_PLATELET_COUNT	0.0663919	0.00315342	UKB_460K.blood_PLATELET_COUNT ENCFF907EIG_blood_bodily_fluid_naive_thymus_derived_CD8_positive_alpha_beta_T_cell	none
ENCFF908RLV_ENCFF509UMN_connective_tissue_penis_skin_of_body_foreskin_fibroblast	1.0157e-07	1.3096e-07	0.219002	0.775568	UKB_460K.blood_PLATELET_COUNT	0.36761	0.00337699	UKB_460K.blood_PLATELET_COUNT ENCFF908RLV_ENCFF509UMN_connective_tissue_penis_skin_of_body_foreskin_fibroblast	none
ENCFF909CMG_blood_bodily_fluid_CD4_positive_alpha_beta_T_cell	4.37e-07	1.4899e-07	0.00167767	2.93316	UKB_460K.blood_PLATELET_COUNT	0.0222172	0.0031642	UKB_460K.blood_PLATELET_COUNT ENCFF909CMG_blood_bodily_fluid_CD4_positive_alpha_beta_T_cell	none
ENCFF909KVS_ENCFF300WXD_ENCFF504UNY_ENCFF976GAM_embryo_endodermal_cell	-1.617e-07	1.3941e-07	0.87696	-1.15992	UKB_460K.blood_PLATELET_COUNT	1	0	UKB_460K.blood_PLATELET_COUNT ENCFF909KVS_ENCFF300WXD_ENCFF504UNY_ENCFF976GAM_embryo_endodermal_cell	none
ENCFF910KFI_ENCFF487DOQ_epithelium_penis_skin_of_body_foreskin_keratinocyte	-1.912e-07	9.5853e-08	0.976973	-1.9949	UKB_460K.blood_PLATELET_COUNT	1	0	UKB_460K.blood_PLATELET_COUNT ENCFF910KFI_ENCFF487DOQ_epithelium_penis_skin_of_body_foreskin_keratinocyte	none
ENCFF913TXQ_blood_bodily_fluid_activated_T_cell	4.6986e-07	2.101e-07	0.012663	2.23639	UKB_460K.blood_PLATELET_COUNT	0.0735583	0.00331941	UKB_460K.blood_PLATELET_COUNT ENCFF913TXQ_blood_bodily_fluid_activated_T_cell	none
ENCFF914OKV_blood_bodily_fluid_T_cell	4.6617e-07	2.0105e-07	0.0102062	2.31868	UKB_460K.blood_PLATELET_COUNT	0.0722223	0.00322085	UKB_460K.blood_PLATELET_COUNT ENCFF914OKV_blood_bodily_fluid_T_cell	none
ENCFF915KQY_ENCFF541YOS_ENCFF906XOP_epithelium_esophagus_epithelial_cell_of_esophagus	-1.756e-07	9.4211e-08	0.968866	-1.86438	UKB_460K.blood_PLATELET_COUNT	1	0	UKB_460K.blood_PLATELET_COUNT ENCFF915KQY_ENCFF541YOS_ENCFF906XOP_epithelium_esophagus_epithelial_cell_of_esophagus	none
ENCFF917NQK_blood_bodily_fluid_T_helper_17_cell	3.6192e-07	2.4269e-07	0.0679432	1.49129	UKB_460K.blood_PLATELET_COUNT	0.156675	0.00407142	UKB_460K.blood_PLATELET_COUNT ENCFF917NQK_blood_bodily_fluid_T_helper_17_cell	none
ENCFF926JZL_blood_bodily_fluid_inflammatory_macrophage	2.3548e-07	1.1693e-07	0.0220069	2.01396	UKB_460K.blood_PLATELET_COUNT	0.0891925	0.00325344	UKB_460K.blood_PLATELET_COUNT ENCFF926JZL_blood_bodily_fluid_inflammatory_macrophage	none
ENCFF926MIK_ENCFF153BJG_ENCFF751GCN_ENCFF569HGW_brain_spinal_cord_astrocyte	-2.936e-07	3.8725e-07	0.775801	-0.758089	UKB_460K.blood_PLATELET_COUNT	1	0	UKB_460K.blood_PLATELET_COUNT ENCFF926MIK_ENCFF153BJG_ENCFF751GCN_ENCFF569HGW_brain_spinal_cord_astrocyte	none
ENCFF927IVP_connective_tissue_eye_fibroblast_of_the_conjunctiva	-2.416e-07	1.1694e-07	0.980587	-2.06603	UKB_460K.blood_PLATELET_COUNT	1	0	UKB_460K.blood_PLATELET_COUNT ENCFF927IVP_connective_tissue_eye_fibroblast_of_the_conjunctiva	none
ENCFF927PNR_ENCFF752EUQ_ENCFF076GOF_connective_tissue_penis_skin_of_body_foreskin_fibroblast	-1.745e-07	8.3695e-08	0.981482	-2.08538	UKB_460K.blood_PLATELET_COUNT	1	0	UKB_460K.blood_PLATELET_COUNT ENCFF927PNR_ENCFF752EUQ_ENCFF076GOF_connective_tissue_penis_skin_of_body_foreskin_fibroblast	none
ENCFF932AQG_ENCFF934KNB_ENCFF463VKU_bone_element_bone_marrow_lymph_node_spleen_thymus_immature_natural_killer_cell	5.6637e-07	1.4923e-07	7.3776e-05	3.79515	UKB_460K.blood_PLATELET_COUNT	0.00184838	0.00412159	UKB_460K.blood_PLATELET_COUNT ENCFF932AQG_ENCFF934KNB_ENCFF463VKU_bone_element_bone_marrow_lymph_node_spleen_thymus_immature_natural_killer_cell	none
ENCFF932RDX_musculature_of_body_myocyte	-1.917e-07	9.6382e-08	0.976648	-1.98897	UKB_460K.blood_PLATELET_COUNT	1	0	UKB_460K.blood_PLATELET_COUNT ENCFF932RDX_musculature_of_body_myocyte	none
ENCFF934ESI_ENCFF274VIH_ENCFF616UIE_blood_bodily_fluid_naive_thymus_derived_CD8_positive_alpha_beta_T_cell	5.1113e-07	2.0751e-07	0.00688622	2.46314	UKB_460K.blood_PLATELET_COUNT	0.0613801	0.00316254	UKB_460K.blood_PLATELET_COUNT ENCFF934ESI_ENCFF274VIH_ENCFF616UIE_blood_bodily_fluid_naive_thymus_derived_CD8_positive_alpha_beta_T_cell	none
ENCFF934TRW_ENCFF689NDO_bone_element_bone_marrow_lymph_node_spleen_thymus_immature_natural_killer_cell	4.1446e-07	1.2601e-07	0.0005024	3.28918	UKB_460K.blood_PLATELET_COUNT	0.00862449	0.00572465	UKB_460K.blood_PLATELET_COUNT ENCFF934TRW_ENCFF689NDO_bone_element_bone_marrow_lymph_node_spleen_thymus_immature_natural_killer_cell	none
ENCFF935MLV_blood_bodily_fluid_stimulated_activated_CD4_positive_alpha_beta_T_cell	1.3768e-07	1.871e-07	0.230905	0.735871	UKB_460K.blood_PLATELET_COUNT	0.382914	0.00823925	UKB_460K.blood_PLATELET_COUNT ENCFF935MLV_blood_bodily_fluid_stimulated_activated_CD4_positive_alpha_beta_T_cell	none
ENCFF937YXE_epithelium_urothelium_cell_line	-5.911e-07	1.3622e-07	0.999993	-4.33903	UKB_460K.blood_PLATELET_COUNT	1	0	UKB_460K.blood_PLATELET_COUNT ENCFF937YXE_epithelium_urothelium_cell_line	none
ENCFF938MFJ_blood_bodily_fluid_CD8_positive_alpha_beta_T_cell	3.4191e-07	1.437e-07	0.008673	2.37929	UKB_460K.blood_PLATELET_COUNT	0.0663919	0.00308916	UKB_460K.blood_PLATELET_COUNT ENCFF938MFJ_blood_bodily_fluid_CD8_positive_alpha_beta_T_cell	none
ENCFF940NBY_blood_bodily_fluid_T_helper_17_cell	2.0431e-07	2.1169e-07	0.16724	0.96513	UKB_460K.blood_PLATELET_COUNT	0.292942	0.00722184	UKB_460K.blood_PLATELET_COUNT ENCFF940NBY_blood_bodily_fluid_T_helper_17_cell	none
ENCFF940OQY_ENCFF356ZKI_blood_bodily_fluid_activated_T_cell	3.131e-07	1.2665e-07	0.0067159	2.47211	UKB_460K.blood_PLATELET_COUNT	0.0610357	0.00437553	UKB_460K.blood_PLATELET_COUNT ENCFF940OQY_ENCFF356ZKI_blood_bodily_fluid_activated_T_cell	none
ENCFF943ISW_blood_bodily_fluid_T_helper_17_cell	2.9525e-07	2.2661e-07	0.0963023	1.30291	UKB_460K.blood_PLATELET_COUNT	0.198824	0.00531994	UKB_460K.blood_PLATELET_COUNT ENCFF943ISW_blood_bodily_fluid_T_helper_17_cell	none
ENCFF945VXT_blood_bodily_fluid_stimulated_activated_CD4_positive_alpha_beta_T_cell	3.9249e-07	1.923e-07	0.0206213	2.04108	UKB_460K.blood_PLATELET_COUNT	0.0877031	0.00341076	UKB_460K.blood_PLATELET_COUNT ENCFF945VXT_blood_bodily_fluid_stimulated_activated_CD4_positive_alpha_beta_T_cell	none
ENCFF945YKN_blood_bodily_fluid_stimulated_activated_CD8_positive_alpha_beta_memory_T_cell	3.4234e-07	2.1914e-07	0.0591274	1.56214	UKB_460K.blood_PLATELET_COUNT	0.142167	0.00534039	UKB_460K.blood_PLATELET_COUNT ENCFF945YKN_blood_bodily_fluid_stimulated_activated_CD8_positive_alpha_beta_memory_T_cell	none
ENCFF947PKH_brain_astrocyte_of_the_hippocampus	-1.934e-07	1.1239e-07	0.95737	-1.72095	UKB_460K.blood_PLATELET_COUNT	1	0	UKB_460K.blood_PLATELET_COUNT ENCFF947PKH_brain_astrocyte_of_the_hippocampus	none
ENCFF948OGL_blood_bodily_fluid_stimulated_activated_CD8_positive_alpha_beta_memory_T_cell	4.6089e-07	2.0294e-07	0.0115715	2.27107	UKB_460K.blood_PLATELET_COUNT	0.0730709	0.00330889	UKB_460K.blood_PLATELET_COUNT ENCFF948OGL_blood_bodily_fluid_stimulated_activated_CD8_positive_alpha_beta_memory_T_cell	none
ENCFF950JCQ_blood_bodily_fluid_stimulated_activated_CD4_positive_alpha_beta_T_cell	2.7518e-07	1.8703e-07	0.0706005	1.47133	UKB_460K.blood_PLATELET_COUNT	0.161199	0.0051819	UKB_460K.blood_PLATELET_COUNT ENCFF950JCQ_blood_bodily_fluid_stimulated_activated_CD4_positive_alpha_beta_T_cell	none
ENCFF950TCX_blood_bodily_fluid_activated_naive_CD4_positive_alpha_beta_T_cell	1.9987e-07	1.6717e-07	0.115922	1.19562	UKB_460K.blood_PLATELET_COUNT	0.223409	0.00595427	UKB_460K.blood_PLATELET_COUNT ENCFF950TCX_blood_bodily_fluid_activated_naive_CD4_positive_alpha_beta_T_cell	none
ENCFF950WGH_blood_bodily_fluid_T_cell	2.5685e-07	2.1618e-07	0.117388	1.18815	UKB_460K.blood_PLATELET_COUNT	0.225508	0.00697994	UKB_460K.blood_PLATELET_COUNT ENCFF950WGH_blood_bodily_fluid_T_cell	none
ENCFF956GKK_blood_bodily_fluid_T_cell	5.5221e-07	2.3471e-07	0.00931838	2.35272	UKB_460K.blood_PLATELET_COUNT	0.0679399	0.00332789	UKB_460K.blood_PLATELET_COUNT ENCFF956GKK_blood_bodily_fluid_T_cell	none
ENCFF956YKS_blood_bodily_fluid_CD4_positive_alpha_beta_T_cell	3.6544e-07	1.9268e-07	0.0289404	1.8966	UKB_460K.blood_PLATELET_COUNT	0.102445	0.00420232	UKB_460K.blood_PLATELET_COUNT ENCFF956YKS_blood_bodily_fluid_CD4_positive_alpha_beta_T_cell	none
ENCFF957XPY_ENCFF780NTN_ENCFF515AFJ_blood_bodily_fluid_naive_B_cell	2.335e-07	1.5356e-07	0.064176	1.52063	UKB_460K.blood_PLATELET_COUNT	0.150683	0.00559008	UKB_460K.blood_PLATELET_COUNT ENCFF957XPY_ENCFF780NTN_ENCFF515AFJ_blood_bodily_fluid_naive_B_cell	none
ENCFF959XPY_blood_bodily_fluid_stimulated_activated_CD4_positive_alpha_beta_T_cell	3.5472e-07	1.9264e-07	0.0327814	1.8414	UKB_460K.blood_PLATELET_COUNT	0.106515	0.00384177	UKB_460K.blood_PLATELET_COUNT ENCFF959XPY_blood_bodily_fluid_stimulated_activated_CD4_positive_alpha_beta_T_cell	none
ENCFF962MQB_embryo_extraembryonic_component_trophoblast_cell	-4.352e-08	7.1238e-08	0.729373	-0.610919	UKB_460K.blood_PLATELET_COUNT	1	0	UKB_460K.blood_PLATELET_COUNT ENCFF962MQB_embryo_extraembryonic_component_trophoblast_cell	none
ENCFF963PFR_ENCFF577BWJ_ENCFF643ZMC_ENCFF714NPP_brain_spinal_cord_astrocyte	-1.509e-07	9.5067e-08	0.943777	-1.5873	UKB_460K.blood_PLATELET_COUNT	1	0	UKB_460K.blood_PLATELET_COUNT ENCFF963PFR_ENCFF577BWJ_ENCFF643ZMC_ENCFF714NPP_brain_spinal_cord_astrocyte	none
ENCFF964VUC_ENCFF621UOH_ENCFF288VHI_blood_bodily_fluid_activated_T_helper_1_cell	3.0771e-07	1.9738e-07	0.0595047	1.55895	UKB_460K.blood_PLATELET_COUNT	0.142167	0.00558154	UKB_460K.blood_PLATELET_COUNT ENCFF964VUC_ENCFF621UOH_ENCFF288VHI_blood_bodily_fluid_activated_T_helper_1_cell	none
ENCFF968KNN_blood_bodily_fluid_stimulated_activated_CD4_positive_alpha_beta_T_cell	1.688e-07	1.855e-07	0.181416	0.909982	UKB_460K.blood_PLATELET_COUNT	0.312588	0.00795061	UKB_460K.blood_PLATELET_COUNT ENCFF968KNN_blood_bodily_fluid_stimulated_activated_CD4_positive_alpha_beta_T_cell	none
ENCFF968LWB_connective_tissue_adipocyte	-3.234e-09	1.4497e-07	0.5089	-0.0223102	UKB_460K.blood_PLATELET_COUNT	0.760887	0	UKB_460K.blood_PLATELET_COUNT ENCFF968LWB_connective_tissue_adipocyte	none
ENCFF970MLX_blood_bodily_fluid_activated_CD4_positive_alpha_beta_T_cell	2.4283e-07	2.0448e-07	0.117498	1.18759	UKB_460K.blood_PLATELET_COUNT	0.225508	0.00644153	UKB_460K.blood_PLATELET_COUNT ENCFF970MLX_blood_bodily_fluid_activated_CD4_positive_alpha_beta_T_cell	none
ENCFF971HXR_ENCFF376ZIM_ENCFF699OAR_ENCFF105FHL_connective_tissue_lung_IMR_90	-1.022e-07	9.6516e-08	0.855099	-1.05856	UKB_460K.blood_PLATELET_COUNT	1	0	UKB_460K.blood_PLATELET_COUNT ENCFF971HXR_ENCFF376ZIM_ENCFF699OAR_ENCFF105FHL_connective_tissue_lung_IMR_90	none
ENCFF972BYK_ENCFF748JVS_ENCFF313KFS_epithelium_eye_retinal_pigment_epithelial_cell	-5.073e-08	1.1689e-07	0.667842	-0.433963	UKB_460K.blood_PLATELET_COUNT	0.945175	0	UKB_460K.blood_PLATELET_COUNT ENCFF972BYK_ENCFF748JVS_ENCFF313KFS_epithelium_eye_retinal_pigment_epithelial_cell	none
ENCFF972XXJ_bone_element_bone_marrow_common_myeloid_progenitor_CD34_positive	9.4793e-07	1.8427e-07	1.3434e-07	5.14419	UKB_460K.blood_PLATELET_COUNT	6.9183e-06	0.00311498	UKB_460K.blood_PLATELET_COUNT ENCFF972XXJ_bone_element_bone_marrow_common_myeloid_progenitor_CD34_positive	none
ENCFF975SNY_ENCFF373LYP_blood_bodily_fluid_CD4_positive_alpha_beta_memory_T_cell	3.0652e-07	1.39e-07	0.0137234	2.2051	UKB_460K.blood_PLATELET_COUNT	0.0751285	0.00346358	UKB_460K.blood_PLATELET_COUNT ENCFF975SNY_ENCFF373LYP_blood_bodily_fluid_CD4_positive_alpha_beta_memory_T_cell	none
ENCFF977OWA_ENCFF594SKK_blood_bodily_fluid_activated_naive_CD8_positive_alpha_beta_T_cell	2.9299e-07	1.2017e-07	0.00738269	2.43808	UKB_460K.blood_PLATELET_COUNT	0.062529	0.00427529	UKB_460K.blood_PLATELET_COUNT ENCFF977OWA_ENCFF594SKK_blood_bodily_fluid_activated_naive_CD8_positive_alpha_beta_T_cell	none
ENCFF979FLI_connective_tissue_skin_of_body_AG08395	-4.103e-07	1.207e-07	0.999662	-3.39933	UKB_460K.blood_PLATELET_COUNT	1	0	UKB_460K.blood_PLATELET_COUNT ENCFF979FLI_connective_tissue_skin_of_body_AG08395	none
ENCFF980OLF_blood_bodily_fluid_CD4_positive_alpha_beta_T_cell	2.7363e-07	1.3803e-07	0.0237211	1.98233	UKB_460K.blood_PLATELET_COUNT	0.0923925	0.00338981	UKB_460K.blood_PLATELET_COUNT ENCFF980OLF_blood_bodily_fluid_CD4_positive_alpha_beta_T_cell	none
ENCFF981RTA_musculature_of_body_skeletal_muscle_satellite_cell	-3.11e-09	1.5022e-07	0.508259	-0.0207049	UKB_460K.blood_PLATELET_COUNT	0.760887	0	UKB_460K.blood_PLATELET_COUNT ENCFF981RTA_musculature_of_body_skeletal_muscle_satellite_cell	none
ENCFF983OAW_blood_bodily_fluid_T_helper_9_cell	4.3487e-07	1.9236e-07	0.0118863	2.26078	UKB_460K.blood_PLATELET_COUNT	0.0730709	0.00314747	UKB_460K.blood_PLATELET_COUNT ENCFF983OAW_blood_bodily_fluid_T_helper_9_cell	none
ENCFF986LEV_embryo_radial_glial_cell	-1.16e-07	1.3306e-07	0.808337	-0.871784	UKB_460K.blood_PLATELET_COUNT	1	0	UKB_460K.blood_PLATELET_COUNT ENCFF986LEV_embryo_radial_glial_cell	none
ENCFF986YFL_ENCFF646TTB_blood_bodily_fluid_peripheral_blood_mononuclear_cell	4.0344e-07	1.7787e-07	0.0116586	2.2682	UKB_460K.blood_PLATELET_COUNT	0.0730709	0.00349594	UKB_460K.blood_PLATELET_COUNT ENCFF986YFL_ENCFF646TTB_blood_bodily_fluid_peripheral_blood_mononuclear_cell	none
ENCFF987GHG_ENCFF185BYZ_bone_element_bone_marrow_lymph_node_spleen_thymus_immature_natural_killer_cell	3.6088e-07	1.9505e-07	0.0321432	1.85019	UKB_460K.blood_PLATELET_COUNT	0.10568	0.0030831	UKB_460K.blood_PLATELET_COUNT ENCFF987GHG_ENCFF185BYZ_bone_element_bone_marrow_lymph_node_spleen_thymus_immature_natural_killer_cell	none
ENCFF990VDF_blood_bodily_fluid_stimulated_activated_CD8_positive_alpha_beta_memory_T_cell	2.6348e-07	1.9125e-07	0.0841549	1.37766	UKB_460K.blood_PLATELET_COUNT	0.181845	0.00628554	UKB_460K.blood_PLATELET_COUNT ENCFF990VDF_blood_bodily_fluid_stimulated_activated_CD8_positive_alpha_beta_memory_T_cell	none
ENCFF991DNH_blood_bodily_fluid_CD8_positive_alpha_beta_T_cell	4.5584e-07	2.264e-07	0.0220335	2.01345	UKB_460K.blood_PLATELET_COUNT	0.0891925	0.00389854	UKB_460K.blood_PLATELET_COUNT ENCFF991DNH_blood_bodily_fluid_CD8_positive_alpha_beta_T_cell	none
ENCFF993LPG_bone_element_bone_marrow_common_myeloid_progenitor_CD34_positive	1.1013e-06	1.8132e-07	6.25e-10	6.07369	UKB_460K.blood_PLATELET_COUNT	5.2671e-08	0.00340608	UKB_460K.blood_PLATELET_COUNT ENCFF993LPG_bone_element_bone_marrow_common_myeloid_progenitor_CD34_positive	none
ENCFF993MFJ_ENCFF807GVN_ENCFF089VAB_blood_bodily_fluid_B_cell	2.352e-07	1.5584e-07	0.0656249	1.50919	UKB_460K.blood_PLATELET_COUNT	0.15285	0.00482769	UKB_460K.blood_PLATELET_COUNT ENCFF993MFJ_ENCFF807GVN_ENCFF089VAB_blood_bodily_fluid_B_cell	none
ENCFF994FRW_blood_bodily_fluid_stimulated_activated_CD4_positive_alpha_beta_T_cell	4.2467e-07	2.2506e-07	0.0295843	1.88694	UKB_460K.blood_PLATELET_COUNT	0.102445	0.00391922	UKB_460K.blood_PLATELET_COUNT ENCFF994FRW_blood_bodily_fluid_stimulated_activated_CD4_positive_alpha_beta_T_cell	none
ENCFF995SHL_epithelium_kidney_kidney_tubule_cell	-2.776e-07	9.7845e-08	0.997726	-2.83747	UKB_460K.blood_PLATELET_COUNT	1	0	UKB_460K.blood_PLATELET_COUNT ENCFF995SHL_epithelium_kidney_kidney_tubule_cell	none
ENCFF997BFO_ENCFF597DCN_ENCFF486UEU_blood_bodily_fluid_activated_T_cell	1.6867e-07	1.7406e-07	0.166269	0.969015	UKB_460K.blood_PLATELET_COUNT	0.292469	0.00723931	UKB_460K.blood_PLATELET_COUNT ENCFF997BFO_ENCFF597DCN_ENCFF486UEU_blood_bodily_fluid_activated_T_cell	none
Zhang_A_Cardiomyocyte	-1.022e-07	1.1485e-07	0.813113	-0.889425	UKB_460K.blood_PLATELET_COUNT	1	0	UKB_460K.blood_PLATELET_COUNT Zhang_A_Cardiomyocyte	none
Zhang_Acinar	-1.263e-07	1.356e-07	0.824132	-0.931229	UKB_460K.blood_PLATELET_COUNT	1	0	UKB_460K.blood_PLATELET_COUNT Zhang_Acinar	none
Zhang_Adipocyte	-1.696e-07	1.1619e-07	0.9278	-1.4596	UKB_460K.blood_PLATELET_COUNT	1	0	UKB_460K.blood_PLATELET_COUNT Zhang_Adipocyte	none
Zhang_Airway_Goblet	-2.424e-07	1.1331e-07	0.98379	-2.1392	UKB_460K.blood_PLATELET_COUNT	1	0	UKB_460K.blood_PLATELET_COUNT Zhang_Airway_Goblet	none
Zhang_Alpha_1	-2.744e-07	9.5094e-08	0.998044	-2.88522	UKB_460K.blood_PLATELET_COUNT	1	0	UKB_460K.blood_PLATELET_COUNT Zhang_Alpha_1	none
Zhang_Alpha_2	-2.444e-07	1.181e-07	0.980755	-2.06959	UKB_460K.blood_PLATELET_COUNT	1	0	UKB_460K.blood_PLATELET_COUNT Zhang_Alpha_2	none
Zhang_Alveolar_Cap_Endo	6.7547e-07	1.7494e-07	5.64e-05	3.86127	UKB_460K.blood_PLATELET_COUNT	0.00158432	0.0146866	UKB_460K.blood_PLATELET_COUNT Zhang_Alveolar_Cap_Endo	none
Zhang_Alveolar_Type_1	-2.097e-07	1.3147e-07	0.944653	-1.59508	UKB_460K.blood_PLATELET_COUNT	1	0	UKB_460K.blood_PLATELET_COUNT Zhang_Alveolar_Type_1	none
Zhang_Alveolar_Type_2_Immune	9.0039e-08	1.3958e-07	0.259442	0.645067	UKB_460K.blood_PLATELET_COUNT	0.419725	0.00346237	UKB_460K.blood_PLATELET_COUNT Zhang_Alveolar_Type_2_Immune	none
Zhang_Alveolar_Type_2	-1.543e-07	1.1303e-07	0.913835	-1.36476	UKB_460K.blood_PLATELET_COUNT	1	0	UKB_460K.blood_PLATELET_COUNT Zhang_Alveolar_Type_2	none
Zhang_Astrocyte_1	-5.384e-07	1.4014e-07	0.999939	-3.84141	UKB_460K.blood_PLATELET_COUNT	1	0	UKB_460K.blood_PLATELET_COUNT Zhang_Astrocyte_1	none
Zhang_Astrocyte_2	-7.85e-07	3.1123e-07	0.994168	-2.52215	UKB_460K.blood_PLATELET_COUNT	1	0	UKB_460K.blood_PLATELET_COUNT Zhang_Astrocyte_2	none
Zhang_BBB_Endothelial	-1.197e-07	2.2233e-07	0.704898	-0.538539	UKB_460K.blood_PLATELET_COUNT	0.984972	0	UKB_460K.blood_PLATELET_COUNT Zhang_BBB_Endothelial	none
Zhang_Beta_1	-3.957e-07	9.5944e-08	0.999981	-4.12419	UKB_460K.blood_PLATELET_COUNT	1	0	UKB_460K.blood_PLATELET_COUNT Zhang_Beta_1	none
Zhang_Beta_2	-3.495e-07	1.0543e-07	0.999543	-3.31544	UKB_460K.blood_PLATELET_COUNT	1	0	UKB_460K.blood_PLATELET_COUNT Zhang_Beta_2	none
Zhang_Cardiac_Fibroblast	-1.796e-07	1.067e-07	0.953834	-1.68322	UKB_460K.blood_PLATELET_COUNT	1	0	UKB_460K.blood_PLATELET_COUNT Zhang_Cardiac_Fibroblast	none
Zhang_Cardiac_Pericyte_1	1.7931e-07	1.2233e-07	0.0713553	1.46577	UKB_460K.blood_PLATELET_COUNT	0.162522	0.00320293	UKB_460K.blood_PLATELET_COUNT Zhang_Cardiac_Pericyte_1	none
Zhang_Cardiac_Pericyte_2	6.4123e-08	1.8029e-07	0.361042	0.355675	UKB_460K.blood_PLATELET_COUNT	0.560988	0.00364285	UKB_460K.blood_PLATELET_COUNT Zhang_Cardiac_Pericyte_2	none
Zhang_Cardiac_Pericyte_3	1.2816e-07	2.1503e-07	0.275585	0.596006	UKB_460K.blood_PLATELET_COUNT	0.445066	0.00358602	UKB_460K.blood_PLATELET_COUNT Zhang_Cardiac_Pericyte_3	none
Zhang_Cardiac_Pericyte_4	4.9429e-08	2.5297e-07	0.422542	0.195394	UKB_460K.blood_PLATELET_COUNT	0.644238	0.00396856	UKB_460K.blood_PLATELET_COUNT Zhang_Cardiac_Pericyte_4	none
Zhang_Chief	-1.677e-07	1.3058e-07	0.900508	-1.28445	UKB_460K.blood_PLATELET_COUNT	1	0	UKB_460K.blood_PLATELET_COUNT Zhang_Chief	none
Zhang_Cilliated	-4.712e-07	1.9864e-07	0.991159	-2.37221	UKB_460K.blood_PLATELET_COUNT	1	0	UKB_460K.blood_PLATELET_COUNT Zhang_Cilliated	none
Zhang_Club	-1.389e-07	1.5002e-07	0.822817	-0.926155	UKB_460K.blood_PLATELET_COUNT	1	0	UKB_460K.blood_PLATELET_COUNT Zhang_Club	none
Zhang_Colon_Epithelial_1	-6.567e-08	9.3798e-08	0.758073	-0.700116	UKB_460K.blood_PLATELET_COUNT	1	0	UKB_460K.blood_PLATELET_COUNT Zhang_Colon_Epithelial_1	none
Zhang_Colon_Epithelial_2	1.3253e-07	1.4361e-07	0.178039	0.922863	UKB_460K.blood_PLATELET_COUNT	0.309068	0.00315742	UKB_460K.blood_PLATELET_COUNT Zhang_Colon_Epithelial_2	none
Zhang_Colon_Epithelial_3	-1.105e-07	1.594e-07	0.755831	-0.692955	UKB_460K.blood_PLATELET_COUNT	1	0	UKB_460K.blood_PLATELET_COUNT Zhang_Colon_Epithelial_3	none
Zhang_Colon_Goblet	-7.316e-08	1.2083e-07	0.727554	-0.605433	UKB_460K.blood_PLATELET_COUNT	1	0	UKB_460K.blood_PLATELET_COUNT Zhang_Colon_Goblet	none
Zhang_Cortical_Epithelial	-1.31e-07	1.5406e-07	0.802511	-0.850623	UKB_460K.blood_PLATELET_COUNT	1	0	UKB_460K.blood_PLATELET_COUNT Zhang_Cortical_Epithelial	none
Zhang_DeltaGamma	-3.572e-07	1.0837e-07	0.999511	-3.29652	UKB_460K.blood_PLATELET_COUNT	1	0	UKB_460K.blood_PLATELET_COUNT Zhang_DeltaGamma	none
Zhang_Ductal	-2.409e-07	1.4718e-07	0.949195	-1.63709	UKB_460K.blood_PLATELET_COUNT	1	0	UKB_460K.blood_PLATELET_COUNT Zhang_Ductal	none
Zhang_Endocardial	-3.758e-08	1.5301e-07	0.596996	-0.245579	UKB_460K.blood_PLATELET_COUNT	0.858008	0	UKB_460K.blood_PLATELET_COUNT Zhang_Endocardial	none
Zhang_Endothelial_Exocrine	7.47e-07	2.3025e-07	0.00058881	3.24424	UKB_460K.blood_PLATELET_COUNT	0.00988084	0.00688194	UKB_460K.blood_PLATELET_COUNT Zhang_Endothelial_Exocrine	none
Zhang_Endothelial_General_1	2.4405e-07	1.4273e-07	0.0436425	1.7099	UKB_460K.blood_PLATELET_COUNT	0.1205	0.00310035	UKB_460K.blood_PLATELET_COUNT Zhang_Endothelial_General_1	none
Zhang_Endothelial_General_2	1.2161e-07	1.4669e-07	0.203546	0.829022	UKB_460K.blood_PLATELET_COUNT	0.346215	0.0036056	UKB_460K.blood_PLATELET_COUNT Zhang_Endothelial_General_2	none
Zhang_Endothelial_General_3	3.5962e-07	1.5631e-07	0.0107024	2.30077	UKB_460K.blood_PLATELET_COUNT	0.0727016	0.00370131	UKB_460K.blood_PLATELET_COUNT Zhang_Endothelial_General_3	none
Zhang_Endothelial_Myocardial	2.9945e-07	1.2385e-07	0.00780379	2.41797	UKB_460K.blood_PLATELET_COUNT	0.0634571	0.00403543	UKB_460K.blood_PLATELET_COUNT Zhang_Endothelial_Myocardial	none
Zhang_Enteric_Neuron	-3.548e-07	1.8206e-07	0.974332	-1.94865	UKB_460K.blood_PLATELET_COUNT	1	0	UKB_460K.blood_PLATELET_COUNT Zhang_Enteric_Neuron	none
Zhang_Enterochromaffin	-1.169e-07	2.1416e-07	0.707469	-0.546007	UKB_460K.blood_PLATELET_COUNT	0.984972	0	UKB_460K.blood_PLATELET_COUNT Zhang_Enterochromaffin	none
Zhang_Enterocyte	9.0789e-08	1.1748e-07	0.219814	0.772821	UKB_460K.blood_PLATELET_COUNT	0.367812	0.00308314	UKB_460K.blood_PLATELET_COUNT Zhang_Enterocyte	none
Zhang_Esophageal_Epithelial	-1.634e-07	9.9948e-08	0.949004	-1.63527	UKB_460K.blood_PLATELET_COUNT	1	0	UKB_460K.blood_PLATELET_COUNT Zhang_Esophageal_Epithelial	none
Zhang_Fasciculata	1.1751e-07	1.8216e-07	0.259431	0.6451	UKB_460K.blood_PLATELET_COUNT	0.419725	0.00343297	UKB_460K.blood_PLATELET_COUNT Zhang_Fasciculata	none
Zhang_Fetal_A_Cardiomyocyte	-4.441e-08	1.2532e-07	0.638459	-0.354342	UKB_460K.blood_PLATELET_COUNT	0.913351	0	UKB_460K.blood_PLATELET_COUNT Zhang_Fetal_A_Cardiomyocyte	none
Zhang_Fetal_Acinar_1	-3.321e-07	1.749e-07	0.971186	-1.89852	UKB_460K.blood_PLATELET_COUNT	1	0	UKB_460K.blood_PLATELET_COUNT Zhang_Fetal_Acinar_1	none
Zhang_Fetal_Acinar_2	-2.839e-07	1.4331e-07	0.976194	-1.98082	UKB_460K.blood_PLATELET_COUNT	1	0	UKB_460K.blood_PLATELET_COUNT Zhang_Fetal_Acinar_2	none
Zhang_Fetal_Adrenal_Cortical	7.7354e-08	1.1797e-07	0.255998	0.655732	UKB_460K.blood_PLATELET_COUNT	0.416583	0.00333982	UKB_460K.blood_PLATELET_COUNT Zhang_Fetal_Adrenal_Cortical	none
Zhang_Fetal_Adrenal_Neuron	-1.33e-07	1.2434e-07	0.857669	-1.0699	UKB_460K.blood_PLATELET_COUNT	1	0	UKB_460K.blood_PLATELET_COUNT Zhang_Fetal_Adrenal_Neuron	none
Zhang_Fetal_Alveolar_Cap_Endo	2.2512e-07	1.3007e-07	0.0417538	1.73069	UKB_460K.blood_PLATELET_COUNT	0.117079	0.00309044	UKB_460K.blood_PLATELET_COUNT Zhang_Fetal_Alveolar_Cap_Endo	none
Zhang_Fetal_Alveolar_Epithelial_1	-1.249e-07	1.0431e-07	0.884515	-1.19786	UKB_460K.blood_PLATELET_COUNT	1	0	UKB_460K.blood_PLATELET_COUNT Zhang_Fetal_Alveolar_Epithelial_1	none
Zhang_Fetal_Alveolar_Epithelial_2	-4.861e-07	4.3067e-07	0.870471	-1.12862	UKB_460K.blood_PLATELET_COUNT	1	0	UKB_460K.blood_PLATELET_COUNT Zhang_Fetal_Alveolar_Epithelial_2	none
Zhang_Fetal_Astrocyte_1	-5.662e-07	1.3135e-07	0.999992	-4.31061	UKB_460K.blood_PLATELET_COUNT	1	0	UKB_460K.blood_PLATELET_COUNT Zhang_Fetal_Astrocyte_1	none
Zhang_Fetal_Astrocyte_2	-5.867e-07	1.3038e-07	0.999997	-4.49971	UKB_460K.blood_PLATELET_COUNT	1	0	UKB_460K.blood_PLATELET_COUNT Zhang_Fetal_Astrocyte_2	none
Zhang_Fetal_Astrocyte_3	-6.248e-07	1.1973e-07	1	-5.21846	UKB_460K.blood_PLATELET_COUNT	1	0	UKB_460K.blood_PLATELET_COUNT Zhang_Fetal_Astrocyte_3	none
Zhang_Fetal_Astrocyte_4	-6.901e-07	1.6366e-07	0.999988	-4.21632	UKB_460K.blood_PLATELET_COUNT	1	0	UKB_460K.blood_PLATELET_COUNT Zhang_Fetal_Astrocyte_4	none
Zhang_Fetal_Astrocyte_5	-3.509e-07	2.6253e-07	0.90935	-1.33676	UKB_460K.blood_PLATELET_COUNT	1	0	UKB_460K.blood_PLATELET_COUNT Zhang_Fetal_Astrocyte_5	none
Zhang_Fetal_B_Lymphocyte_1_SPIB	5.7903e-08	1.5139e-07	0.351051	0.382486	UKB_460K.blood_PLATELET_COUNT	0.548776	0.00972551	UKB_460K.blood_PLATELET_COUNT Zhang_Fetal_B_Lymphocyte_1_SPIB	none
Zhang_Fetal_B_Lymphocyte_2_CXCR5	1.0378e-07	1.8339e-07	0.285727	0.565912	UKB_460K.blood_PLATELET_COUNT	0.457772	0.00688243	UKB_460K.blood_PLATELET_COUNT Zhang_Fetal_B_Lymphocyte_2_CXCR5	none
Zhang_Fetal_B_Lymphocyte_3_NPY	9.938e-08	1.9492e-07	0.30508	0.509846	UKB_460K.blood_PLATELET_COUNT	0.483434	0.00824178	UKB_460K.blood_PLATELET_COUNT Zhang_Fetal_B_Lymphocyte_3_NPY	none
Zhang_Fetal_Cardiac_Fibroblast	-3.052e-07	1.1604e-07	0.99573	-2.62997	UKB_460K.blood_PLATELET_COUNT	1	0	UKB_460K.blood_PLATELET_COUNT Zhang_Fetal_Cardiac_Fibroblast	none
Zhang_Fetal_Cholangiocyte	-1.633e-07	2.4201e-07	0.750094	-0.674786	UKB_460K.blood_PLATELET_COUNT	1	0	UKB_460K.blood_PLATELET_COUNT Zhang_Fetal_Cholangiocyte	none
Zhang_Fetal_Chromaffin	-1.885e-07	1.1713e-07	0.946216	-1.60922	UKB_460K.blood_PLATELET_COUNT	1	0	UKB_460K.blood_PLATELET_COUNT Zhang_Fetal_Chromaffin	none
Zhang_Fetal_Cilliated	-3.014e-07	1.2864e-07	0.990443	-2.34331	UKB_460K.blood_PLATELET_COUNT	1	0	UKB_460K.blood_PLATELET_COUNT Zhang_Fetal_Cilliated	none
Zhang_Fetal_Ductal	-2.613e-07	1.5336e-07	0.955763	-1.70351	UKB_460K.blood_PLATELET_COUNT	1	0	UKB_460K.blood_PLATELET_COUNT Zhang_Fetal_Ductal	none
Zhang_Fetal_Endocardial	-1.374e-07	1.2517e-07	0.863821	-1.09765	UKB_460K.blood_PLATELET_COUNT	1	0	UKB_460K.blood_PLATELET_COUNT Zhang_Fetal_Endocardial	none
Zhang_Fetal_Endothelial_General_1	1.9065e-07	1.3191e-07	0.0741925	1.44526	UKB_460K.blood_PLATELET_COUNT	0.165328	0.00310548	UKB_460K.blood_PLATELET_COUNT Zhang_Fetal_Endothelial_General_1	none
Zhang_Fetal_Endothelial_General_2	5.2704e-07	1.5612e-07	0.0003678	3.37596	UKB_460K.blood_PLATELET_COUNT	0.00687048	0.0061443	UKB_460K.blood_PLATELET_COUNT Zhang_Fetal_Endothelial_General_2	none
Zhang_Fetal_Endothelial_General_3	4.1432e-07	1.8856e-07	0.0140012	2.19725	UKB_460K.blood_PLATELET_COUNT	0.0754602	0.00357888	UKB_460K.blood_PLATELET_COUNT Zhang_Fetal_Endothelial_General_3	none
Zhang_Fetal_Endothelial_Hepatic_1	5.9742e-07	1.6244e-07	0.00011761	3.67783	UKB_460K.blood_PLATELET_COUNT	0.00265917	0.00851825	UKB_460K.blood_PLATELET_COUNT Zhang_Fetal_Endothelial_Hepatic_1	none
Zhang_Fetal_Endothelial_Hepatic_2	1.0139e-06	3.0195e-07	0.00039297	3.3577	UKB_460K.blood_PLATELET_COUNT	0.00714286	0.00526579	UKB_460K.blood_PLATELET_COUNT Zhang_Fetal_Endothelial_Hepatic_2	none
Zhang_Fetal_Endothelial_Placental	-1.499e-07	1.8602e-07	0.789861	-0.805937	UKB_460K.blood_PLATELET_COUNT	1	0	UKB_460K.blood_PLATELET_COUNT Zhang_Fetal_Endothelial_Placental	none
Zhang_Fetal_Enteric_Glia	-2.846e-07	1.7305e-07	0.949986	-1.64472	UKB_460K.blood_PLATELET_COUNT	1	0	UKB_460K.blood_PLATELET_COUNT Zhang_Fetal_Enteric_Glia	none
Zhang_Fetal_Enteric_Neuron	-3.038e-07	1.4624e-07	0.981119	-2.07742	UKB_460K.blood_PLATELET_COUNT	1	0	UKB_460K.blood_PLATELET_COUNT Zhang_Fetal_Enteric_Neuron	none
Zhang_Fetal_Enterocyte_1	4.127e-08	1.1444e-07	0.359196	0.360609	UKB_460K.blood_PLATELET_COUNT	0.559621	0.00322034	UKB_460K.blood_PLATELET_COUNT Zhang_Fetal_Enterocyte_1	none
Zhang_Fetal_Enterocyte_2	-3.104e-11	1.283e-07	0.500097	-0.0002419	UKB_460K.blood_PLATELET_COUNT	0.750145	0	UKB_460K.blood_PLATELET_COUNT Zhang_Fetal_Enterocyte_2	none
Zhang_Fetal_Enterocyte_3	-8.608e-08	1.2347e-07	0.757169	-0.697223	UKB_460K.blood_PLATELET_COUNT	1	0	UKB_460K.blood_PLATELET_COUNT Zhang_Fetal_Enterocyte_3	none
Zhang_Fetal_Enteroendocrine	-4.428e-07	2.2468e-07	0.975616	-1.97062	UKB_460K.blood_PLATELET_COUNT	1	0	UKB_460K.blood_PLATELET_COUNT Zhang_Fetal_Enteroendocrine	none
Zhang_Fetal_Erythroblast_1	1.1154e-06	3.1264e-07	0.00018001	3.56777	UKB_460K.blood_PLATELET_COUNT	0.00388076	0.00600535	UKB_460K.blood_PLATELET_COUNT Zhang_Fetal_Erythroblast_1	none
Zhang_Fetal_Erythroblast_2	1.0315e-06	3.2317e-07	0.00070712	3.19173	UKB_460K.blood_PLATELET_COUNT	0.010925	0.00470309	UKB_460K.blood_PLATELET_COUNT Zhang_Fetal_Erythroblast_2	none
Zhang_Fetal_Erythroblast_3	9.0414e-07	2.3734e-07	6.9636e-05	3.80946	UKB_460K.blood_PLATELET_COUNT	0.00179313	0.00545055	UKB_460K.blood_PLATELET_COUNT Zhang_Fetal_Erythroblast_3	none
Zhang_Fetal_Erythroblast_4	1.2375e-06	5.3098e-07	0.00988923	2.33052	UKB_460K.blood_PLATELET_COUNT	0.0705178	0.00317448	UKB_460K.blood_PLATELET_COUNT Zhang_Fetal_Erythroblast_4	none
Zhang_Fetal_Erythroblast_5	1.1364e-06	5.2482e-07	0.0151838	2.16526	UKB_460K.blood_PLATELET_COUNT	0.0770601	0.00321037	UKB_460K.blood_PLATELET_COUNT Zhang_Fetal_Erythroblast_5	none
Zhang_Fetal_Excitatory_Neuron_10	-5.976e-07	1.1522e-07	1	-5.1866	UKB_460K.blood_PLATELET_COUNT	1	0	UKB_460K.blood_PLATELET_COUNT Zhang_Fetal_Excitatory_Neuron_10	none
Zhang_Fetal_Excitatory_Neuron_11	-5.862e-07	2.1441e-07	0.996873	-2.7342	UKB_460K.blood_PLATELET_COUNT	1	0	UKB_460K.blood_PLATELET_COUNT Zhang_Fetal_Excitatory_Neuron_11	none
Zhang_Fetal_Excitatory_Neuron_12	-3.667e-07	2.4345e-07	0.93399	-1.50619	UKB_460K.blood_PLATELET_COUNT	1	0	UKB_460K.blood_PLATELET_COUNT Zhang_Fetal_Excitatory_Neuron_12	none
Zhang_Fetal_Excitatory_Neuron_1	-4.321e-07	1.1655e-07	0.999895	-3.70707	UKB_460K.blood_PLATELET_COUNT	1	0	UKB_460K.blood_PLATELET_COUNT Zhang_Fetal_Excitatory_Neuron_1	none
Zhang_Fetal_Excitatory_Neuron_2	-7.511e-07	1.4261e-07	1	-5.26674	UKB_460K.blood_PLATELET_COUNT	1	0	UKB_460K.blood_PLATELET_COUNT Zhang_Fetal_Excitatory_Neuron_2	none
Zhang_Fetal_Excitatory_Neuron_3	-4.141e-07	1.0986e-07	0.999918	-3.76934	UKB_460K.blood_PLATELET_COUNT	1	0	UKB_460K.blood_PLATELET_COUNT Zhang_Fetal_Excitatory_Neuron_3	none
Zhang_Fetal_Excitatory_Neuron_4	-4.828e-07	1.0551e-07	0.999998	-4.57593	UKB_460K.blood_PLATELET_COUNT	1	0	UKB_460K.blood_PLATELET_COUNT Zhang_Fetal_Excitatory_Neuron_4	none
Zhang_Fetal_Excitatory_Neuron_5	-4.813e-07	1.1721e-07	0.99998	-4.10612	UKB_460K.blood_PLATELET_COUNT	1	0	UKB_460K.blood_PLATELET_COUNT Zhang_Fetal_Excitatory_Neuron_5	none
Zhang_Fetal_Excitatory_Neuron_6	-6.012e-07	1.3791e-07	0.999993	-4.35932	UKB_460K.blood_PLATELET_COUNT	1	0	UKB_460K.blood_PLATELET_COUNT Zhang_Fetal_Excitatory_Neuron_6	none
Zhang_Fetal_Excitatory_Neuron_7	-4.681e-07	1.4061e-07	0.999564	-3.32877	UKB_460K.blood_PLATELET_COUNT	1	0	UKB_460K.blood_PLATELET_COUNT Zhang_Fetal_Excitatory_Neuron_7	none
Zhang_Fetal_Excitatory_Neuron_8	-5.09e-07	1.3686e-07	0.9999	-3.71938	UKB_460K.blood_PLATELET_COUNT	1	0	UKB_460K.blood_PLATELET_COUNT Zhang_Fetal_Excitatory_Neuron_8	none
Zhang_Fetal_Excitatory_Neuron_9	-3.862e-07	1.1985e-07	0.999364	-3.2221	UKB_460K.blood_PLATELET_COUNT	1	0	UKB_460K.blood_PLATELET_COUNT Zhang_Fetal_Excitatory_Neuron_9	none
Zhang_Fetal_Extravillous_Trophoblast	-1.806e-07	1.1048e-07	0.948918	-1.63445	UKB_460K.blood_PLATELET_COUNT	1	0	UKB_460K.blood_PLATELET_COUNT Zhang_Fetal_Extravillous_Trophoblast	none
Zhang_Fetal_Fibro_General_1	-1.04e-07	1.371e-07	0.775944	-0.758568	UKB_460K.blood_PLATELET_COUNT	1	0	UKB_460K.blood_PLATELET_COUNT Zhang_Fetal_Fibro_General_1	none
Zhang_Fetal_Fibro_General_2	-2.564e-07	1.2257e-07	0.98178	-2.09198	UKB_460K.blood_PLATELET_COUNT	1	0	UKB_460K.blood_PLATELET_COUNT Zhang_Fetal_Fibro_General_2	none
Zhang_Fetal_Fibro_General_3	4.0428e-09	1.2489e-07	0.487088	0.0323705	UKB_460K.blood_PLATELET_COUNT	0.734583	0.00503213	UKB_460K.blood_PLATELET_COUNT Zhang_Fetal_Fibro_General_3	none
Zhang_Fetal_Fibro_General_4	-4.344e-07	2.2402e-07	0.973758	-1.93915	UKB_460K.blood_PLATELET_COUNT	1	0	UKB_460K.blood_PLATELET_COUNT Zhang_Fetal_Fibro_General_4	none
Zhang_Fetal_Fibro_General_5	-7.918e-08	2.0412e-07	0.650949	-0.387884	UKB_460K.blood_PLATELET_COUNT	0.929092	0	UKB_460K.blood_PLATELET_COUNT Zhang_Fetal_Fibro_General_5	none
Zhang_Fetal_Fibro_GI	-9.711e-08	1.1809e-07	0.794541	-0.822278	UKB_460K.blood_PLATELET_COUNT	1	0	UKB_460K.blood_PLATELET_COUNT Zhang_Fetal_Fibro_GI	none
Zhang_Fetal_Fibro_Muscle_1	-4.187e-07	1.0799e-07	0.999947	-3.87673	UKB_460K.blood_PLATELET_COUNT	1	0	UKB_460K.blood_PLATELET_COUNT Zhang_Fetal_Fibro_Muscle_1	none
Zhang_Fetal_Fibro_Placental_1	-6.666e-08	1.5122e-07	0.670337	-0.440845	UKB_460K.blood_PLATELET_COUNT	0.945818	0	UKB_460K.blood_PLATELET_COUNT Zhang_Fetal_Fibro_Placental_1	none
Zhang_Fetal_Fibro_Placental_2	-4.441e-07	2.9089e-07	0.936597	-1.52682	UKB_460K.blood_PLATELET_COUNT	1	0	UKB_460K.blood_PLATELET_COUNT Zhang_Fetal_Fibro_Placental_2	none
Zhang_Fetal_Fibro_Splenic	1.1525e-07	1.5238e-07	0.224711	0.756378	UKB_460K.blood_PLATELET_COUNT	0.373981	0.00399242	UKB_460K.blood_PLATELET_COUNT Zhang_Fetal_Fibro_Splenic	none
Zhang_Fetal_Gastri_Goblet	-1.33e-07	1.4934e-07	0.813443	-0.890654	UKB_460K.blood_PLATELET_COUNT	1	0	UKB_460K.blood_PLATELET_COUNT Zhang_Fetal_Gastri_Goblet	none
Zhang_Fetal_Goblet	-2.626e-07	2.0285e-07	0.902287	-1.29469	UKB_460K.blood_PLATELET_COUNT	1	0	UKB_460K.blood_PLATELET_COUNT Zhang_Fetal_Goblet	none
Zhang_Fetal_Hematopoeitic_Stem	8.0806e-07	2.3951e-07	0.00037058	3.37389	UKB_460K.blood_PLATELET_COUNT	0.00687048	0.00321486	UKB_460K.blood_PLATELET_COUNT Zhang_Fetal_Hematopoeitic_Stem	none
Zhang_Fetal_Hepatoblast	3.2395e-07	1.8202e-07	0.0375586	1.77975	UKB_460K.blood_PLATELET_COUNT	0.112667	0.00362816	UKB_460K.blood_PLATELET_COUNT Zhang_Fetal_Hepatoblast	none
Zhang_Fetal_Inhibitory_Neuron_1	-4.538e-07	1.2997e-07	0.99976	-3.49144	UKB_460K.blood_PLATELET_COUNT	1	0	UKB_460K.blood_PLATELET_COUNT Zhang_Fetal_Inhibitory_Neuron_1	none
Zhang_Fetal_Inhibitory_Neuron_2	-3.513e-07	1.8253e-07	0.972852	-1.92447	UKB_460K.blood_PLATELET_COUNT	1	0	UKB_460K.blood_PLATELET_COUNT Zhang_Fetal_Inhibitory_Neuron_2	none
Zhang_Fetal_Inhibitory_Neuron_3	-4.126e-07	2.8348e-07	0.927226	-1.45544	UKB_460K.blood_PLATELET_COUNT	1	0	UKB_460K.blood_PLATELET_COUNT Zhang_Fetal_Inhibitory_Neuron_3	none
Zhang_Fetal_Inhibitory_Neuron_4	-2.019e-07	2.558e-07	0.785075	-0.78945	UKB_460K.blood_PLATELET_COUNT	1	0	UKB_460K.blood_PLATELET_COUNT Zhang_Fetal_Inhibitory_Neuron_4	none
Zhang_Fetal_Inhibitory_Neuron_5	-2.834e-07	2.3586e-07	0.885265	-1.20173	UKB_460K.blood_PLATELET_COUNT	1	0	UKB_460K.blood_PLATELET_COUNT Zhang_Fetal_Inhibitory_Neuron_5	none
Zhang_Fetal_Islet	-5.039e-07	1.5531e-07	0.999412	-3.24477	UKB_460K.blood_PLATELET_COUNT	1	0	UKB_460K.blood_PLATELET_COUNT Zhang_Fetal_Islet	none
Zhang_Fetal_Lymphatic	1.1741e-08	1.3818e-07	0.466142	0.0849705	UKB_460K.blood_PLATELET_COUNT	0.706069	0.00554387	UKB_460K.blood_PLATELET_COUNT Zhang_Fetal_Lymphatic	none
Zhang_Fetal_Macrophage_General_1	4.3649e-07	1.5656e-07	0.00265243	2.78791	UKB_460K.blood_PLATELET_COUNT	0.034631	0.00320073	UKB_460K.blood_PLATELET_COUNT Zhang_Fetal_Macrophage_General_1	none
Zhang_Fetal_Macrophage_General_2	2.2795e-07	1.8675e-07	0.111113	1.22063	UKB_460K.blood_PLATELET_COUNT	0.218224	0.00391671	UKB_460K.blood_PLATELET_COUNT Zhang_Fetal_Macrophage_General_2	none
Zhang_Fetal_Macrophage_General_3	4.0981e-07	1.832e-07	0.0126435	2.23699	UKB_460K.blood_PLATELET_COUNT	0.0735583	0.00309291	UKB_460K.blood_PLATELET_COUNT Zhang_Fetal_Macrophage_General_3	none
Zhang_Fetal_Macrophage_General_4	2.8439e-07	1.8705e-07	0.0642068	1.52039	UKB_460K.blood_PLATELET_COUNT	0.150683	0.00352391	UKB_460K.blood_PLATELET_COUNT Zhang_Fetal_Macrophage_General_4	none
Zhang_Fetal_Macrophage_Hepatic_1	3.1408e-07	1.3928e-07	0.0120646	2.25507	UKB_460K.blood_PLATELET_COUNT	0.0735583	0.00321137	UKB_460K.blood_PLATELET_COUNT Zhang_Fetal_Macrophage_Hepatic_1	none
Zhang_Fetal_Macrophage_Hepatic_2	6.7149e-07	2.512e-07	0.00375695	2.67317	UKB_460K.blood_PLATELET_COUNT	0.0435336	0.00330729	UKB_460K.blood_PLATELET_COUNT Zhang_Fetal_Macrophage_Hepatic_2	none
Zhang_Fetal_Macrophage_Hepatic_3	2.8978e-07	1.9022e-07	0.0638313	1.52338	UKB_460K.blood_PLATELET_COUNT	0.150564	0.00309879	UKB_460K.blood_PLATELET_COUNT Zhang_Fetal_Macrophage_Hepatic_3	none
Zhang_Fetal_Macrophage_Placental	3.0317e-07	1.2427e-07	0.00735174	2.4396	UKB_460K.blood_PLATELET_COUNT	0.062529	0.00324675	UKB_460K.blood_PLATELET_COUNT Zhang_Fetal_Macrophage_Placental	none
Zhang_Fetal_Megakaryocyte	1.7323e-06	2.8608e-07	7.0004e-10	6.05547	UKB_460K.blood_PLATELET_COUNT	5.4078e-08	0.0651346	UKB_460K.blood_PLATELET_COUNT Zhang_Fetal_Megakaryocyte	none
Zhang_Fetal_Mesangial_1	1.7472e-08	1.2363e-07	0.443807	0.141323	UKB_460K.blood_PLATELET_COUNT	0.674442	0.00451365	UKB_460K.blood_PLATELET_COUNT Zhang_Fetal_Mesangial_1	none
Zhang_Fetal_Mesangial_2	-1.523e-07	1.1857e-07	0.900568	-1.28479	UKB_460K.blood_PLATELET_COUNT	1	0	UKB_460K.blood_PLATELET_COUNT Zhang_Fetal_Mesangial_2	none
Zhang_Fetal_Mesothelial	-6.151e-07	2.2939e-07	0.996336	-2.68152	UKB_460K.blood_PLATELET_COUNT	1	0	UKB_460K.blood_PLATELET_COUNT Zhang_Fetal_Mesothelial	none
Zhang_Fetal_Metanephric	-1.609e-07	1.1418e-07	0.920568	-1.4089	UKB_460K.blood_PLATELET_COUNT	1	0	UKB_460K.blood_PLATELET_COUNT Zhang_Fetal_Metanephric	none
Zhang_Fetal_Oligo_Progenitor_2	-4.656e-07	1.9487e-07	0.991561	-2.38933	UKB_460K.blood_PLATELET_COUNT	1	0	UKB_460K.blood_PLATELET_COUNT Zhang_Fetal_Oligo_Progenitor_2	none
Zhang_Fetal_ParietalChief	-2.087e-07	1.9344e-07	0.859703	-1.07899	UKB_460K.blood_PLATELET_COUNT	1	0	UKB_460K.blood_PLATELET_COUNT Zhang_Fetal_ParietalChief	none
Zhang_Fetal_Photoreceptor	-3.643e-07	1.1512e-07	0.999223	-3.16456	UKB_460K.blood_PLATELET_COUNT	1	0	UKB_460K.blood_PLATELET_COUNT Zhang_Fetal_Photoreceptor	none
Zhang_Fetal_Placental_Neuron	-3.955e-07	2.3062e-07	0.956809	-1.7148	UKB_460K.blood_PLATELET_COUNT	1	0	UKB_460K.blood_PLATELET_COUNT Zhang_Fetal_Placental_Neuron	none
Zhang_Fetal_Pulmonary_Neuroendocrine	-3.851e-07	2.0376e-07	0.970629	-1.89011	UKB_460K.blood_PLATELET_COUNT	1	0	UKB_460K.blood_PLATELET_COUNT Zhang_Fetal_Pulmonary_Neuroendocrine	none
Zhang_Fetal_Retinal_Neuron	-4.197e-07	1.0842e-07	0.999946	-3.87125	UKB_460K.blood_PLATELET_COUNT	1	0	UKB_460K.blood_PLATELET_COUNT Zhang_Fetal_Retinal_Neuron	none
Zhang_Fetal_Retinal_Pigment	-4.728e-07	1.492e-07	0.999236	-3.16915	UKB_460K.blood_PLATELET_COUNT	1	0	UKB_460K.blood_PLATELET_COUNT Zhang_Fetal_Retinal_Pigment	none
Zhang_Fetal_Retinal_Progenitor_1	-3.707e-07	8.9556e-08	0.999983	-4.13879	UKB_460K.blood_PLATELET_COUNT	1	0	UKB_460K.blood_PLATELET_COUNT Zhang_Fetal_Retinal_Progenitor_1	none
Zhang_Fetal_Retinal_Progenitor_2	-3.964e-07	1.5341e-07	0.995116	-2.58391	UKB_460K.blood_PLATELET_COUNT	1	0	UKB_460K.blood_PLATELET_COUNT Zhang_Fetal_Retinal_Progenitor_2	none
Zhang_Fetal_Satellite_1	-4.55e-07	1.237e-07	0.999883	-3.6784	UKB_460K.blood_PLATELET_COUNT	1	0	UKB_460K.blood_PLATELET_COUNT Zhang_Fetal_Satellite_1	none
Zhang_Fetal_Satellite_2	-5.301e-07	1.4533e-07	0.999868	-3.64761	UKB_460K.blood_PLATELET_COUNT	1	0	UKB_460K.blood_PLATELET_COUNT Zhang_Fetal_Satellite_2	none
Zhang_Fetal_Schwann_General	-3.082e-07	1.3245e-07	0.990016	-2.32694	UKB_460K.blood_PLATELET_COUNT	1	0	UKB_460K.blood_PLATELET_COUNT Zhang_Fetal_Schwann_General	none
Zhang_Fetal_Skeletal_Myocyte_1	-2.46e-07	1.1558e-07	0.983334	-2.12806	UKB_460K.blood_PLATELET_COUNT	1	0	UKB_460K.blood_PLATELET_COUNT Zhang_Fetal_Skeletal_Myocyte_1	none
Zhang_Fetal_Skeletal_Myocyte_2	-4.428e-07	1.6157e-07	0.996935	-2.74078	UKB_460K.blood_PLATELET_COUNT	1	0	UKB_460K.blood_PLATELET_COUNT Zhang_Fetal_Skeletal_Myocyte_2	none
Zhang_Fetal_Skeletal_Myocyte_3	-5.739e-07	1.7115e-07	0.9996	-3.35301	UKB_460K.blood_PLATELET_COUNT	1	0	UKB_460K.blood_PLATELET_COUNT Zhang_Fetal_Skeletal_Myocyte_3	none
Zhang_Fetal_Stellate	-3.9e-08	2.0154e-07	0.576717	-0.193501	UKB_460K.blood_PLATELET_COUNT	0.834491	0	UKB_460K.blood_PLATELET_COUNT Zhang_Fetal_Stellate	none
Zhang_Fetal_Sympathoblast	-5.914e-07	2.3561e-07	0.993964	-2.51004	UKB_460K.blood_PLATELET_COUNT	1	0	UKB_460K.blood_PLATELET_COUNT Zhang_Fetal_Sympathoblast	none
Zhang_Fetal_SyncitioCytotrophoblast	-1.407e-07	7.9175e-08	0.962247	-1.77737	UKB_460K.blood_PLATELET_COUNT	1	0	UKB_460K.blood_PLATELET_COUNT Zhang_Fetal_SyncitioCytotrophoblast	none
Zhang_Fetal_Thymocyte	1.8933e-07	1.6023e-07	0.118686	1.18158	UKB_460K.blood_PLATELET_COUNT	0.22685	0.00417847	UKB_460K.blood_PLATELET_COUNT Zhang_Fetal_Thymocyte	none
Zhang_Fetal_T_Lymphocyte_1_CD4	2.9169e-08	1.513e-07	0.423563	0.192786	UKB_460K.blood_PLATELET_COUNT	0.644734	0.0143367	UKB_460K.blood_PLATELET_COUNT Zhang_Fetal_T_Lymphocyte_1_CD4	none
Zhang_Fetal_T_Lymphocyte_2_Cytotoxic	1.6145e-07	1.8007e-07	0.184976	0.896563	UKB_460K.blood_PLATELET_COUNT	0.318131	0.00517563	UKB_460K.blood_PLATELET_COUNT Zhang_Fetal_T_Lymphocyte_2_Cytotoxic	none
Zhang_Fetal_T_Lymphocyte_3_IL2	-3.399e-08	1.7491e-07	0.577032	-0.194306	UKB_460K.blood_PLATELET_COUNT	0.834491	0	UKB_460K.blood_PLATELET_COUNT Zhang_Fetal_T_Lymphocyte_3_IL2	none
Zhang_Fetal_T_Lymphocyte_4_FASLG	-3.005e-07	3.1659e-07	0.8287	-0.949039	UKB_460K.blood_PLATELET_COUNT	1	0	UKB_460K.blood_PLATELET_COUNT Zhang_Fetal_T_Lymphocyte_4_FASLG	none
Zhang_Fetal_Ureteric_Bud	-2.854e-07	1.2924e-07	0.986394	-2.20847	UKB_460K.blood_PLATELET_COUNT	1	0	UKB_460K.blood_PLATELET_COUNT Zhang_Fetal_Ureteric_Bud	none
Zhang_Fetal_V_Cardiomyocyte	-1.205e-08	1.0671e-07	0.544939	-0.112885	UKB_460K.blood_PLATELET_COUNT	0.805542	0	UKB_460K.blood_PLATELET_COUNT Zhang_Fetal_V_Cardiomyocyte	none
Zhang_Fibro_Epithelial	-1.56e-07	1.3552e-07	0.875134	-1.151	UKB_460K.blood_PLATELET_COUNT	1	0	UKB_460K.blood_PLATELET_COUNT Zhang_Fibro_Epithelial	none
Zhang_Fibro_General	-1.169e-07	1.0893e-07	0.8584	-1.07316	UKB_460K.blood_PLATELET_COUNT	1	0	UKB_460K.blood_PLATELET_COUNT Zhang_Fibro_General	none
Zhang_Fibro_GI	-3.597e-07	1.2752e-07	0.997605	-2.82084	UKB_460K.blood_PLATELET_COUNT	1	0	UKB_460K.blood_PLATELET_COUNT Zhang_Fibro_GI	none
Zhang_Fibro_Liver_Adrenal	1.9366e-07	1.5672e-07	0.108282	1.23572	UKB_460K.blood_PLATELET_COUNT	0.214024	0.00317561	UKB_460K.blood_PLATELET_COUNT Zhang_Fibro_Liver_Adrenal	none
Zhang_Fibro_Muscle	-1.937e-07	1.4243e-07	0.913052	-1.35979	UKB_460K.blood_PLATELET_COUNT	1	0	UKB_460K.blood_PLATELET_COUNT Zhang_Fibro_Muscle	none
Zhang_Fibro_Nerve	-2.232e-07	1.4679e-07	0.935852	-1.52085	UKB_460K.blood_PLATELET_COUNT	1	0	UKB_460K.blood_PLATELET_COUNT Zhang_Fibro_Nerve	none
Zhang_Follicular	-1.699e-07	8.8087e-08	0.973103	-1.9285	UKB_460K.blood_PLATELET_COUNT	1	0	UKB_460K.blood_PLATELET_COUNT Zhang_Follicular	none
Zhang_Foveolar	-3.663e-08	1.587e-07	0.591277	-0.230831	UKB_460K.blood_PLATELET_COUNT	0.852002	0	UKB_460K.blood_PLATELET_COUNT Zhang_Foveolar	none
Zhang_GABA_1	-5.368e-07	1.1318e-07	0.999999	-4.74327	UKB_460K.blood_PLATELET_COUNT	1	0	UKB_460K.blood_PLATELET_COUNT Zhang_GABA_1	none
Zhang_GABA_2	-5.244e-07	1.1662e-07	0.999997	-4.497	UKB_460K.blood_PLATELET_COUNT	1	0	UKB_460K.blood_PLATELET_COUNT Zhang_GABA_2	none
Zhang_Gastric_Neuroendocrine	-3.46e-07	1.7393e-07	0.976674	-1.98944	UKB_460K.blood_PLATELET_COUNT	1	0	UKB_460K.blood_PLATELET_COUNT Zhang_Gastric_Neuroendocrine	none
Zhang_Glomerulosa	4.2057e-09	1.6271e-07	0.48969	0.025847	UKB_460K.blood_PLATELET_COUNT	0.736919	0.00490072	UKB_460K.blood_PLATELET_COUNT Zhang_Glomerulosa	none
Zhang_Glutamatergic_1	-2.642e-07	8.8483e-08	0.998586	-2.98584	UKB_460K.blood_PLATELET_COUNT	1	0	UKB_460K.blood_PLATELET_COUNT Zhang_Glutamatergic_1	none
Zhang_Glutamatergic_2	-2.384e-07	9.9194e-08	0.991889	-2.40386	UKB_460K.blood_PLATELET_COUNT	1	0	UKB_460K.blood_PLATELET_COUNT Zhang_Glutamatergic_2	none
Zhang_Hepatocyte	-8.69e-08	1.049e-07	0.796288	-0.828436	UKB_460K.blood_PLATELET_COUNT	1	0	UKB_460K.blood_PLATELET_COUNT Zhang_Hepatocyte	none
Zhang_Keratinocyte_1	-2.61e-07	1.3414e-07	0.974159	-1.94577	UKB_460K.blood_PLATELET_COUNT	1	0	UKB_460K.blood_PLATELET_COUNT Zhang_Keratinocyte_1	none
Zhang_Keratinocyte_2	-8.426e-08	1.83e-07	0.677408	-0.460464	UKB_460K.blood_PLATELET_COUNT	0.954343	0	UKB_460K.blood_PLATELET_COUNT Zhang_Keratinocyte_2	none
Zhang_Luteal	-2.498e-07	1.9956e-07	0.894674	-1.25177	UKB_460K.blood_PLATELET_COUNT	1	0	UKB_460K.blood_PLATELET_COUNT Zhang_Luteal	none
Zhang_Lymphatic	8.363e-08	1.2763e-07	0.256152	0.655256	UKB_460K.blood_PLATELET_COUNT	0.416583	0.00389721	UKB_460K.blood_PLATELET_COUNT Zhang_Lymphatic	none
Zhang_Macrophage_General	3.9938e-07	1.3284e-07	0.00132126	3.00653	UKB_460K.blood_PLATELET_COUNT	0.0188432	0.00348474	UKB_460K.blood_PLATELET_COUNT Zhang_Macrophage_General	none
Zhang_Macrophage_Gen_or_Alv	4.1197e-07	1.3379e-07	0.00103732	3.07933	UKB_460K.blood_PLATELET_COUNT	0.0157639	0.00345205	UKB_460K.blood_PLATELET_COUNT Zhang_Macrophage_Gen_or_Alv	none
Zhang_Mammary_Basal_Epi	-2.14e-07	1.0947e-07	0.974674	-1.95442	UKB_460K.blood_PLATELET_COUNT	1	0	UKB_460K.blood_PLATELET_COUNT Zhang_Mammary_Basal_Epi	none
Zhang_Mammary_Epithelial	-1.789e-07	1.0959e-07	0.948705	-1.63243	UKB_460K.blood_PLATELET_COUNT	1	0	UKB_460K.blood_PLATELET_COUNT Zhang_Mammary_Epithelial	none
Zhang_Mammary_Luminal_Epi_1	-1.047e-07	1.2152e-07	0.805561	-0.861653	UKB_460K.blood_PLATELET_COUNT	1	0	UKB_460K.blood_PLATELET_COUNT Zhang_Mammary_Luminal_Epi_1	none
Zhang_Mammary_Luminal_Epi_2	-2.956e-07	1.736e-07	0.955694	-1.70277	UKB_460K.blood_PLATELET_COUNT	1	0	UKB_460K.blood_PLATELET_COUNT Zhang_Mammary_Luminal_Epi_2	none
Zhang_Mast	1.163e-06	3.2296e-07	0.00015846	3.60106	UKB_460K.blood_PLATELET_COUNT	0.00349753	0.00419917	UKB_460K.blood_PLATELET_COUNT Zhang_Mast	none
Zhang_Melanocyte	-2.067e-07	1.9423e-07	0.856421	-1.06438	UKB_460K.blood_PLATELET_COUNT	1	0	UKB_460K.blood_PLATELET_COUNT Zhang_Melanocyte	none
Zhang_Memory_B	3.6777e-07	2.4794e-07	0.0690018	1.48327	UKB_460K.blood_PLATELET_COUNT	0.158721	0.00322787	UKB_460K.blood_PLATELET_COUNT Zhang_Memory_B	none
Zhang_Mesothelial	-2.5e-07	1.1245e-07	0.986889	-2.2229	UKB_460K.blood_PLATELET_COUNT	1	0	UKB_460K.blood_PLATELET_COUNT Zhang_Mesothelial	none
Zhang_Microglia	3.6503e-07	2.4798e-07	0.0705087	1.47201	UKB_460K.blood_PLATELET_COUNT	0.161199	0.00319323	UKB_460K.blood_PLATELET_COUNT Zhang_Microglia	none
Zhang_Myoepithelial	-6.245e-07	1.5215e-07	0.99998	-4.10409	UKB_460K.blood_PLATELET_COUNT	1	0	UKB_460K.blood_PLATELET_COUNT Zhang_Myoepithelial	none
Zhang_Naive_T	5.3531e-08	1.9358e-07	0.391068	0.276537	UKB_460K.blood_PLATELET_COUNT	0.605208	0.00656228	UKB_460K.blood_PLATELET_COUNT Zhang_Naive_T	none
Zhang_Natural_Killer_T	4.4276e-07	2.4734e-07	0.0367188	1.7901	UKB_460K.blood_PLATELET_COUNT	0.112425	0.00326727	UKB_460K.blood_PLATELET_COUNT Zhang_Natural_Killer_T	none
Zhang_Nerve_Stromal	-3.097e-07	1.3721e-07	0.987994	-2.25693	UKB_460K.blood_PLATELET_COUNT	1	0	UKB_460K.blood_PLATELET_COUNT Zhang_Nerve_Stromal	none
Zhang_Oligodendrocyte	-2.831e-07	1.5159e-07	0.969097	-1.86768	UKB_460K.blood_PLATELET_COUNT	1	0	UKB_460K.blood_PLATELET_COUNT Zhang_Oligodendrocyte	none
Zhang_Oligo_Precursor	-4.006e-07	1.3954e-07	0.997954	-2.87096	UKB_460K.blood_PLATELET_COUNT	1	0	UKB_460K.blood_PLATELET_COUNT Zhang_Oligo_Precursor	none
Zhang_Paneth	-1.217e-08	1.921e-07	0.525268	-0.0633787	UKB_460K.blood_PLATELET_COUNT	0.781578	0	UKB_460K.blood_PLATELET_COUNT Zhang_Paneth	none
Zhang_Parietal	-1.541e-08	1.4725e-07	0.541674	-0.104651	UKB_460K.blood_PLATELET_COUNT	0.80341	0	UKB_460K.blood_PLATELET_COUNT Zhang_Parietal	none
Zhang_Pericyte_General_1	-1.374e-07	2.0021e-07	0.753769	-0.686397	UKB_460K.blood_PLATELET_COUNT	1	0	UKB_460K.blood_PLATELET_COUNT Zhang_Pericyte_General_1	none
Zhang_Pericyte_General_2	-2.124e-08	1.9607e-07	0.543129	-0.108319	UKB_460K.blood_PLATELET_COUNT	0.804281	0	UKB_460K.blood_PLATELET_COUNT Zhang_Pericyte_General_2	none
Zhang_Pericyte_General_3	-1.999e-08	1.4448e-07	0.555025	-0.138368	UKB_460K.blood_PLATELET_COUNT	0.810685	0	UKB_460K.blood_PLATELET_COUNT Zhang_Pericyte_General_3	none
Zhang_Pericyte_General_4	4.6804e-09	1.9882e-07	0.490609	0.0235412	UKB_460K.blood_PLATELET_COUNT	0.737107	0.00439513	UKB_460K.blood_PLATELET_COUNT Zhang_Pericyte_General_4	none
Zhang_Pericyte_Muscularis	4.8728e-09	1.5359e-07	0.487345	0.0317269	UKB_460K.blood_PLATELET_COUNT	0.734583	0.00409377	UKB_460K.blood_PLATELET_COUNT Zhang_Pericyte_Muscularis	none
Zhang_Plasma_B	2.8769e-07	2.1688e-07	0.0923412	1.32648	UKB_460K.blood_PLATELET_COUNT	0.193527	0.00311575	UKB_460K.blood_PLATELET_COUNT Zhang_Plasma_B	none
Zhang_Satellite	-3.3e-07	1.5284e-07	0.984579	-2.15909	UKB_460K.blood_PLATELET_COUNT	1	0	UKB_460K.blood_PLATELET_COUNT Zhang_Satellite	none
Zhang_Schwann_General	-1.658e-07	1.3135e-07	0.896636	-1.26261	UKB_460K.blood_PLATELET_COUNT	1	0	UKB_460K.blood_PLATELET_COUNT Zhang_Schwann_General	none
Zhang_SI_Goblet	2.9736e-08	1.4874e-07	0.420774	0.199915	UKB_460K.blood_PLATELET_COUNT	0.643659	0.00355313	UKB_460K.blood_PLATELET_COUNT Zhang_SI_Goblet	none
Zhang_Skin_Basal_Epidermal	-1.207e-07	1.8542e-07	0.742462	-0.650953	UKB_460K.blood_PLATELET_COUNT	1	0	UKB_460K.blood_PLATELET_COUNT Zhang_Skin_Basal_Epidermal	none
Zhang_Skin_Eccrine_Epidermal	-3.457e-07	1.7453e-07	0.976177	-1.98051	UKB_460K.blood_PLATELET_COUNT	1	0	UKB_460K.blood_PLATELET_COUNT Zhang_Skin_Eccrine_Epidermal	none
Zhang_Skin_Granular_Epidermal	-2.96e-07	1.6114e-07	0.966905	-1.83713	UKB_460K.blood_PLATELET_COUNT	1	0	UKB_460K.blood_PLATELET_COUNT Zhang_Skin_Granular_Epidermal	none
Zhang_Sm_Ms_Colon_1	-1.433e-07	1.4655e-07	0.835965	-0.978007	UKB_460K.blood_PLATELET_COUNT	1	0	UKB_460K.blood_PLATELET_COUNT Zhang_Sm_Ms_Colon_1	none
Zhang_Sm_Ms_Colon_2	-2.537e-07	1.3798e-07	0.967026	-1.83877	UKB_460K.blood_PLATELET_COUNT	1	0	UKB_460K.blood_PLATELET_COUNT Zhang_Sm_Ms_Colon_2	none
Zhang_Sm_Ms_GE_junction	-3.561e-07	1.3727e-07	0.995254	-2.59378	UKB_460K.blood_PLATELET_COUNT	1	0	UKB_460K.blood_PLATELET_COUNT Zhang_Sm_Ms_GE_junction	none
Zhang_Sm_Ms_General	-4.585e-07	1.9732e-07	0.989924	-2.3235	UKB_460K.blood_PLATELET_COUNT	1	0	UKB_460K.blood_PLATELET_COUNT Zhang_Sm_Ms_General	none
Zhang_Sm_Ms_GI	-4.083e-07	1.3174e-07	0.999031	-3.09947	UKB_460K.blood_PLATELET_COUNT	1	0	UKB_460K.blood_PLATELET_COUNT Zhang_Sm_Ms_GI	none
Zhang_Sm_Ms_Mucosal	-3.176e-07	1.6775e-07	0.970836	-1.89323	UKB_460K.blood_PLATELET_COUNT	1	0	UKB_460K.blood_PLATELET_COUNT Zhang_Sm_Ms_Mucosal	none
Zhang_Sm_Ms_Muscularis_1	-2.411e-07	1.1376e-07	0.982955	-2.11901	UKB_460K.blood_PLATELET_COUNT	1	0	UKB_460K.blood_PLATELET_COUNT Zhang_Sm_Ms_Muscularis_1	none
Zhang_Sm_Ms_Muscularis_2	-2.304e-07	1.2829e-07	0.963733	-1.79575	UKB_460K.blood_PLATELET_COUNT	1	0	UKB_460K.blood_PLATELET_COUNT Zhang_Sm_Ms_Muscularis_2	none
Zhang_Sm_Ms_Muscularis_3	-2.676e-07	1.1471e-07	0.990178	-2.33307	UKB_460K.blood_PLATELET_COUNT	1	0	UKB_460K.blood_PLATELET_COUNT Zhang_Sm_Ms_Muscularis_3	none
Zhang_Sm_Ms_Uterine	-2.03e-07	1.4992e-07	0.912108	-1.35385	UKB_460K.blood_PLATELET_COUNT	1	0	UKB_460K.blood_PLATELET_COUNT Zhang_Sm_Ms_Uterine	none
Zhang_Sm_Ms_Vaginal	-5.586e-07	1.7129e-07	0.999445	-3.2613	UKB_460K.blood_PLATELET_COUNT	1	0	UKB_460K.blood_PLATELET_COUNT Zhang_Sm_Ms_Vaginal	none
Zhang_T_Lymphocyte_1_CD8	3.7722e-07	2.1672e-07	0.0408739	1.74063	UKB_460K.blood_PLATELET_COUNT	0.115872	0.00327542	UKB_460K.blood_PLATELET_COUNT Zhang_T_Lymphocyte_1_CD8	none
Zhang_T_lymphocyte_2_CD4	2.6486e-07	2.1955e-07	0.113839	1.20636	UKB_460K.blood_PLATELET_COUNT	0.221699	0.00383475	UKB_460K.blood_PLATELET_COUNT Zhang_T_lymphocyte_2_CD4	none
Zhang_Transitional_Cortical	7.2369e-08	1.6005e-07	0.325571	0.452176	UKB_460K.blood_PLATELET_COUNT	0.514147	0.00367649	UKB_460K.blood_PLATELET_COUNT Zhang_Transitional_Cortical	none
Zhang_Tuft	-2.336e-08	1.8171e-07	0.551153	-0.128574	UKB_460K.blood_PLATELET_COUNT	0.810685	0	UKB_460K.blood_PLATELET_COUNT Zhang_Tuft	none
Zhang_Type_II_Skeletal_Myocyte	-4.354e-08	1.6146e-07	0.606298	-0.269683	UKB_460K.blood_PLATELET_COUNT	0.870028	0	UKB_460K.blood_PLATELET_COUNT Zhang_Type_II_Skeletal_Myocyte	none
Zhang_Type_I_Skeletal_Myocyte	-9.823e-09	1.4659e-07	0.526713	-0.0670106	UKB_460K.blood_PLATELET_COUNT	0.782473	0	UKB_460K.blood_PLATELET_COUNT Zhang_Type_I_Skeletal_Myocyte	none
Zhang_Vasc_Sm_Muscle_1	-1.79e-07	1.4353e-07	0.893765	-1.2468	UKB_460K.blood_PLATELET_COUNT	1	0	UKB_460K.blood_PLATELET_COUNT Zhang_Vasc_Sm_Muscle_1	none
Zhang_Vasc_Sm_Muscle_2	-7.809e-08	1.9695e-07	0.65413	-0.396494	UKB_460K.blood_PLATELET_COUNT	0.931456	0	UKB_460K.blood_PLATELET_COUNT Zhang_Vasc_Sm_Muscle_2	none
Zhang_V_Cardiomyocyte	-4.881e-08	1.1317e-07	0.666856	-0.431248	UKB_460K.blood_PLATELET_COUNT	0.945175	0	UKB_460K.blood_PLATELET_COUNT Zhang_V_Cardiomyocyte	none
astrocyte.ENCODE	-2.946e-07	2.1373e-07	0.915916	-1.37812	UKB_460K.blood_RBC_DISTRIB_WIDTH	0.979302	0	UKB_460K.blood_RBC_DISTRIB_WIDTH astrocyte.ENCODE	none
B_cell.ENCODE	3.3801e-07	2.2406e-07	0.0657016	1.50859	UKB_460K.blood_RBC_DISTRIB_WIDTH	0.119842	1.1102e-16	UKB_460K.blood_RBC_DISTRIB_WIDTH B_cell.ENCODE	none
bipolar_neuron_from_iPSC.ENCODE	1.7419e-08	1.4209e-07	0.451216	0.12259	UKB_460K.blood_RBC_DISTRIB_WIDTH	0.61967	0	UKB_460K.blood_RBC_DISTRIB_WIDTH bipolar_neuron_from_iPSC.ENCODE	none
cardiac_muscle_cell.ENCODE	6.5292e-08	2.482e-07	0.396252	0.263061	UKB_460K.blood_RBC_DISTRIB_WIDTH	0.556881	0	UKB_460K.blood_RBC_DISTRIB_WIDTH cardiac_muscle_cell.ENCODE	none
CD14.positive_monocyte.ENCODE	3.2721e-07	1.837e-07	0.037438	1.78122	UKB_460K.blood_RBC_DISTRIB_WIDTH	0.07561	1.1102e-16	UKB_460K.blood_RBC_DISTRIB_WIDTH CD14.positive_monocyte.ENCODE	none
CD14.positive_monocyte.Novakovic2016	2.6835e-07	2.387e-07	0.130463	1.12421	UKB_460K.blood_RBC_DISTRIB_WIDTH	0.217516	0	UKB_460K.blood_RBC_DISTRIB_WIDTH CD14.positive_monocyte.Novakovic2016	none
CD14.positive_monocytes.Roadmap	3.4783e-07	1.6831e-07	0.0193882	2.06655	UKB_460K.blood_RBC_DISTRIB_WIDTH	0.0492408	1.1102e-16	UKB_460K.blood_RBC_DISTRIB_WIDTH CD14.positive_monocytes.Roadmap	none
CD14.positive_monocyte_treated_with_BG_1h.Novakovic2016	2.7438e-07	2.7281e-07	0.157261	1.00578	UKB_460K.blood_RBC_DISTRIB_WIDTH	0.25711	0	UKB_460K.blood_RBC_DISTRIB_WIDTH CD14.positive_monocyte_treated_with_BG_1h.Novakovic2016	none
CD14.positive_monocyte_treated_with_BG_4h.Novakovic2016	3.2506e-07	2.4943e-07	0.0962578	1.30317	UKB_460K.blood_RBC_DISTRIB_WIDTH	0.166476	0	UKB_460K.blood_RBC_DISTRIB_WIDTH CD14.positive_monocyte_treated_with_BG_4h.Novakovic2016	none
CD14.positive_monocyte_treated_with_BG_d1.Novakovic2016	3.144e-07	2.168e-07	0.0735035	1.45019	UKB_460K.blood_RBC_DISTRIB_WIDTH	0.13154	0	UKB_460K.blood_RBC_DISTRIB_WIDTH CD14.positive_monocyte_treated_with_BG_d1.Novakovic2016	none
CD14.positive_monocyte_treated_with_BG_d6.Novakovic2016	2.7345e-07	2.9062e-07	0.173369	0.940936	UKB_460K.blood_RBC_DISTRIB_WIDTH	0.279501	0	UKB_460K.blood_RBC_DISTRIB_WIDTH CD14.positive_monocyte_treated_with_BG_d6.Novakovic2016	none
CD14.positive_monocyte_treated_with_LPS_1h.Novakovic2016	5.6134e-08	2.2694e-07	0.40232	0.247346	UKB_460K.blood_RBC_DISTRIB_WIDTH	0.56337	0	UKB_460K.blood_RBC_DISTRIB_WIDTH CD14.positive_monocyte_treated_with_LPS_1h.Novakovic2016	none
CD14.positive_monocyte_treated_with_LPS_4h.Novakovic2016	-1.36e-08	2.2973e-07	0.523598	-0.059186	UKB_460K.blood_RBC_DISTRIB_WIDTH	0.689454	0	UKB_460K.blood_RBC_DISTRIB_WIDTH CD14.positive_monocyte_treated_with_LPS_4h.Novakovic2016	none
CD14.positive_monocyte_treated_with_LPS_d1.Novakovic2016	7.3428e-07	2.6867e-07	0.00313769	2.73303	UKB_460K.blood_RBC_DISTRIB_WIDTH	0.0268716	7.7716e-16	UKB_460K.blood_RBC_DISTRIB_WIDTH CD14.positive_monocyte_treated_with_LPS_d1.Novakovic2016	none
CD14.positive_monocyte_treated_with_LPS_d6.Novakovic2016	2.8598e-07	3.3601e-07	0.197359	0.851094	UKB_460K.blood_RBC_DISTRIB_WIDTH	0.313273	0	UKB_460K.blood_RBC_DISTRIB_WIDTH CD14.positive_monocyte_treated_with_LPS_d6.Novakovic2016	none
CD14.positive_monocyte_treated_with_RPMI_1h.Novakovic2016	-3.335e-08	2.3878e-07	0.555533	-0.139654	UKB_460K.blood_RBC_DISTRIB_WIDTH	0.720251	0	UKB_460K.blood_RBC_DISTRIB_WIDTH CD14.positive_monocyte_treated_with_RPMI_1h.Novakovic2016	none
CD14.positive_monocyte_treated_with_RPMI_4h.Novakovic2016	1.9532e-07	2.3684e-07	0.204769	0.824705	UKB_460K.blood_RBC_DISTRIB_WIDTH	0.323375	0	UKB_460K.blood_RBC_DISTRIB_WIDTH CD14.positive_monocyte_treated_with_RPMI_4h.Novakovic2016	none
CD14.positive_monocyte_treated_with_RPMI_d1.Novakovic2016	2.7583e-07	2.3985e-07	0.125075	1.14998	UKB_460K.blood_RBC_DISTRIB_WIDTH	0.209665	0	UKB_460K.blood_RBC_DISTRIB_WIDTH CD14.positive_monocyte_treated_with_RPMI_d1.Novakovic2016	none
CD14.positive_monocyte_treated_with_RPMI_d6.Novakovic2016	7.3459e-08	2.4783e-07	0.383458	0.296412	UKB_460K.blood_RBC_DISTRIB_WIDTH	0.544357	0	UKB_460K.blood_RBC_DISTRIB_WIDTH CD14.positive_monocyte_treated_with_RPMI_d6.Novakovic2016	none
CD19.positive_B_cell.Roadmap	2.2234e-07	1.7281e-07	0.0991139	1.28662	UKB_460K.blood_RBC_DISTRIB_WIDTH	0.170461	0	UKB_460K.blood_RBC_DISTRIB_WIDTH CD19.positive_B_cell.Roadmap	none
CD34.positive_mobilized.Roadmap	9.9148e-07	2.7083e-07	0.00012568	3.66086	UKB_460K.blood_RBC_DISTRIB_WIDTH	0.00291275	1.3767e-14	UKB_460K.blood_RBC_DISTRIB_WIDTH CD34.positive_mobilized.Roadmap	none
CD3.positive_T_cell.Roadmap	2.3752e-07	1.5079e-07	0.057609	1.57517	UKB_460K.blood_RBC_DISTRIB_WIDTH	0.10694	1.1102e-16	UKB_460K.blood_RBC_DISTRIB_WIDTH CD3.positive_T_cell.Roadmap	none
CD4.positive_helper_T_cell.Corces2016	3.8616e-07	2.3281e-07	0.0485906	1.65868	UKB_460K.blood_RBC_DISTRIB_WIDTH	0.0928732	1.1102e-16	UKB_460K.blood_RBC_DISTRIB_WIDTH CD4.positive_helper_T_cell.Corces2016	none
CD4.positive_helper_T_cell.ENCODE	2.6939e-07	1.9395e-07	0.0824284	1.38892	UKB_460K.blood_RBC_DISTRIB_WIDTH	0.144718	0	UKB_460K.blood_RBC_DISTRIB_WIDTH CD4.positive_helper_T_cell.ENCODE	none
CD56.positive_natural_killer_cells.Roadmap	1.6832e-07	1.3826e-07	0.111726	1.2174	UKB_460K.blood_RBC_DISTRIB_WIDTH	0.189688	0	UKB_460K.blood_RBC_DISTRIB_WIDTH CD56.positive_natural_killer_cells.Roadmap	none
CD8.positive_alpha.beta_T_cell.Corces2016	2.6624e-07	2.596e-07	0.152546	1.02557	UKB_460K.blood_RBC_DISTRIB_WIDTH	0.25162	0	UKB_460K.blood_RBC_DISTRIB_WIDTH CD8.positive_alpha.beta_T_cell.Corces2016	none
CD8.positive_alpha.beta_T_cell.ENCODE	4.154e-07	1.9771e-07	0.0178213	2.10098	UKB_460K.blood_RBC_DISTRIB_WIDTH	0.0469327	1.1102e-16	UKB_460K.blood_RBC_DISTRIB_WIDTH CD8.positive_alpha.beta_T_cell.ENCODE	none
coronary_artery_smooth_muscle_cell.Miller2016	-9.098e-08	2.5634e-07	0.638674	-0.354917	UKB_460K.blood_RBC_DISTRIB_WIDTH	0.801151	0	UKB_460K.blood_RBC_DISTRIB_WIDTH coronary_artery_smooth_muscle_cell.Miller2016	none
dendritic_cell_treated_with_Lipopolysaccharide_0_ng.mL_for_0_hour.Garber2017	2.8496e-07	2.9999e-07	0.171082	0.949897	UKB_460K.blood_RBC_DISTRIB_WIDTH	0.276777	0	UKB_460K.blood_RBC_DISTRIB_WIDTH dendritic_cell_treated_with_Lipopolysaccharide_0_ng.mL_for_0_hour.Garber2017	none
dendritic_cell_treated_with_Lipopolysaccharide_100_ng.mL_for_1_hour.Garber2017	4.4655e-07	2.7688e-07	0.0533932	1.61281	UKB_460K.blood_RBC_DISTRIB_WIDTH	0.100396	1.1102e-16	UKB_460K.blood_RBC_DISTRIB_WIDTH dendritic_cell_treated_with_Lipopolysaccharide_100_ng.mL_for_1_hour.Garber2017	none
dendritic_cell_treated_with_Lipopolysaccharide_100_ng.mL_for_2_hour.Garber2017	2.6197e-07	2.5813e-07	0.155082	1.01488	UKB_460K.blood_RBC_DISTRIB_WIDTH	0.254896	0	UKB_460K.blood_RBC_DISTRIB_WIDTH dendritic_cell_treated_with_Lipopolysaccharide_100_ng.mL_for_2_hour.Garber2017	none
dendritic_cell_treated_with_Lipopolysaccharide_100_ng.mL_for_30_minute.Garber2017	4.9589e-07	2.8744e-07	0.0422461	1.7252	UKB_460K.blood_RBC_DISTRIB_WIDTH	0.0835014	1.1102e-16	UKB_460K.blood_RBC_DISTRIB_WIDTH dendritic_cell_treated_with_Lipopolysaccharide_100_ng.mL_for_30_minute.Garber2017	none
dendritic_cell_treated_with_Lipopolysaccharide_100_ng.mL_for_4_hour.Garber2017	5.867e-07	2.9192e-07	0.0222287	2.00975	UKB_460K.blood_RBC_DISTRIB_WIDTH	0.0528522	1.1102e-16	UKB_460K.blood_RBC_DISTRIB_WIDTH dendritic_cell_treated_with_Lipopolysaccharide_100_ng.mL_for_4_hour.Garber2017	none
dendritic_cell_treated_with_Lipopolysaccharide_100_ng.mL_for_6_hour.Garber2017	1.5543e-07	2.416e-07	0.26	0.643346	UKB_460K.blood_RBC_DISTRIB_WIDTH	0.397722	0	UKB_460K.blood_RBC_DISTRIB_WIDTH dendritic_cell_treated_with_Lipopolysaccharide_100_ng.mL_for_6_hour.Garber2017	none
endothelial_cell_of_umbilical_vein.Roadmap	-1.856e-07	1.8316e-07	0.844511	-1.01317	UKB_460K.blood_RBC_DISTRIB_WIDTH	0.938767	0	UKB_460K.blood_RBC_DISTRIB_WIDTH endothelial_cell_of_umbilical_vein.Roadmap	none
epithelial_cell_of_prostate.ENCODE	-3.106e-07	2.1056e-07	0.929902	-1.47506	UKB_460K.blood_RBC_DISTRIB_WIDTH	0.986521	0	UKB_460K.blood_RBC_DISTRIB_WIDTH epithelial_cell_of_prostate.ENCODE	none
erythroblast.Corces2016	3.343e-06	4.867e-07	3.2399e-12	6.86868	UKB_460K.blood_RBC_DISTRIB_WIDTH	2.5028e-10	2.3899e-07	UKB_460K.blood_RBC_DISTRIB_WIDTH erythroblast.Corces2016	none
fibroblast_of_arm.ENCODE	-1.621e-07	1.7205e-07	0.826901	-0.941991	UKB_460K.blood_RBC_DISTRIB_WIDTH	0.930264	0	UKB_460K.blood_RBC_DISTRIB_WIDTH fibroblast_of_arm.ENCODE	none
fibroblast_of_dermis.Roadmap	-1.504e-07	2.1274e-07	0.760155	-0.706801	UKB_460K.blood_RBC_DISTRIB_WIDTH	0.887636	0	UKB_460K.blood_RBC_DISTRIB_WIDTH fibroblast_of_dermis.Roadmap	none
fibroblast_of_lung.Roadmap	-1.958e-07	1.9553e-07	0.841729	-1.00159	UKB_460K.blood_RBC_DISTRIB_WIDTH	0.93784	0	UKB_460K.blood_RBC_DISTRIB_WIDTH fibroblast_of_lung.Roadmap	none
foreskin_fibroblast.Roadmap	7.4249e-08	2.1398e-07	0.364301	0.346986	UKB_460K.blood_RBC_DISTRIB_WIDTH	0.524062	0	UKB_460K.blood_RBC_DISTRIB_WIDTH foreskin_fibroblast.Roadmap	none
heart_ventricle.ENCODE	2.9225e-07	3.2852e-07	0.186839	0.889605	UKB_460K.blood_RBC_DISTRIB_WIDTH	0.299136	0	UKB_460K.blood_RBC_DISTRIB_WIDTH heart_ventricle.ENCODE	none
hepatocyte.ENCODE	2.0604e-07	2.065e-07	0.159192	0.997784	UKB_460K.blood_RBC_DISTRIB_WIDTH	0.259808	0	UKB_460K.blood_RBC_DISTRIB_WIDTH hepatocyte.ENCODE	none
keratinocyte.Roadmap	-5.883e-08	2.0755e-07	0.611589	-0.283464	UKB_460K.blood_RBC_DISTRIB_WIDTH	0.779839	0	UKB_460K.blood_RBC_DISTRIB_WIDTH keratinocyte.Roadmap	none
mammary_epithelial_cell.Roadmap	-9.855e-08	1.9699e-07	0.691561	-0.500279	UKB_460K.blood_RBC_DISTRIB_WIDTH	0.847793	0	UKB_460K.blood_RBC_DISTRIB_WIDTH mammary_epithelial_cell.Roadmap	none
megakaryocyte.erythroid_progenitor.Corces2016	1.65e-06	3.2536e-07	1.9752e-07	5.07133	UKB_460K.blood_RBC_DISTRIB_WIDTH	8.3229e-06	6.0113e-12	UKB_460K.blood_RBC_DISTRIB_WIDTH megakaryocyte.erythroid_progenitor.Corces2016	none
myotube_originated_from_skeletal_muscle_myoblast.Roadmap	-1.118e-07	1.4501e-07	0.77968	-0.771114	UKB_460K.blood_RBC_DISTRIB_WIDTH	0.899178	0	UKB_460K.blood_RBC_DISTRIB_WIDTH myotube_originated_from_skeletal_muscle_myoblast.Roadmap	none
natural_killer_cell.Corces2016	6.9249e-07	2.9471e-07	0.0093934	2.34973	UKB_460K.blood_RBC_DISTRIB_WIDTH	0.037372	3.3307e-16	UKB_460K.blood_RBC_DISTRIB_WIDTH natural_killer_cell.Corces2016	none
osteoblast.ENCODE	6.3732e-09	2.4674e-07	0.489697	0.0258292	UKB_460K.blood_RBC_DISTRIB_WIDTH	0.660041	0	UKB_460K.blood_RBC_DISTRIB_WIDTH osteoblast.ENCODE	none
skeletal_muscle_myoblast.Roadmap	-1.231e-07	1.8178e-07	0.750929	-0.677417	UKB_460K.blood_RBC_DISTRIB_WIDTH	0.881154	0	UKB_460K.blood_RBC_DISTRIB_WIDTH skeletal_muscle_myoblast.Roadmap	none
T.cell.ENCODE	7.6563e-08	1.3602e-07	0.286763	0.562865	UKB_460K.blood_RBC_DISTRIB_WIDTH	0.432947	0	UKB_460K.blood_RBC_DISTRIB_WIDTH T.cell.ENCODE	none
trophoblast_cell.ENCODE	2.954e-07	1.7825e-07	0.0487359	1.65724	UKB_460K.blood_RBC_DISTRIB_WIDTH	0.0929592	1.1102e-16	UKB_460K.blood_RBC_DISTRIB_WIDTH trophoblast_cell.ENCODE	none
ENCFF004FDW_blood_bodily_fluid_activated_CD4_positive_alpha_beta_T_cell	4.2233e-07	2.0179e-07	0.0181756	2.09298	UKB_460K.blood_RBC_DISTRIB_WIDTH	0.0474614	1.1102e-16	UKB_460K.blood_RBC_DISTRIB_WIDTH ENCFF004FDW_blood_bodily_fluid_activated_CD4_positive_alpha_beta_T_cell	none
ENCFF007DTX_blood_bodily_fluid_activated_CD8_positive_alpha_beta_memory_T_cell	4.2656e-07	2.0273e-07	0.0176873	2.10405	UKB_460K.blood_RBC_DISTRIB_WIDTH	0.0467125	1.1102e-16	UKB_460K.blood_RBC_DISTRIB_WIDTH ENCFF007DTX_blood_bodily_fluid_activated_CD8_positive_alpha_beta_memory_T_cell	none
ENCFF008WQX_ENCFF994HCY_embryo_ectodermal_cell	-1.785e-07	1.1628e-07	0.937574	-1.53472	UKB_460K.blood_RBC_DISTRIB_WIDTH	0.98732	0	UKB_460K.blood_RBC_DISTRIB_WIDTH ENCFF008WQX_ENCFF994HCY_embryo_ectodermal_cell	none
ENCFF009GAZ_ENCFF425YUM_ENCFF804LBC_epithelium_exocrine_gland_mammary_gland_mammary_epithelial_cell	-4.766e-08	8.794e-08	0.706061	-0.541913	UKB_460K.blood_RBC_DISTRIB_WIDTH	0.853648	0	UKB_460K.blood_RBC_DISTRIB_WIDTH ENCFF009GAZ_ENCFF425YUM_ENCFF804LBC_epithelium_exocrine_gland_mammary_gland_mammary_epithelial_cell	none
ENCFF009GSJ_blood_bodily_fluid_T_cell	4.7279e-07	1.8242e-07	0.00477338	2.59183	UKB_460K.blood_RBC_DISTRIB_WIDTH	0.0292132	5.5511e-16	UKB_460K.blood_RBC_DISTRIB_WIDTH ENCFF009GSJ_blood_bodily_fluid_T_cell	none
ENCFF010HOO_ENCFF354RCZ_epithelium_prostate_gland_epithelial_cell_of_prostate	-8.493e-08	7.247e-08	0.87939	-1.17194	UKB_460K.blood_RBC_DISTRIB_WIDTH	0.956801	0	UKB_460K.blood_RBC_DISTRIB_WIDTH ENCFF010HOO_ENCFF354RCZ_epithelium_prostate_gland_epithelial_cell_of_prostate	none
ENCFF011IOW_blood_bodily_fluid_T_cell	3.2155e-07	1.5874e-07	0.021404	2.02558	UKB_460K.blood_RBC_DISTRIB_WIDTH	0.0518881	1.1102e-16	UKB_460K.blood_RBC_DISTRIB_WIDTH ENCFF011IOW_blood_bodily_fluid_T_cell	none
ENCFF014IBC_ENCFF131HJZ_ENCFF412CXE_blood_bodily_fluid_CD4_positive_alpha_beta_memory_T_cell	2.3616e-07	1.1503e-07	0.0200367	2.05299	UKB_460K.blood_RBC_DISTRIB_WIDTH	0.0496632	1.1102e-16	UKB_460K.blood_RBC_DISTRIB_WIDTH ENCFF014IBC_ENCFF131HJZ_ENCFF412CXE_blood_bodily_fluid_CD4_positive_alpha_beta_memory_T_cell	none
ENCFF016SWR_blood_bodily_fluid_stimulated_activated_CD4_positive_alpha_beta_T_cell	6.1485e-07	2.109e-07	0.00177654	2.91533	UKB_460K.blood_RBC_DISTRIB_WIDTH	0.0235264	1.2212e-15	UKB_460K.blood_RBC_DISTRIB_WIDTH ENCFF016SWR_blood_bodily_fluid_stimulated_activated_CD4_positive_alpha_beta_T_cell	none
ENCFF017ULV_blood_bodily_fluid_stimulated_activated_CD8_positive_alpha_beta_memory_T_cell	4.1387e-07	1.9872e-07	0.018639	2.08271	UKB_460K.blood_RBC_DISTRIB_WIDTH	0.0478624	1.1102e-16	UKB_460K.blood_RBC_DISTRIB_WIDTH ENCFF017ULV_blood_bodily_fluid_stimulated_activated_CD8_positive_alpha_beta_memory_T_cell	none
ENCFF018LAK_ENCFF526YYM_ENCFF556OOW_blood_bodily_fluid_naive_thymus_derived_CD4_positive_alpha_beta_T_cell	4.3325e-07	1.9871e-07	0.0146179	2.18029	UKB_460K.blood_RBC_DISTRIB_WIDTH	0.0445957	2.2204e-16	UKB_460K.blood_RBC_DISTRIB_WIDTH ENCFF018LAK_ENCFF526YYM_ENCFF556OOW_blood_bodily_fluid_naive_thymus_derived_CD4_positive_alpha_beta_T_cell	none
