## Supplementary Table for "Identifying independent causal cell types for human diseases and risk variants" (part 2 of 3)

### Sheet: S6 (continued)
Table S6. Initial S-LDSC assocation results for five blood traits. We report S-LDSC results for each of the 924 CTS-SNP annotations for the five blood traits. P values are one-sided.
ENCFF019DLM_arterial_blood_vessel_blood_vessel_epithelium_vasculature_pulmonary_artery_endothelial_cell	-1.4e-07	1.4546e-07	0.832052	-0.962305	UKB_460K.blood_RBC_DISTRIB_WIDTH	0.93164	0	UKB_460K.blood_RBC_DISTRIB_WIDTH ENCFF019DLM_arterial_blood_vessel_blood_vessel_epithelium_vasculature_pulmonary_artery_endothelial_cell	none
ENCFF022BVH_ENCFF944PFM_ENCFF047ISZ_connective_tissue_penis_skin_of_body_foreskin_fibroblast	-7.014e-08	8.7197e-08	0.789408	-0.804368	UKB_460K.blood_RBC_DISTRIB_WIDTH	0.903568	0	UKB_460K.blood_RBC_DISTRIB_WIDTH ENCFF022BVH_ENCFF944PFM_ENCFF047ISZ_connective_tissue_penis_skin_of_body_foreskin_fibroblast	none
ENCFF022MAM_ENCFF222VSV_ENCFF377NQI_bone_element_bone_marrow_lymph_node_spleen_thymus_immature_natural_killer_cell	3.3557e-07	1.1897e-07	0.00239754	2.82049	UKB_460K.blood_RBC_DISTRIB_WIDTH	0.0268716	8.8818e-16	UKB_460K.blood_RBC_DISTRIB_WIDTH ENCFF022MAM_ENCFF222VSV_ENCFF377NQI_bone_element_bone_marrow_lymph_node_spleen_thymus_immature_natural_killer_cell	none
ENCFF022RWR_ENCFF674NLG_blood_bodily_fluid_naive_B_cell	2.6886e-07	1.8761e-07	0.0759174	1.43308	UKB_460K.blood_RBC_DISTRIB_WIDTH	0.135312	0	UKB_460K.blood_RBC_DISTRIB_WIDTH ENCFF022RWR_ENCFF674NLG_blood_bodily_fluid_naive_B_cell	none
ENCFF023ZYD_ENCFF191JSX_ENCFF644QSV_NA_central_memory_CD8_positive_alpha_beta_T_cell	5.8953e-07	1.9644e-07	0.00134552	3.00099	UKB_460K.blood_RBC_DISTRIB_WIDTH	0.0216888	1.5543e-15	UKB_460K.blood_RBC_DISTRIB_WIDTH ENCFF023ZYD_ENCFF191JSX_ENCFF644QSV_NA_central_memory_CD8_positive_alpha_beta_T_cell	none
ENCFF026IDC_bone_element_bone_marrow_common_myeloid_progenitor_CD34_positive	4.9133e-07	1.1803e-07	1.5732e-05	4.1626	UKB_460K.blood_RBC_DISTRIB_WIDTH	0.00044193	9.559e-14	UKB_460K.blood_RBC_DISTRIB_WIDTH ENCFF026IDC_bone_element_bone_marrow_common_myeloid_progenitor_CD34_positive	none
ENCFF027BYQ_ENCFF115FLM_blood_bodily_fluid_stimulated_activated_memory_B_cell	2.4663e-07	1.3765e-07	0.0365888	1.79172	UKB_460K.blood_RBC_DISTRIB_WIDTH	0.0743812	1.1102e-16	UKB_460K.blood_RBC_DISTRIB_WIDTH ENCFF027BYQ_ENCFF115FLM_blood_bodily_fluid_stimulated_activated_memory_B_cell	none
ENCFF027NBT_skin_of_body_fibroblast_of_skin_of_right_biceps	-9.718e-08	6.581e-08	0.930118	-1.47667	UKB_460K.blood_RBC_DISTRIB_WIDTH	0.986521	0	UKB_460K.blood_RBC_DISTRIB_WIDTH ENCFF027NBT_skin_of_body_fibroblast_of_skin_of_right_biceps	none
ENCFF027TXS_ENCFF101SNA_blood_bodily_fluid_CD4_positive_alpha_beta_memory_T_cell	2.1883e-07	1.3315e-07	0.0501363	1.64353	UKB_460K.blood_RBC_DISTRIB_WIDTH	0.0954339	1.1102e-16	UKB_460K.blood_RBC_DISTRIB_WIDTH ENCFF027TXS_ENCFF101SNA_blood_bodily_fluid_CD4_positive_alpha_beta_memory_T_cell	none
ENCFF028LAC_blood_bodily_fluid_stimulated_activated_effector_memory_CD8_positive_alpha_beta_T_cell	4.5929e-07	2.114e-07	0.0149054	2.1726	UKB_460K.blood_RBC_DISTRIB_WIDTH	0.0450725	2.2204e-16	UKB_460K.blood_RBC_DISTRIB_WIDTH ENCFF028LAC_blood_bodily_fluid_stimulated_activated_effector_memory_CD8_positive_alpha_beta_T_cell	none
ENCFF028ZFZ_blood_bodily_fluid_hematopoietic_multipotent_progenitor_cell	2.1333e-06	2.5812e-07	6.9919e-17	8.26488	UKB_460K.blood_RBC_DISTRIB_WIDTH	2.1605e-14	0.00806671	UKB_460K.blood_RBC_DISTRIB_WIDTH ENCFF028ZFZ_blood_bodily_fluid_hematopoietic_multipotent_progenitor_cell	none
ENCFF029XBE_blood_bodily_fluid_CD4_positive_alpha_beta_T_cell	3.9219e-07	1.9516e-07	0.0222355	2.00962	UKB_460K.blood_RBC_DISTRIB_WIDTH	0.0528522	1.1102e-16	UKB_460K.blood_RBC_DISTRIB_WIDTH ENCFF029XBE_blood_bodily_fluid_CD4_positive_alpha_beta_T_cell	none
ENCFF032HUK_ENCFF185MAH_blood_bodily_fluid_effector_memory_CD4_positive_alpha_beta_T_cell	2.8918e-07	1.2946e-07	0.0127509	2.23372	UKB_460K.blood_RBC_DISTRIB_WIDTH	0.0422145	2.2204e-16	UKB_460K.blood_RBC_DISTRIB_WIDTH ENCFF032HUK_ENCFF185MAH_blood_bodily_fluid_effector_memory_CD4_positive_alpha_beta_T_cell	none
ENCFF032VQN_blood_bodily_fluid_activated_CD4_positive_alpha_beta_T_cell	2.5677e-07	1.2693e-07	0.0215393	2.02295	UKB_460K.blood_RBC_DISTRIB_WIDTH	0.0519532	1.1102e-16	UKB_460K.blood_RBC_DISTRIB_WIDTH ENCFF032VQN_blood_bodily_fluid_activated_CD4_positive_alpha_beta_T_cell	none
ENCFF033TJS_ENCFF105ZMP_blood_vessel_epithelium_extraembryonic_component_placenta_vasculature_vein_endothelial_cell_of_umbilical_vein	-2.354e-08	1.4e-07	0.566777	-0.168175	UKB_460K.blood_RBC_DISTRIB_WIDTH	0.733802	0	UKB_460K.blood_RBC_DISTRIB_WIDTH ENCFF033TJS_ENCFF105ZMP_blood_vessel_epithelium_extraembryonic_component_placenta_vasculature_vein_endothelial_cell_of_umbilical_vein	none
ENCFF034DRR_ENCFF417TJV_ENCFF339WFQ_blood_bodily_fluid_stimulated_activated_CD8_positive_alpha_beta_memory_T_cell	4.8289e-07	1.8965e-07	0.00544562	2.54617	UKB_460K.blood_RBC_DISTRIB_WIDTH	0.0311611	4.4409e-16	UKB_460K.blood_RBC_DISTRIB_WIDTH ENCFF034DRR_ENCFF417TJV_ENCFF339WFQ_blood_bodily_fluid_stimulated_activated_CD8_positive_alpha_beta_memory_T_cell	none
ENCFF034NYB_ENCFF630UZH_ENCFF900FBY_NA_neural_progenitor_cell	-7.824e-08	6.1556e-08	0.89815	-1.27108	UKB_460K.blood_RBC_DISTRIB_WIDTH	0.969034	0	UKB_460K.blood_RBC_DISTRIB_WIDTH ENCFF034NYB_ENCFF630UZH_ENCFF900FBY_NA_neural_progenitor_cell	none
ENCFF035DJL_blood_bodily_fluid_B_cell	3.5055e-07	1.4475e-07	0.00772302	2.42175	UKB_460K.blood_RBC_DISTRIB_WIDTH	0.0357962	3.3307e-16	UKB_460K.blood_RBC_DISTRIB_WIDTH ENCFF035DJL_blood_bodily_fluid_B_cell	none
ENCFF039CCA_embryo_extraembryonic_component_trophoblast_cell	1.6075e-07	7.5964e-08	0.0171669	2.11613	UKB_460K.blood_RBC_DISTRIB_WIDTH	0.0459933	2.2204e-16	UKB_460K.blood_RBC_DISTRIB_WIDTH ENCFF039CCA_embryo_extraembryonic_component_trophoblast_cell	none
ENCFF040POR_blood_bodily_fluid_stimulated_activated_naive_CD8_positive_alpha_beta_T_cell	4.3578e-07	2.1655e-07	0.0220876	2.01243	UKB_460K.blood_RBC_DISTRIB_WIDTH	0.0527711	1.1102e-16	UKB_460K.blood_RBC_DISTRIB_WIDTH ENCFF040POR_blood_bodily_fluid_stimulated_activated_naive_CD8_positive_alpha_beta_T_cell	none
ENCFF042RAY_blood_bodily_fluid_CD4_positive_CD25_positive_alpha_beta_regulatory_T_cell	4.7233e-07	1.8264e-07	0.00485312	2.58612	UKB_460K.blood_RBC_DISTRIB_WIDTH	0.0292132	5.5511e-16	UKB_460K.blood_RBC_DISTRIB_WIDTH ENCFF042RAY_blood_bodily_fluid_CD4_positive_CD25_positive_alpha_beta_regulatory_T_cell	none
ENCFF043TCU_blood_bodily_fluid_T_helper_1_cell	5.6134e-07	2.4647e-07	0.0113765	2.27756	UKB_460K.blood_RBC_DISTRIB_WIDTH	0.0404316	2.2204e-16	UKB_460K.blood_RBC_DISTRIB_WIDTH ENCFF043TCU_blood_bodily_fluid_T_helper_1_cell	none
ENCFF044PUS_blood_bodily_fluid_CD4_positive_alpha_beta_T_cell	3.321e-07	1.383e-07	0.0081669	2.40137	UKB_460K.blood_RBC_DISTRIB_WIDTH	0.0363053	3.3307e-16	UKB_460K.blood_RBC_DISTRIB_WIDTH ENCFF044PUS_blood_bodily_fluid_CD4_positive_alpha_beta_T_cell	none
ENCFF047FBN_blood_bodily_fluid_stimulated_activated_CD4_positive_alpha_beta_T_cell	4.8528e-07	2.4223e-07	0.0225661	2.00342	UKB_460K.blood_RBC_DISTRIB_WIDTH	0.0532284	1.1102e-16	UKB_460K.blood_RBC_DISTRIB_WIDTH ENCFF047FBN_blood_bodily_fluid_stimulated_activated_CD4_positive_alpha_beta_T_cell	none
ENCFF050YCQ_blood_bodily_fluid_activated_naive_CD8_positive_alpha_beta_T_cell	3.8854e-07	2.3352e-07	0.0480751	1.66381	UKB_460K.blood_RBC_DISTRIB_WIDTH	0.0920777	1.1102e-16	UKB_460K.blood_RBC_DISTRIB_WIDTH ENCFF050YCQ_blood_bodily_fluid_activated_naive_CD8_positive_alpha_beta_T_cell	none
ENCFF052TCE_blood_bodily_fluid_stimulated_activated_CD8_positive_alpha_beta_memory_T_cell	4.0198e-07	1.876e-07	0.0160656	2.14278	UKB_460K.blood_RBC_DISTRIB_WIDTH	0.0456559	2.2204e-16	UKB_460K.blood_RBC_DISTRIB_WIDTH ENCFF052TCE_blood_bodily_fluid_stimulated_activated_CD8_positive_alpha_beta_memory_T_cell	none
ENCFF056BEG_blood_bodily_fluid_activated_CD8_positive_alpha_beta_memory_T_cell	3.6848e-07	1.8935e-07	0.0258268	1.94601	UKB_460K.blood_RBC_DISTRIB_WIDTH	0.0577935	1.1102e-16	UKB_460K.blood_RBC_DISTRIB_WIDTH ENCFF056BEG_blood_bodily_fluid_activated_CD8_positive_alpha_beta_memory_T_cell	none
ENCFF057LCQ_ENCFF579KFE_ENCFF810PFO_blood_bodily_fluid_effector_memory_CD8_positive_alpha_beta_T_cell	4.1613e-07	1.5168e-07	0.00303897	2.74355	UKB_460K.blood_RBC_DISTRIB_WIDTH	0.0268716	7.7716e-16	UKB_460K.blood_RBC_DISTRIB_WIDTH ENCFF057LCQ_ENCFF579KFE_ENCFF810PFO_blood_bodily_fluid_effector_memory_CD8_positive_alpha_beta_T_cell	none
ENCFF058QST_blood_bodily_fluid_stimulated_activated_CD8_positive_alpha_beta_memory_T_cell	4.4632e-07	1.9604e-07	0.0114014	2.27672	UKB_460K.blood_RBC_DISTRIB_WIDTH	0.0404316	2.2204e-16	UKB_460K.blood_RBC_DISTRIB_WIDTH ENCFF058QST_blood_bodily_fluid_stimulated_activated_CD8_positive_alpha_beta_memory_T_cell	none
ENCFF060GSU_ENCFF744OPP_epithelium_prostate_gland_RWPE2	-2.073e-07	1.1324e-07	0.966435	-1.8308	UKB_460K.blood_RBC_DISTRIB_WIDTH	0.998757	0	UKB_460K.blood_RBC_DISTRIB_WIDTH ENCFF060GSU_ENCFF744OPP_epithelium_prostate_gland_RWPE2	none
ENCFF060VND_ENCFF233LPC_blood_bodily_fluid_activated_T_cell	2.0768e-07	1.2825e-07	0.052687	1.61934	UKB_460K.blood_RBC_DISTRIB_WIDTH	0.09927	1.1102e-16	UKB_460K.blood_RBC_DISTRIB_WIDTH ENCFF060VND_ENCFF233LPC_blood_bodily_fluid_activated_T_cell	none
ENCFF060YXX_ENCFF200AOX_blood_bodily_fluid_activated_T_helper_17_cell	3.2697e-07	1.3961e-07	0.00959114	2.34197	UKB_460K.blood_RBC_DISTRIB_WIDTH	0.037834	2.2204e-16	UKB_460K.blood_RBC_DISTRIB_WIDTH ENCFF060YXX_ENCFF200AOX_blood_bodily_fluid_activated_T_helper_17_cell	none
ENCFF062VIQ_blood_bodily_fluid_stimulated_activated_CD4_positive_alpha_beta_T_cell	4.5215e-07	2.3567e-07	0.0275184	1.91859	UKB_460K.blood_RBC_DISTRIB_WIDTH	0.0605927	1.1102e-16	UKB_460K.blood_RBC_DISTRIB_WIDTH ENCFF062VIQ_blood_bodily_fluid_stimulated_activated_CD4_positive_alpha_beta_T_cell	none
ENCFF067QRI_connective_tissue_extraembryonic_component_dedifferentiated_amniotic_fluid_mesenchymal_stem_cell	-1.532e-08	1.1735e-07	0.55195	-0.13059	UKB_460K.blood_RBC_DISTRIB_WIDTH	0.716607	0	UKB_460K.blood_RBC_DISTRIB_WIDTH ENCFF067QRI_connective_tissue_extraembryonic_component_dedifferentiated_amniotic_fluid_mesenchymal_stem_cell	none
ENCFF068LDW_ENCFF367MFD_ENCFF334OFY_lung_A549	-6.895e-08	6.4363e-08	0.857988	-1.07132	UKB_460K.blood_RBC_DISTRIB_WIDTH	0.94798	0	UKB_460K.blood_RBC_DISTRIB_WIDTH ENCFF068LDW_ENCFF367MFD_ENCFF334OFY_lung_A549	none
ENCFF069CDV_blood_bodily_fluid_T_helper_2_cell	2.2358e-07	1.1823e-07	0.0293107	1.89102	UKB_460K.blood_RBC_DISTRIB_WIDTH	0.0631883	1.1102e-16	UKB_460K.blood_RBC_DISTRIB_WIDTH ENCFF069CDV_blood_bodily_fluid_T_helper_2_cell	none
ENCFF070KKO_ENCFF288WIX_ENCFF240OTM_arterial_blood_vessel_blood_vessel_connective_tissue_vasculature_fibroblast_of_pulmonary_artery	4.0302e-08	9.16e-08	0.329976	0.439979	UKB_460K.blood_RBC_DISTRIB_WIDTH	0.484767	0	UKB_460K.blood_RBC_DISTRIB_WIDTH ENCFF070KKO_ENCFF288WIX_ENCFF240OTM_arterial_blood_vessel_blood_vessel_connective_tissue_vasculature_fibroblast_of_pulmonary_artery	none
ENCFF071AFK_blood_bodily_fluid_T_cell	2.4249e-07	1.6073e-07	0.0656889	1.50869	UKB_460K.blood_RBC_DISTRIB_WIDTH	0.119842	1.1102e-16	UKB_460K.blood_RBC_DISTRIB_WIDTH ENCFF071AFK_blood_bodily_fluid_T_cell	none
ENCFF073UAS_blood_bodily_fluid_activated_CD4_positive_alpha_beta_T_cell	3.8707e-07	2.4216e-07	0.0549726	1.59844	UKB_460K.blood_RBC_DISTRIB_WIDTH	0.102741	1.1102e-16	UKB_460K.blood_RBC_DISTRIB_WIDTH ENCFF073UAS_blood_bodily_fluid_activated_CD4_positive_alpha_beta_T_cell	none
ENCFF074ZSQ_blood_bodily_fluid_stimulated_activated_CD4_positive_alpha_beta_T_cell	3.935e-07	1.9417e-07	0.0213512	2.02661	UKB_460K.blood_RBC_DISTRIB_WIDTH	0.0518881	1.1102e-16	UKB_460K.blood_RBC_DISTRIB_WIDTH ENCFF074ZSQ_blood_bodily_fluid_stimulated_activated_CD4_positive_alpha_beta_T_cell	none
ENCFF078BRY_connective_tissue_penis_EH	-3.13e-08	6.7399e-08	0.678798	-0.464339	UKB_460K.blood_RBC_DISTRIB_WIDTH	0.837063	0	UKB_460K.blood_RBC_DISTRIB_WIDTH ENCFF078BRY_connective_tissue_penis_EH	none
ENCFF078XQO_blood_bodily_fluid_naive_thymus_derived_CD4_positive_alpha_beta_T_cell	2.2809e-07	1.2754e-07	0.0368556	1.7884	UKB_460K.blood_RBC_DISTRIB_WIDTH	0.0747141	1.1102e-16	UKB_460K.blood_RBC_DISTRIB_WIDTH ENCFF078XQO_blood_bodily_fluid_naive_thymus_derived_CD4_positive_alpha_beta_T_cell	none
ENCFF080RXM_pancreas_islet_precursor_cell	5.0998e-09	1.1691e-07	0.482603	0.0436217	UKB_460K.blood_RBC_DISTRIB_WIDTH	0.652147	0	UKB_460K.blood_RBC_DISTRIB_WIDTH ENCFF080RXM_pancreas_islet_precursor_cell	none
ENCFF081XPP_ENCFF920IQC_blood_bodily_fluid_stimulated_activated_naive_B_cell	2.8424e-07	1.935e-07	0.0709274	1.46892	UKB_460K.blood_RBC_DISTRIB_WIDTH	0.127422	0	UKB_460K.blood_RBC_DISTRIB_WIDTH ENCFF081XPP_ENCFF920IQC_blood_bodily_fluid_stimulated_activated_naive_B_cell	none
ENCFF084BWL_ENCFF156YLW_embryo_endodermal_cell	-1.12e-07	9.4303e-08	0.882494	-1.18755	UKB_460K.blood_RBC_DISTRIB_WIDTH	0.95793	0	UKB_460K.blood_RBC_DISTRIB_WIDTH ENCFF084BWL_ENCFF156YLW_embryo_endodermal_cell	none
ENCFF086RNS_ENCFF926DTJ_ENCFF830BQT_blood_bodily_fluid_naive_thymus_derived_CD8_positive_alpha_beta_T_cell	2.8024e-07	1.2428e-07	0.012069	2.25492	UKB_460K.blood_RBC_DISTRIB_WIDTH	0.0411323	2.2204e-16	UKB_460K.blood_RBC_DISTRIB_WIDTH ENCFF086RNS_ENCFF926DTJ_ENCFF830BQT_blood_bodily_fluid_naive_thymus_derived_CD8_positive_alpha_beta_T_cell	none
ENCFF086TUD_blood_bodily_fluid_stimulated_activated_naive_B_cell	4.3222e-07	2.2243e-07	0.0259977	1.94317	UKB_460K.blood_RBC_DISTRIB_WIDTH	0.0577935	1.1102e-16	UKB_460K.blood_RBC_DISTRIB_WIDTH ENCFF086TUD_blood_bodily_fluid_stimulated_activated_naive_B_cell	none
ENCFF087ERU_blood_bodily_fluid_stimulated_activated_CD4_positive_alpha_beta_T_cell	4.1401e-07	2.1909e-07	0.0293984	1.88971	UKB_460K.blood_RBC_DISTRIB_WIDTH	0.0632304	1.1102e-16	UKB_460K.blood_RBC_DISTRIB_WIDTH ENCFF087ERU_blood_bodily_fluid_stimulated_activated_CD4_positive_alpha_beta_T_cell	none
ENCFF088QWN_ENCFF191RTJ_ENCFF926KJX_blood_bodily_fluid_naive_thymus_derived_CD8_positive_alpha_beta_T_cell	3.0754e-07	1.1691e-07	0.00426115	2.63064	UKB_460K.blood_RBC_DISTRIB_WIDTH	0.0275635	5.5511e-16	UKB_460K.blood_RBC_DISTRIB_WIDTH ENCFF088QWN_ENCFF191RTJ_ENCFF926KJX_blood_bodily_fluid_naive_thymus_derived_CD8_positive_alpha_beta_T_cell	none
ENCFF090HMA_ENCFF523ZCA_blood_bodily_fluid_CD14_positive_monocyte	2.5377e-07	8.3696e-08	0.0012147	3.032	UKB_460K.blood_RBC_DISTRIB_WIDTH	0.0216544	1.7764e-15	UKB_460K.blood_RBC_DISTRIB_WIDTH ENCFF090HMA_ENCFF523ZCA_blood_bodily_fluid_CD14_positive_monocyte	none
ENCFF091ALI_blood_bodily_fluid_T_cell	4.3421e-07	1.7748e-07	0.00721335	2.44646	UKB_460K.blood_RBC_DISTRIB_WIDTH	0.0357582	3.3307e-16	UKB_460K.blood_RBC_DISTRIB_WIDTH ENCFF091ALI_blood_bodily_fluid_T_cell	none
ENCFF098QPB_ENCFF341PJV_ENCFF938RJM_blood_bodily_fluid_CD8_positive_alpha_beta_memory_T_cell	4.4435e-07	1.9537e-07	0.0114709	2.2744	UKB_460K.blood_RBC_DISTRIB_WIDTH	0.0404316	2.2204e-16	UKB_460K.blood_RBC_DISTRIB_WIDTH ENCFF098QPB_ENCFF341PJV_ENCFF938RJM_blood_bodily_fluid_CD8_positive_alpha_beta_memory_T_cell	none
ENCFF100WFU_ENCFF832ZCY_ENCFF052XMR_embryo_mesendoderm	-7.713e-08	7.33e-08	0.853646	-1.0522	UKB_460K.blood_RBC_DISTRIB_WIDTH	0.945436	0	UKB_460K.blood_RBC_DISTRIB_WIDTH ENCFF100WFU_ENCFF832ZCY_ENCFF052XMR_embryo_mesendoderm	none
ENCFF101AWQ_bone_element_bone_marrow_lymph_node_spleen_thymus_immature_natural_killer_cell	1.2026e-07	1.0148e-07	0.117999	1.18505	UKB_460K.blood_RBC_DISTRIB_WIDTH	0.199244	0	UKB_460K.blood_RBC_DISTRIB_WIDTH ENCFF101AWQ_bone_element_bone_marrow_lymph_node_spleen_thymus_immature_natural_killer_cell	none
ENCFF101VGF_ENCFF293SFN_ENCFF496HBZ_blood_bodily_fluid_activated_T_helper_2_cell	6.0741e-07	2.0822e-07	0.00176605	2.91718	UKB_460K.blood_RBC_DISTRIB_WIDTH	0.0235264	1.2212e-15	UKB_460K.blood_RBC_DISTRIB_WIDTH ENCFF101VGF_ENCFF293SFN_ENCFF496HBZ_blood_bodily_fluid_activated_T_helper_2_cell	none
ENCFF103BBE_embryo_ELF_1	3.1325e-08	9.9917e-08	0.376947	0.313508	UKB_460K.blood_RBC_DISTRIB_WIDTH	0.536514	0	UKB_460K.blood_RBC_DISTRIB_WIDTH ENCFF103BBE_embryo_ELF_1	none
ENCFF106CGJ_bone_element_bone_marrow_connective_tissue_stromal_cell_of_bone_marrow	-8.957e-08	8.9549e-08	0.841395	-1.00021	UKB_460K.blood_RBC_DISTRIB_WIDTH	0.93784	0	UKB_460K.blood_RBC_DISTRIB_WIDTH ENCFF106CGJ_bone_element_bone_marrow_connective_tissue_stromal_cell_of_bone_marrow	none
ENCFF109KJR_blood_bodily_fluid_activated_gamma_delta_T_cell	5.3005e-07	1.7673e-07	0.00135358	2.99917	UKB_460K.blood_RBC_DISTRIB_WIDTH	0.0216888	1.5543e-15	UKB_460K.blood_RBC_DISTRIB_WIDTH ENCFF109KJR_blood_bodily_fluid_activated_gamma_delta_T_cell	none
ENCFF110QOO_ENCFF810CJQ_ENCFF996IKY_connective_tissue_musculature_of_body_SJCRH30	-8.829e-08	9.7872e-08	0.81649	-0.902069	UKB_460K.blood_RBC_DISTRIB_WIDTH	0.922852	0	UKB_460K.blood_RBC_DISTRIB_WIDTH ENCFF110QOO_ENCFF810CJQ_ENCFF996IKY_connective_tissue_musculature_of_body_SJCRH30	none
ENCFF110YMH_blood_bodily_fluid_naive_thymus_derived_CD4_positive_alpha_beta_T_cell	4.1989e-07	1.6597e-07	0.00570577	2.52984	UKB_460K.blood_RBC_DISTRIB_WIDTH	0.0320561	4.4409e-16	UKB_460K.blood_RBC_DISTRIB_WIDTH ENCFF110YMH_blood_bodily_fluid_naive_thymus_derived_CD4_positive_alpha_beta_T_cell	none
ENCFF113ELV_blood_bodily_fluid_T_helper_17_cell	4.8729e-07	2.0053e-07	0.00754916	2.43001	UKB_460K.blood_RBC_DISTRIB_WIDTH	0.0357962	3.3307e-16	UKB_460K.blood_RBC_DISTRIB_WIDTH ENCFF113ELV_blood_bodily_fluid_T_helper_17_cell	none
ENCFF113OUE_connective_tissue_skin_of_body_fibroblast_of_skin_of_abdomen	-1.393e-07	8.0628e-08	0.958015	-1.7281	UKB_460K.blood_RBC_DISTRIB_WIDTH	0.99449	0	UKB_460K.blood_RBC_DISTRIB_WIDTH ENCFF113OUE_connective_tissue_skin_of_body_fibroblast_of_skin_of_abdomen	none
ENCFF114PBW_blood_bodily_fluid_natural_killer_cell	3.4603e-07	1.5224e-07	0.0115152	2.27293	UKB_460K.blood_RBC_DISTRIB_WIDTH	0.0404341	2.2204e-16	UKB_460K.blood_RBC_DISTRIB_WIDTH ENCFF114PBW_blood_bodily_fluid_natural_killer_cell	none
ENCFF117UBS_blood_bodily_fluid_stimulated_activated_CD8_positive_alpha_beta_memory_T_cell	4.158e-07	1.9501e-07	0.0164937	2.13224	UKB_460K.blood_RBC_DISTRIB_WIDTH	0.0458684	2.2204e-16	UKB_460K.blood_RBC_DISTRIB_WIDTH ENCFF117UBS_blood_bodily_fluid_stimulated_activated_CD8_positive_alpha_beta_memory_T_cell	none
ENCFF118VBY_blood_bodily_fluid_T_cell	4.3854e-07	1.7072e-07	0.0051016	2.56887	UKB_460K.blood_RBC_DISTRIB_WIDTH	0.0295574	4.4409e-16	UKB_460K.blood_RBC_DISTRIB_WIDTH ENCFF118VBY_blood_bodily_fluid_T_cell	none
ENCFF119DCK_blood_bodily_fluid_natural_killer_cell	4.394e-07	2.3024e-07	0.0281658	1.90846	UKB_460K.blood_RBC_DISTRIB_WIDTH	0.0613744	1.1102e-16	UKB_460K.blood_RBC_DISTRIB_WIDTH ENCFF119DCK_blood_bodily_fluid_natural_killer_cell	none
ENCFF123VGW_ENCFF739LQS_blood_bodily_fluid_CD14_positive_monocyte	2.9939e-07	1.1258e-07	0.00391457	2.65935	UKB_460K.blood_RBC_DISTRIB_WIDTH	0.0268716	5.5511e-16	UKB_460K.blood_RBC_DISTRIB_WIDTH ENCFF123VGW_ENCFF739LQS_blood_bodily_fluid_CD14_positive_monocyte	none
ENCFF124CPB_epithelium_exocrine_gland_mammary_gland_myoepithelial_cell_of_mammary_gland	1.1226e-08	1.3471e-07	0.466792	0.0833371	UKB_460K.blood_RBC_DISTRIB_WIDTH	0.636347	0	UKB_460K.blood_RBC_DISTRIB_WIDTH ENCFF124CPB_epithelium_exocrine_gland_mammary_gland_myoepithelial_cell_of_mammary_gland	none
ENCFF125BPF_blood_bodily_fluid_stimulated_activated_CD8_positive_alpha_beta_memory_T_cell	3.765e-07	1.8218e-07	0.019386	2.0666	UKB_460K.blood_RBC_DISTRIB_WIDTH	0.0492408	1.1102e-16	UKB_460K.blood_RBC_DISTRIB_WIDTH ENCFF125BPF_blood_bodily_fluid_stimulated_activated_CD8_positive_alpha_beta_memory_T_cell	none
ENCFF125KUI_ENCFF843YIN_brain_spinal_cord_motor_neuron	-1.991e-07	8.4278e-08	0.990933	-2.36287	UKB_460K.blood_RBC_DISTRIB_WIDTH	0.99994	0	UKB_460K.blood_RBC_DISTRIB_WIDTH ENCFF125KUI_ENCFF843YIN_brain_spinal_cord_motor_neuron	none
ENCFF125WTJ_connective_tissue_skin_of_body_fibroblast_of_dermis	-5.036e-08	1.5746e-07	0.625454	-0.319837	UKB_460K.blood_RBC_DISTRIB_WIDTH	0.791527	0	UKB_460K.blood_RBC_DISTRIB_WIDTH ENCFF125WTJ_connective_tissue_skin_of_body_fibroblast_of_dermis	none
ENCFF127HBC_epithelium_prostate_gland_epithelial_cell_of_prostate	-7.132e-08	8.1038e-08	0.810598	-0.880101	UKB_460K.blood_RBC_DISTRIB_WIDTH	0.919736	0	UKB_460K.blood_RBC_DISTRIB_WIDTH ENCFF127HBC_epithelium_prostate_gland_epithelial_cell_of_prostate	none
ENCFF127SRZ_ENCFF532FVC_ENCFF450CWJ_musculature_of_body_myotube	-7.318e-08	5.4211e-08	0.911486	-1.34996	UKB_460K.blood_RBC_DISTRIB_WIDTH	0.97569	0	UKB_460K.blood_RBC_DISTRIB_WIDTH ENCFF127SRZ_ENCFF532FVC_ENCFF450CWJ_musculature_of_body_myotube	none
ENCFF129UGV_connective_tissue_heart_cardiac_fibroblast	-6.534e-08	8.3107e-08	0.784137	-0.786241	UKB_460K.blood_RBC_DISTRIB_WIDTH	0.901855	0	UKB_460K.blood_RBC_DISTRIB_WIDTH ENCFF129UGV_connective_tissue_heart_cardiac_fibroblast	none
ENCFF131POA_NA_central_memory_CD4_positive_alpha_beta_T_cell	3.7547e-07	1.7321e-07	0.0150885	2.16776	UKB_460K.blood_RBC_DISTRIB_WIDTH	0.0450725	2.2204e-16	UKB_460K.blood_RBC_DISTRIB_WIDTH ENCFF131POA_NA_central_memory_CD4_positive_alpha_beta_T_cell	none
ENCFF134KAD_blood_bodily_fluid_B_cell	1.7108e-07	1.2377e-07	0.0834515	1.38222	UKB_460K.blood_RBC_DISTRIB_WIDTH	0.145961	0	UKB_460K.blood_RBC_DISTRIB_WIDTH ENCFF134KAD_blood_bodily_fluid_B_cell	none
ENCFF134OLO_ENCFF902LSI_blood_bodily_fluid_naive_thymus_derived_CD4_positive_alpha_beta_T_cell	3.083e-07	1.3208e-07	0.00979368	2.33416	UKB_460K.blood_RBC_DISTRIB_WIDTH	0.0383069	2.2204e-16	UKB_460K.blood_RBC_DISTRIB_WIDTH ENCFF134OLO_ENCFF902LSI_blood_bodily_fluid_naive_thymus_derived_CD4_positive_alpha_beta_T_cell	none
ENCFF136ORD_ENCFF766FGE_blood_bodily_fluid_activated_naive_CD4_positive_alpha_beta_T_cell	8.7779e-07	2.4708e-07	0.00019067	3.55267	UKB_460K.blood_RBC_DISTRIB_WIDTH	0.004311	9.3259e-15	UKB_460K.blood_RBC_DISTRIB_WIDTH ENCFF136ORD_ENCFF766FGE_blood_bodily_fluid_activated_naive_CD4_positive_alpha_beta_T_cell	none
ENCFF141GMK_blood_bodily_fluid_hematopoietic_multipotent_progenitor_cell	1.7528e-06	2.3952e-07	1.2617e-13	7.31766	UKB_460K.blood_RBC_DISTRIB_WIDTH	1.1696e-11	5.539e-06	UKB_460K.blood_RBC_DISTRIB_WIDTH ENCFF141GMK_blood_bodily_fluid_hematopoietic_multipotent_progenitor_cell	none
ENCFF141RPA_blood_bodily_fluid_activated_T_helper_1_cell	5.1812e-07	2.1871e-07	0.00891852	2.36898	UKB_460K.blood_RBC_DISTRIB_WIDTH	0.0367443	3.3307e-16	UKB_460K.blood_RBC_DISTRIB_WIDTH ENCFF141RPA_blood_bodily_fluid_activated_T_helper_1_cell	none
ENCFF142QXQ_blood_bodily_fluid_activated_T_cell	5.2914e-07	2.023e-07	0.00445365	2.61559	UKB_460K.blood_RBC_DISTRIB_WIDTH	0.0280853	5.5511e-16	UKB_460K.blood_RBC_DISTRIB_WIDTH ENCFF142QXQ_blood_bodily_fluid_activated_T_cell	none
ENCFF142VCT_blood_bodily_fluid_T_cell	4.7409e-07	1.75e-07	0.00337377	2.70905	UKB_460K.blood_RBC_DISTRIB_WIDTH	0.0268716	6.6613e-16	UKB_460K.blood_RBC_DISTRIB_WIDTH ENCFF142VCT_blood_bodily_fluid_T_cell	none
ENCFF145CKE_ENCFF223GDQ_brain_spinal_cord_motor_neuron	-1.636e-07	8.3701e-08	0.974718	-1.95516	UKB_460K.blood_RBC_DISTRIB_WIDTH	0.99994	0	UKB_460K.blood_RBC_DISTRIB_WIDTH ENCFF145CKE_ENCFF223GDQ_brain_spinal_cord_motor_neuron	none
ENCFF146ETF_ENCFF178RJC_heart_musculature_of_body_cardiac_muscle_cell	2.9179e-07	1.0881e-07	0.00366338	2.68162	UKB_460K.blood_RBC_DISTRIB_WIDTH	0.0268716	6.6613e-16	UKB_460K.blood_RBC_DISTRIB_WIDTH ENCFF146ETF_ENCFF178RJC_heart_musculature_of_body_cardiac_muscle_cell	none
ENCFF147IYE_ENCFF888NJV_blood_bodily_fluid_activated_naive_CD4_positive_alpha_beta_T_cell	2.1558e-07	1.2696e-07	0.0447523	1.69802	UKB_460K.blood_RBC_DISTRIB_WIDTH	0.0873568	1.1102e-16	UKB_460K.blood_RBC_DISTRIB_WIDTH ENCFF147IYE_ENCFF888NJV_blood_bodily_fluid_activated_naive_CD4_positive_alpha_beta_T_cell	none
ENCFF147PAF_blood_bodily_fluid_activated_T_cell	4.3807e-07	1.9108e-07	0.0109346	2.29263	UKB_460K.blood_RBC_DISTRIB_WIDTH	0.0397505	2.2204e-16	UKB_460K.blood_RBC_DISTRIB_WIDTH ENCFF147PAF_blood_bodily_fluid_activated_T_cell	none
ENCFF149ERN_musculature_of_body_skeletal_muscle_myoblast	-1.046e-07	7.217e-08	0.926462	-1.44994	UKB_460K.blood_RBC_DISTRIB_WIDTH	0.984897	0	UKB_460K.blood_RBC_DISTRIB_WIDTH ENCFF149ERN_musculature_of_body_skeletal_muscle_myoblast	none
ENCFF151NIC_NA_effector_CD4_positive_alpha_beta_T_cell	5.3763e-07	2.0221e-07	0.00392088	2.65881	UKB_460K.blood_RBC_DISTRIB_WIDTH	0.0268716	5.5511e-16	UKB_460K.blood_RBC_DISTRIB_WIDTH ENCFF151NIC_NA_effector_CD4_positive_alpha_beta_T_cell	none
ENCFF151XQY_blood_bodily_fluid_stimulated_activated_CD4_positive_alpha_beta_T_cell	4.1404e-07	2.1343e-07	0.0261939	1.93993	UKB_460K.blood_RBC_DISTRIB_WIDTH	0.0580903	1.1102e-16	UKB_460K.blood_RBC_DISTRIB_WIDTH ENCFF151XQY_blood_bodily_fluid_stimulated_activated_CD4_positive_alpha_beta_T_cell	none
ENCFF151ZGR_blood_bodily_fluid_T_helper_2_cell	3.4884e-07	1.2935e-07	0.00350085	2.69676	UKB_460K.blood_RBC_DISTRIB_WIDTH	0.0268716	6.6613e-16	UKB_460K.blood_RBC_DISTRIB_WIDTH ENCFF151ZGR_blood_bodily_fluid_T_helper_2_cell	none
ENCFF156FHK_blood_bodily_fluid_T_helper_1_cell	3.9659e-07	1.4941e-07	0.00397159	2.65448	UKB_460K.blood_RBC_DISTRIB_WIDTH	0.0268716	5.5511e-16	UKB_460K.blood_RBC_DISTRIB_WIDTH ENCFF156FHK_blood_bodily_fluid_T_helper_1_cell	none
ENCFF156UHI_blood_bodily_fluid_T_cell	5.6703e-07	2.1207e-07	0.00375006	2.67378	UKB_460K.blood_RBC_DISTRIB_WIDTH	0.0268716	6.6613e-16	UKB_460K.blood_RBC_DISTRIB_WIDTH ENCFF156UHI_blood_bodily_fluid_T_cell	none
ENCFF157BRH_ENCFF415QNO_blood_bodily_fluid_naive_thymus_derived_CD8_positive_alpha_beta_T_cell	1.5272e-07	1.2271e-07	0.106631	1.24464	UKB_460K.blood_RBC_DISTRIB_WIDTH	0.182039	0	UKB_460K.blood_RBC_DISTRIB_WIDTH ENCFF157BRH_ENCFF415QNO_blood_bodily_fluid_naive_thymus_derived_CD8_positive_alpha_beta_T_cell	none
ENCFF158WCY_ENCFF653TLI_blood_bodily_fluid_CD4_positive_alpha_beta_memory_T_cell	7.5992e-07	1.4526e-07	8.4124e-08	5.23138	UKB_460K.blood_RBC_DISTRIB_WIDTH	3.7135e-06	1.3564e-11	UKB_460K.blood_RBC_DISTRIB_WIDTH ENCFF158WCY_ENCFF653TLI_blood_bodily_fluid_CD4_positive_alpha_beta_memory_T_cell	none
ENCFF159JDQ_blood_bodily_fluid_activated_CD4_positive_alpha_beta_T_cell	4.9397e-07	1.8617e-07	0.00398581	2.65327	UKB_460K.blood_RBC_DISTRIB_WIDTH	0.0268716	5.5511e-16	UKB_460K.blood_RBC_DISTRIB_WIDTH ENCFF159JDQ_blood_bodily_fluid_activated_CD4_positive_alpha_beta_T_cell	none
ENCFF162UOX_blood_bodily_fluid_T_cell	4.7117e-07	1.8965e-07	0.006488	2.48443	UKB_460K.blood_RBC_DISTRIB_WIDTH	0.0346627	4.4409e-16	UKB_460K.blood_RBC_DISTRIB_WIDTH ENCFF162UOX_blood_bodily_fluid_T_cell	none
ENCFF162YDK_blood_bodily_fluid_activated_CD8_positive_alpha_beta_memory_T_cell	4.9885e-07	2.2775e-07	0.0142485	2.19038	UKB_460K.blood_RBC_DISTRIB_WIDTH	0.0441452	2.2204e-16	UKB_460K.blood_RBC_DISTRIB_WIDTH ENCFF162YDK_blood_bodily_fluid_activated_CD8_positive_alpha_beta_memory_T_cell	none
ENCFF165MKR_blood_bodily_fluid_T_cell	3.9728e-07	1.8113e-07	0.014141	2.19335	UKB_460K.blood_RBC_DISTRIB_WIDTH	0.0441452	2.2204e-16	UKB_460K.blood_RBC_DISTRIB_WIDTH ENCFF165MKR_blood_bodily_fluid_T_cell	none
ENCFF165UJO_ENCFF183MQW_breast_fibroblast_of_breast	-3.635e-08	1.032e-07	0.637681	-0.352267	UKB_460K.blood_RBC_DISTRIB_WIDTH	0.801108	0	UKB_460K.blood_RBC_DISTRIB_WIDTH ENCFF165UJO_ENCFF183MQW_breast_fibroblast_of_breast	none
ENCFF166WND_ENCFF376TDW_embryo_mesodermal_cell	-3.845e-08	1.0139e-07	0.647733	-0.379207	UKB_460K.blood_RBC_DISTRIB_WIDTH	0.807054	0	UKB_460K.blood_RBC_DISTRIB_WIDTH ENCFF166WND_ENCFF376TDW_embryo_mesodermal_cell	none
ENCFF166XFX_blood_bodily_fluid_activated_CD8_positive_alpha_beta_memory_T_cell	4.4039e-07	2.0512e-07	0.0158993	2.14693	UKB_460K.blood_RBC_DISTRIB_WIDTH	0.0456559	2.2204e-16	UKB_460K.blood_RBC_DISTRIB_WIDTH ENCFF166XFX_blood_bodily_fluid_activated_CD8_positive_alpha_beta_memory_T_cell	none
ENCFF168WLU_ENCFF053DKP_ENCFF666CXN_connective_tissue_extraembryonic_component_placenta_fibroblast_of_villous_mesenchyme	7.8668e-08	8.5518e-08	0.178813	0.919897	UKB_460K.blood_RBC_DISTRIB_WIDTH	0.286782	0	UKB_460K.blood_RBC_DISTRIB_WIDTH ENCFF168WLU_ENCFF053DKP_ENCFF666CXN_connective_tissue_extraembryonic_component_placenta_fibroblast_of_villous_mesenchyme	none
ENCFF174GJX_blood_bodily_fluid_stimulated_activated_CD4_positive_alpha_beta_T_cell	4.0108e-07	1.7927e-07	0.0126334	2.2373	UKB_460K.blood_RBC_DISTRIB_WIDTH	0.0419754	2.2204e-16	UKB_460K.blood_RBC_DISTRIB_WIDTH ENCFF174GJX_blood_bodily_fluid_stimulated_activated_CD4_positive_alpha_beta_T_cell	none
ENCFF174QMV_blood_bodily_fluid_stimulated_activated_CD4_positive_alpha_beta_T_cell	5.1651e-07	2.1541e-07	0.008248	2.39775	UKB_460K.blood_RBC_DISTRIB_WIDTH	0.0363053	3.3307e-16	UKB_460K.blood_RBC_DISTRIB_WIDTH ENCFF174QMV_blood_bodily_fluid_stimulated_activated_CD4_positive_alpha_beta_T_cell	none
ENCFF175KKW_blood_bodily_fluid_mononuclear_cell	5.001e-07	2.0134e-07	0.00649871	2.48384	UKB_460K.blood_RBC_DISTRIB_WIDTH	0.0346627	3.3307e-16	UKB_460K.blood_RBC_DISTRIB_WIDTH ENCFF175KKW_blood_bodily_fluid_mononuclear_cell	none
ENCFF175MGD_blood_bodily_fluid_CD4_positive_alpha_beta_memory_T_cell	3.4399e-07	1.5249e-07	0.0120384	2.2559	UKB_460K.blood_RBC_DISTRIB_WIDTH	0.0411323	2.2204e-16	UKB_460K.blood_RBC_DISTRIB_WIDTH ENCFF175MGD_blood_bodily_fluid_CD4_positive_alpha_beta_memory_T_cell	none
ENCFF176BTL_blood_bodily_fluid_T_cell	4.371e-07	1.6658e-07	0.0043449	2.62402	UKB_460K.blood_RBC_DISTRIB_WIDTH	0.0275872	5.5511e-16	UKB_460K.blood_RBC_DISTRIB_WIDTH ENCFF176BTL_blood_bodily_fluid_T_cell	none
ENCFF176HTM_blood_bodily_fluid_stimulated_activated_CD4_positive_alpha_beta_T_cell	3.583e-07	2.149e-07	0.0477296	1.66728	UKB_460K.blood_RBC_DISTRIB_WIDTH	0.0917954	1.1102e-16	UKB_460K.blood_RBC_DISTRIB_WIDTH ENCFF176HTM_blood_bodily_fluid_stimulated_activated_CD4_positive_alpha_beta_T_cell	none
ENCFF176YTF_ENCFF291NFC_ENCFF958HFA_blood_bodily_fluid_naive_thymus_derived_CD4_positive_alpha_beta_T_cell	1.9988e-07	1.1069e-07	0.0354766	1.80578	UKB_460K.blood_RBC_DISTRIB_WIDTH	0.0725978	1.1102e-16	UKB_460K.blood_RBC_DISTRIB_WIDTH ENCFF176YTF_ENCFF291NFC_ENCFF958HFA_blood_bodily_fluid_naive_thymus_derived_CD4_positive_alpha_beta_T_cell	none
ENCFF177MAG_ENCFF878HSW_brain_spinal_cord_motor_neuron	-1.35e-07	8.7985e-08	0.937578	-1.53475	UKB_460K.blood_RBC_DISTRIB_WIDTH	0.98732	0	UKB_460K.blood_RBC_DISTRIB_WIDTH ENCFF177MAG_ENCFF878HSW_brain_spinal_cord_motor_neuron	none
ENCFF180JWH_blood_bodily_fluid_activated_CD4_positive_alpha_beta_T_cell	6.0604e-07	2.5675e-07	0.00912672	2.36044	UKB_460K.blood_RBC_DISTRIB_WIDTH	0.0372708	3.3307e-16	UKB_460K.blood_RBC_DISTRIB_WIDTH ENCFF180JWH_blood_bodily_fluid_activated_CD4_positive_alpha_beta_T_cell	none
ENCFF181ZVA_blood_bodily_fluid_CD4_positive_alpha_beta_T_cell	1.9031e-07	9.2647e-08	0.0199808	2.05415	UKB_460K.blood_RBC_DISTRIB_WIDTH	0.0496573	1.1102e-16	UKB_460K.blood_RBC_DISTRIB_WIDTH ENCFF181ZVA_blood_bodily_fluid_CD4_positive_alpha_beta_T_cell	none
ENCFF182EUF_blood_bodily_fluid_T_cell	4.692e-07	1.6585e-07	0.00233447	2.82903	UKB_460K.blood_RBC_DISTRIB_WIDTH	0.0267167	9.992e-16	UKB_460K.blood_RBC_DISTRIB_WIDTH ENCFF182EUF_blood_bodily_fluid_T_cell	none
ENCFF186BOY_blood_bodily_fluid_T_cell	4.3054e-07	1.6546e-07	0.00463272	2.6021	UKB_460K.blood_RBC_DISTRIB_WIDTH	0.0288223	5.5511e-16	UKB_460K.blood_RBC_DISTRIB_WIDTH ENCFF186BOY_blood_bodily_fluid_T_cell	none
ENCFF186DYG_connective_tissue_skin_of_body_fibroblast_of_upper_back_skin	-1.201e-07	7.9824e-08	0.933854	-1.50513	UKB_460K.blood_RBC_DISTRIB_WIDTH	0.987292	0	UKB_460K.blood_RBC_DISTRIB_WIDTH ENCFF186DYG_connective_tissue_skin_of_body_fibroblast_of_upper_back_skin	none
ENCFF189SHD_blood_bodily_fluid_CD4_positive_alpha_beta_T_cell	2.602e-07	1.0679e-07	0.00741687	2.43641	UKB_460K.blood_RBC_DISTRIB_WIDTH	0.0357962	3.3307e-16	UKB_460K.blood_RBC_DISTRIB_WIDTH ENCFF189SHD_blood_bodily_fluid_CD4_positive_alpha_beta_T_cell	none
ENCFF191OBG_blood_bodily_fluid_activated_CD8_positive_alpha_beta_memory_T_cell	5.0403e-07	1.8794e-07	0.00366034	2.68189	UKB_460K.blood_RBC_DISTRIB_WIDTH	0.0268716	6.6613e-16	UKB_460K.blood_RBC_DISTRIB_WIDTH ENCFF191OBG_blood_bodily_fluid_activated_CD8_positive_alpha_beta_memory_T_cell	none
ENCFF192OTX_blood_bodily_fluid_stimulated_activated_CD8_positive_alpha_beta_memory_T_cell	4.9239e-07	2.075e-07	0.00882392	2.37293	UKB_460K.blood_RBC_DISTRIB_WIDTH	0.0367443	3.3307e-16	UKB_460K.blood_RBC_DISTRIB_WIDTH ENCFF192OTX_blood_bodily_fluid_stimulated_activated_CD8_positive_alpha_beta_memory_T_cell	none
ENCFF194NJI_ENCFF728IVS_ENCFF599XVV_epithelium_uterus_HeLa_S3	1.0088e-07	1.151e-07	0.190394	0.876444	UKB_460K.blood_RBC_DISTRIB_WIDTH	0.303779	0	UKB_460K.blood_RBC_DISTRIB_WIDTH ENCFF194NJI_ENCFF728IVS_ENCFF599XVV_epithelium_uterus_HeLa_S3	none
ENCFF196VNL_blood_bodily_fluid_activated_CD4_positive_alpha_beta_T_cell	5.0722e-07	2.0702e-07	0.0071416	2.45006	UKB_460K.blood_RBC_DISTRIB_WIDTH	0.0355928	3.3307e-16	UKB_460K.blood_RBC_DISTRIB_WIDTH ENCFF196VNL_blood_bodily_fluid_activated_CD4_positive_alpha_beta_T_cell	none
ENCFF197MIF_blood_bodily_fluid_activated_CD4_positive_alpha_beta_T_cell	2.7326e-07	1.3088e-07	0.0184023	2.08793	UKB_460K.blood_RBC_DISTRIB_WIDTH	0.0475249	1.1102e-16	UKB_460K.blood_RBC_DISTRIB_WIDTH ENCFF197MIF_blood_bodily_fluid_activated_CD4_positive_alpha_beta_T_cell	none
ENCFF198SMG_blood_bodily_fluid_T_helper_2_cell	4.7078e-07	2.4552e-07	0.0275888	1.91747	UKB_460K.blood_RBC_DISTRIB_WIDTH	0.0606012	1.1102e-16	UKB_460K.blood_RBC_DISTRIB_WIDTH ENCFF198SMG_blood_bodily_fluid_T_helper_2_cell	none
ENCFF199TWN_blood_bodily_fluid_stimulated_activated_CD8_positive_alpha_beta_memory_T_cell	4.0126e-07	1.7206e-07	0.00984954	2.33203	UKB_460K.blood_RBC_DISTRIB_WIDTH	0.0383636	2.2204e-16	UKB_460K.blood_RBC_DISTRIB_WIDTH ENCFF199TWN_blood_bodily_fluid_stimulated_activated_CD8_positive_alpha_beta_memory_T_cell	none
ENCFF200ERT_blood_bodily_fluid_stimulated_activated_CD4_positive_alpha_beta_T_cell	3.6828e-07	1.8773e-07	0.0248961	1.96174	UKB_460K.blood_RBC_DISTRIB_WIDTH	0.0567044	1.1102e-16	UKB_460K.blood_RBC_DISTRIB_WIDTH ENCFF200ERT_blood_bodily_fluid_stimulated_activated_CD4_positive_alpha_beta_T_cell	none
ENCFF201XEO_blood_bodily_fluid_naive_thymus_derived_CD8_positive_alpha_beta_T_cell	5.3378e-07	2.159e-07	0.00671186	2.47233	UKB_460K.blood_RBC_DISTRIB_WIDTH	0.0346953	3.3307e-16	UKB_460K.blood_RBC_DISTRIB_WIDTH ENCFF201XEO_blood_bodily_fluid_naive_thymus_derived_CD8_positive_alpha_beta_T_cell	none
ENCFF202UGT_bone_element_bone_marrow_common_myeloid_progenitor_CD34_positive	5.604e-07	1.2611e-07	4.4232e-06	4.44361	UKB_460K.blood_RBC_DISTRIB_WIDTH	0.00015186	3.1541e-13	UKB_460K.blood_RBC_DISTRIB_WIDTH ENCFF202UGT_bone_element_bone_marrow_common_myeloid_progenitor_CD34_positive	none
ENCFF203AEJ_blood_bodily_fluid_stimulated_activated_CD4_positive_alpha_beta_T_cell	5.485e-07	2.6285e-07	0.0184563	2.08673	UKB_460K.blood_RBC_DISTRIB_WIDTH	0.0475249	1.1102e-16	UKB_460K.blood_RBC_DISTRIB_WIDTH ENCFF203AEJ_blood_bodily_fluid_stimulated_activated_CD4_positive_alpha_beta_T_cell	none
ENCFF203ZGZ_epithelium_kidney_kidney_glomerular_epithelial_cell	-7.294e-08	9.8813e-08	0.769799	-0.738186	UKB_460K.blood_RBC_DISTRIB_WIDTH	0.892005	0	UKB_460K.blood_RBC_DISTRIB_WIDTH ENCFF203ZGZ_epithelium_kidney_kidney_glomerular_epithelial_cell	none
ENCFF206QOX_ENCFF797TAU_blood_bodily_fluid_naive_thymus_derived_CD8_positive_alpha_beta_T_cell	1.4202e-07	1.1237e-07	0.103129	1.26392	UKB_460K.blood_RBC_DISTRIB_WIDTH	0.177038	0	UKB_460K.blood_RBC_DISTRIB_WIDTH ENCFF206QOX_ENCFF797TAU_blood_bodily_fluid_naive_thymus_derived_CD8_positive_alpha_beta_T_cell	none
ENCFF207ATZ_ENCFF067FAK_ENCFF901BFR_blood_bodily_fluid_naive_B_cell	2.6267e-07	1.5663e-07	0.0467738	1.67697	UKB_460K.blood_RBC_DISTRIB_WIDTH	0.0903319	1.1102e-16	UKB_460K.blood_RBC_DISTRIB_WIDTH ENCFF207ATZ_ENCFF067FAK_ENCFF901BFR_blood_bodily_fluid_naive_B_cell	none
ENCFF207RGC_ENCFF240ZJY_blood_bodily_fluid_natural_killer_cell	2.4875e-07	1.0951e-07	0.0115588	2.27148	UKB_460K.blood_RBC_DISTRIB_WIDTH	0.0404341	2.2204e-16	UKB_460K.blood_RBC_DISTRIB_WIDTH ENCFF207RGC_ENCFF240ZJY_blood_bodily_fluid_natural_killer_cell	none
ENCFF211IRR_blood_bodily_fluid_activated_CD8_positive_alpha_beta_memory_T_cell	5.5483e-07	2.1548e-07	0.00501342	2.5749	UKB_460K.blood_RBC_DISTRIB_WIDTH	0.0293496	4.4409e-16	UKB_460K.blood_RBC_DISTRIB_WIDTH ENCFF211IRR_blood_bodily_fluid_activated_CD8_positive_alpha_beta_memory_T_cell	none
ENCFF212LAY_ENCFF556AWF_ENCFF868GED_blood_bodily_fluid_stimulated_activated_CD4_positive_alpha_beta_memory_T_cell	4.0565e-07	1.8731e-07	0.01517	2.16562	UKB_460K.blood_RBC_DISTRIB_WIDTH	0.0450725	2.2204e-16	UKB_460K.blood_RBC_DISTRIB_WIDTH ENCFF212LAY_ENCFF556AWF_ENCFF868GED_blood_bodily_fluid_stimulated_activated_CD4_positive_alpha_beta_memory_T_cell	none
ENCFF214GOQ_ENCFF579WQH_brain_spinal_cord_motor_neuron	-1.586e-07	9.2636e-08	0.956556	-1.71204	UKB_460K.blood_RBC_DISTRIB_WIDTH	0.994089	0	UKB_460K.blood_RBC_DISTRIB_WIDTH ENCFF214GOQ_ENCFF579WQH_brain_spinal_cord_motor_neuron	none
ENCFF216WFR_ENCFF118JRY_ENCFF475BOH_musculature_of_body_smooth_muscle_cell	-2.289e-08	6.6355e-08	0.634948	-0.344986	UKB_460K.blood_RBC_DISTRIB_WIDTH	0.799723	0	UKB_460K.blood_RBC_DISTRIB_WIDTH ENCFF216WFR_ENCFF118JRY_ENCFF475BOH_musculature_of_body_smooth_muscle_cell	none
ENCFF220PZT_ENCFF044NRE_ENCFF109ZZY_blood_bodily_fluid_effector_memory_CD8_positive_alpha_beta_T_cell	4.5059e-07	1.5587e-07	0.00192176	2.89073	UKB_460K.blood_RBC_DISTRIB_WIDTH	0.0239979	1.1102e-15	UKB_460K.blood_RBC_DISTRIB_WIDTH ENCFF220PZT_ENCFF044NRE_ENCFF109ZZY_blood_bodily_fluid_effector_memory_CD8_positive_alpha_beta_T_cell	none
ENCFF220VQO_ENCFF394XIU_embryo_mesodermal_cell	8.4217e-08	1.3076e-07	0.259774	0.644042	UKB_460K.blood_RBC_DISTRIB_WIDTH	0.397722	0	UKB_460K.blood_RBC_DISTRIB_WIDTH ENCFF220VQO_ENCFF394XIU_embryo_mesodermal_cell	none
ENCFF221BVQ_ENCFF202XZK_blood_bodily_fluid_naive_B_cell	1.5742e-07	1.4801e-07	0.143765	1.06356	UKB_460K.blood_RBC_DISTRIB_WIDTH	0.237558	0	UKB_460K.blood_RBC_DISTRIB_WIDTH ENCFF221BVQ_ENCFF202XZK_blood_bodily_fluid_naive_B_cell	none
ENCFF226FAT_ENCFF582GHH_ENCFF441MGU_ENCFF897TLT_bone_element_connective_tissue_osteocyte	4.8849e-08	3.1946e-07	0.439234	0.152911	UKB_460K.blood_RBC_DISTRIB_WIDTH	0.605539	0	UKB_460K.blood_RBC_DISTRIB_WIDTH ENCFF226FAT_ENCFF582GHH_ENCFF441MGU_ENCFF897TLT_bone_element_connective_tissue_osteocyte	none
ENCFF226ROM_ENCFF261DSX_ENCFF848DAV_penis_foreskin_melanocyte	2.89e-08	8.3124e-08	0.364042	0.347676	UKB_460K.blood_RBC_DISTRIB_WIDTH	0.524062	0	UKB_460K.blood_RBC_DISTRIB_WIDTH ENCFF226ROM_ENCFF261DSX_ENCFF848DAV_penis_foreskin_melanocyte	none
ENCFF226UYQ_ENCFF478SCD_prostate_gland_C4_2B	2.9709e-08	8.5405e-08	0.363974	0.347858	UKB_460K.blood_RBC_DISTRIB_WIDTH	0.524062	0	UKB_460K.blood_RBC_DISTRIB_WIDTH ENCFF226UYQ_ENCFF478SCD_prostate_gland_C4_2B	none
ENCFF228HDN_blood_bodily_fluid_natural_killer_cell	2.2324e-07	1.1439e-07	0.0254935	1.95159	UKB_460K.blood_RBC_DISTRIB_WIDTH	0.0576403	1.1102e-16	UKB_460K.blood_RBC_DISTRIB_WIDTH ENCFF228HDN_blood_bodily_fluid_natural_killer_cell	none
ENCFF229FLG_ENCFF800EYR_ENCFF692UGR_blood_bodily_fluid_stimulated_activated_naive_CD4_positive_alpha_beta_T_cell	3.6527e-07	1.6447e-07	0.0131804	2.22086	UKB_460K.blood_RBC_DISTRIB_WIDTH	0.042809	2.2204e-16	UKB_460K.blood_RBC_DISTRIB_WIDTH ENCFF229FLG_ENCFF800EYR_ENCFF692UGR_blood_bodily_fluid_stimulated_activated_naive_CD4_positive_alpha_beta_T_cell	none
ENCFF230JUW_epithelium_exocrine_gland_mammary_gland_MCF_10A	3.066e-08	9.2276e-08	0.369845	0.332264	UKB_460K.blood_RBC_DISTRIB_WIDTH	0.530722	0	UKB_460K.blood_RBC_DISTRIB_WIDTH ENCFF230JUW_epithelium_exocrine_gland_mammary_gland_MCF_10A	none
ENCFF230LAU_ENCFF044RVB_ENCFF632AAY_blood_bodily_fluid_activated_B_cell	5.3697e-07	2.3312e-07	0.0106266	2.30346	UKB_460K.blood_RBC_DISTRIB_WIDTH	0.0396917	2.2204e-16	UKB_460K.blood_RBC_DISTRIB_WIDTH ENCFF230LAU_ENCFF044RVB_ENCFF632AAY_blood_bodily_fluid_activated_B_cell	none
ENCFF231PXF_connective_tissue_penis_ELR	-4.585e-08	9.297e-08	0.689035	-0.493118	UKB_460K.blood_RBC_DISTRIB_WIDTH	0.846008	0	UKB_460K.blood_RBC_DISTRIB_WIDTH ENCFF231PXF_connective_tissue_penis_ELR	none
ENCFF233JIA_blood_bodily_fluid_activated_T_cell	5.0705e-07	2.0586e-07	0.00688709	2.4631	UKB_460K.blood_RBC_DISTRIB_WIDTH	0.0350787	3.3307e-16	UKB_460K.blood_RBC_DISTRIB_WIDTH ENCFF233JIA_blood_bodily_fluid_activated_T_cell	none
ENCFF236NPL_ENCFF786SRS_ENCFF518OZL_epithelium_kidney_kidney_epithelial_cell	-7.093e-08	1.003e-07	0.760284	-0.707217	UKB_460K.blood_RBC_DISTRIB_WIDTH	0.887636	0	UKB_460K.blood_RBC_DISTRIB_WIDTH ENCFF236NPL_ENCFF786SRS_ENCFF518OZL_epithelium_kidney_kidney_epithelial_cell	none
ENCFF237KVM_ENCFF738STL_ENCFF438ZPS_brain_epithelium_vasculature_choroid_plexus_epithelial_cell	4.1111e-12	8.1612e-08	0.49998	5.0374e-05	UKB_460K.blood_RBC_DISTRIB_WIDTH	0.667841	0	UKB_460K.blood_RBC_DISTRIB_WIDTH ENCFF237KVM_ENCFF738STL_ENCFF438ZPS_brain_epithelium_vasculature_choroid_plexus_epithelial_cell	none
ENCFF238HIW_blood_bodily_fluid_activated_naive_CD4_positive_alpha_beta_T_cell	4.6357e-07	1.9134e-07	0.00770163	2.42276	UKB_460K.blood_RBC_DISTRIB_WIDTH	0.0357962	3.3307e-16	UKB_460K.blood_RBC_DISTRIB_WIDTH ENCFF238HIW_blood_bodily_fluid_activated_naive_CD4_positive_alpha_beta_T_cell	none
ENCFF240PRJ_blood_bodily_fluid_activated_CD4_positive_alpha_beta_T_cell	2.6267e-07	1.2721e-07	0.0194655	2.06492	UKB_460K.blood_RBC_DISTRIB_WIDTH	0.0492619	1.1102e-16	UKB_460K.blood_RBC_DISTRIB_WIDTH ENCFF240PRJ_blood_bodily_fluid_activated_CD4_positive_alpha_beta_T_cell	none
ENCFF240SXY_ENCFF697UUG_blood_bodily_fluid_CD8_positive_alpha_beta_memory_T_cell	1.4634e-07	1.159e-07	0.10336	1.26264	UKB_460K.blood_RBC_DISTRIB_WIDTH	0.177106	0	UKB_460K.blood_RBC_DISTRIB_WIDTH ENCFF240SXY_ENCFF697UUG_blood_bodily_fluid_CD8_positive_alpha_beta_memory_T_cell	none
ENCFF240ZBU_blood_bodily_fluid_effector_memory_CD4_positive_alpha_beta_T_cell	5.1437e-07	1.9578e-07	0.00430431	2.62722	UKB_460K.blood_RBC_DISTRIB_WIDTH	0.0275635	5.5511e-16	UKB_460K.blood_RBC_DISTRIB_WIDTH ENCFF240ZBU_blood_bodily_fluid_effector_memory_CD4_positive_alpha_beta_T_cell	none
ENCFF241BAF_blood_vessel_epithelium_skin_of_body_vasculature_dermis_blood_vessel_endothelial_cell	-7.716e-08	1.0681e-07	0.764976	-0.722402	UKB_460K.blood_RBC_DISTRIB_WIDTH	0.889753	0	UKB_460K.blood_RBC_DISTRIB_WIDTH ENCFF241BAF_blood_vessel_epithelium_skin_of_body_vasculature_dermis_blood_vessel_endothelial_cell	none
ENCFF243CAS_blood_bodily_fluid_activated_CD8_positive_alpha_beta_memory_T_cell	4.696e-07	2.0186e-07	0.010001	2.32631	UKB_460K.blood_RBC_DISTRIB_WIDTH	0.038516	2.2204e-16	UKB_460K.blood_RBC_DISTRIB_WIDTH ENCFF243CAS_blood_bodily_fluid_activated_CD8_positive_alpha_beta_memory_T_cell	none
ENCFF244FXK_ENCFF422UWB_breast_fibroblast_of_breast	-2.758e-08	8.5328e-08	0.626732	-0.323211	UKB_460K.blood_RBC_DISTRIB_WIDTH	0.791527	0	UKB_460K.blood_RBC_DISTRIB_WIDTH ENCFF244FXK_ENCFF422UWB_breast_fibroblast_of_breast	none
ENCFF245YIL_blood_bodily_fluid_CD8_positive_alpha_beta_memory_T_cell	5.2816e-07	1.9504e-07	0.00338482	2.70797	UKB_460K.blood_RBC_DISTRIB_WIDTH	0.0268716	6.6613e-16	UKB_460K.blood_RBC_DISTRIB_WIDTH ENCFF245YIL_blood_bodily_fluid_CD8_positive_alpha_beta_memory_T_cell	none
ENCFF250SQE_skin_of_body_fibroblast_of_skin_of_scalp	-4.834e-08	7.1683e-08	0.749952	-0.674339	UKB_460K.blood_RBC_DISTRIB_WIDTH	0.881122	0	UKB_460K.blood_RBC_DISTRIB_WIDTH ENCFF250SQE_skin_of_body_fibroblast_of_skin_of_scalp	none
ENCFF251BVR_ENCFF526WUE_epithelium_exocrine_gland_mammary_gland_mammary_epithelial_cell	-4.461e-08	8.422e-08	0.701838	-0.529693	UKB_460K.blood_RBC_DISTRIB_WIDTH	0.853648	0	UKB_460K.blood_RBC_DISTRIB_WIDTH ENCFF251BVR_ENCFF526WUE_epithelium_exocrine_gland_mammary_gland_mammary_epithelial_cell	none
ENCFF253YZY_blood_bodily_fluid_CD4_positive_alpha_beta_T_cell	3.0642e-07	1.3803e-07	0.0132125	2.21991	UKB_460K.blood_RBC_DISTRIB_WIDTH	0.042809	2.2204e-16	UKB_460K.blood_RBC_DISTRIB_WIDTH ENCFF253YZY_blood_bodily_fluid_CD4_positive_alpha_beta_T_cell	none
ENCFF254QZL_ENCFF862SBF_bone_element_bone_marrow_lymph_node_spleen_thymus_immature_natural_killer_cell	2.2246e-07	1.1189e-07	0.0233896	1.98829	UKB_460K.blood_RBC_DISTRIB_WIDTH	0.0544778	1.1102e-16	UKB_460K.blood_RBC_DISTRIB_WIDTH ENCFF254QZL_ENCFF862SBF_bone_element_bone_marrow_lymph_node_spleen_thymus_immature_natural_killer_cell	none
ENCFF255BJE_blood_bodily_fluid_suppressor_macrophage	3.2158e-07	1.1277e-07	0.0021749	2.85161	UKB_460K.blood_RBC_DISTRIB_WIDTH	0.0252496	9.992e-16	UKB_460K.blood_RBC_DISTRIB_WIDTH ENCFF255BJE_blood_bodily_fluid_suppressor_macrophage	none
ENCFF255VLG_prostate_gland_LNCAP	2.1512e-07	1.2297e-07	0.0401154	1.74935	UKB_460K.blood_RBC_DISTRIB_WIDTH	0.0801443	1.1102e-16	UKB_460K.blood_RBC_DISTRIB_WIDTH ENCFF255VLG_prostate_gland_LNCAP	none
ENCFF258IVA_blood_bodily_fluid_CD4_positive_alpha_beta_T_cell	1.9697e-07	1.0472e-07	0.0299909	1.88093	UKB_460K.blood_RBC_DISTRIB_WIDTH	0.0637652	1.1102e-16	UKB_460K.blood_RBC_DISTRIB_WIDTH ENCFF258IVA_blood_bodily_fluid_CD4_positive_alpha_beta_T_cell	none
ENCFF258OVM_ENCFF453DCX_ENCFF330JYE_connective_tissue_heart_cardiac_fibroblast	-2.548e-09	8.5134e-08	0.511939	-0.0299318	UKB_460K.blood_RBC_DISTRIB_WIDTH	0.679896	0	UKB_460K.blood_RBC_DISTRIB_WIDTH ENCFF258OVM_ENCFF453DCX_ENCFF330JYE_connective_tissue_heart_cardiac_fibroblast	none
ENCFF259VQH_blood_bodily_fluid_CD8_positive_alpha_beta_T_cell	4.3123e-07	1.3433e-07	0.00066339	3.21012	UKB_460K.blood_RBC_DISTRIB_WIDTH	0.0130843	2.9976e-15	UKB_460K.blood_RBC_DISTRIB_WIDTH ENCFF259VQH_blood_bodily_fluid_CD8_positive_alpha_beta_T_cell	none
ENCFF261OJD_ENCFF123FVI_ENCFF168UPV_connective_tissue_penis_skin_of_body_foreskin_fibroblast	-9.641e-08	8.1842e-08	0.880605	-1.17802	UKB_460K.blood_RBC_DISTRIB_WIDTH	0.957	0	UKB_460K.blood_RBC_DISTRIB_WIDTH ENCFF261OJD_ENCFF123FVI_ENCFF168UPV_connective_tissue_penis_skin_of_body_foreskin_fibroblast	none
ENCFF269VAY_ENCFF346LEZ_ENCFF118OBT_ENCFF536VOI_NA_excitatory_neuron	-1.762e-07	1.3493e-07	0.904252	-1.30617	UKB_460K.blood_RBC_DISTRIB_WIDTH	0.971311	0	UKB_460K.blood_RBC_DISTRIB_WIDTH ENCFF269VAY_ENCFF346LEZ_ENCFF118OBT_ENCFF536VOI_NA_excitatory_neuron	none
ENCFF271NTU_blood_bodily_fluid_hematopoietic_multipotent_progenitor_cell	2.979e-06	3.9934e-07	4.3364e-14	7.45969	UKB_460K.blood_RBC_DISTRIB_WIDTH	5.0248e-12	1.5604e-05	UKB_460K.blood_RBC_DISTRIB_WIDTH ENCFF271NTU_blood_bodily_fluid_hematopoietic_multipotent_progenitor_cell	none
ENCFF275AAG_blood_bodily_fluid_naive_thymus_derived_CD4_positive_alpha_beta_T_cell	6.5643e-07	2.4475e-07	0.00365884	2.68203	UKB_460K.blood_RBC_DISTRIB_WIDTH	0.0268716	6.6613e-16	UKB_460K.blood_RBC_DISTRIB_WIDTH ENCFF275AAG_blood_bodily_fluid_naive_thymus_derived_CD4_positive_alpha_beta_T_cell	none
ENCFF278AJU_blood_bodily_fluid_T_cell	4.6197e-07	1.7136e-07	0.00350987	2.69591	UKB_460K.blood_RBC_DISTRIB_WIDTH	0.0268716	6.6613e-16	UKB_460K.blood_RBC_DISTRIB_WIDTH ENCFF278AJU_blood_bodily_fluid_T_cell	none
ENCFF278LCZ_blood_bodily_fluid_stimulated_activated_CD8_positive_alpha_beta_memory_T_cell	4.6209e-07	1.9894e-07	0.0100964	2.32275	UKB_460K.blood_RBC_DISTRIB_WIDTH	0.038516	2.2204e-16	UKB_460K.blood_RBC_DISTRIB_WIDTH ENCFF278LCZ_blood_bodily_fluid_stimulated_activated_CD8_positive_alpha_beta_memory_T_cell	none
ENCFF285XVJ_ENCFF877TVP_heart_musculature_of_body_cardiac_myoblast	1.4479e-07	1.018e-07	0.0774772	1.42225	UKB_460K.blood_RBC_DISTRIB_WIDTH	0.136803	0	UKB_460K.blood_RBC_DISTRIB_WIDTH ENCFF285XVJ_ENCFF877TVP_heart_musculature_of_body_cardiac_myoblast	none
ENCFF286HTZ_blood_bodily_fluid_memory_B_cell	3.6972e-07	1.7994e-07	0.0199549	2.05468	UKB_460K.blood_RBC_DISTRIB_WIDTH	0.0496573	1.1102e-16	UKB_460K.blood_RBC_DISTRIB_WIDTH ENCFF286HTZ_blood_bodily_fluid_memory_B_cell	none
ENCFF286QGB_ENCFF835JIA_ENCFF618RAO_ENCFF700SCP_NA_neural_progenitor_cell	-1.128e-07	1.0205e-07	0.865585	-1.10576	UKB_460K.blood_RBC_DISTRIB_WIDTH	0.951517	0	UKB_460K.blood_RBC_DISTRIB_WIDTH ENCFF286QGB_ENCFF835JIA_ENCFF618RAO_ENCFF700SCP_NA_neural_progenitor_cell	none
ENCFF287XRW_ENCFF872FDO_ENCFF110SOE_embryo_neuronal_stem_cell	-1.084e-07	9.513e-08	0.872749	-1.13948	UKB_460K.blood_RBC_DISTRIB_WIDTH	0.95181	0	UKB_460K.blood_RBC_DISTRIB_WIDTH ENCFF287XRW_ENCFF872FDO_ENCFF110SOE_embryo_neuronal_stem_cell	none
ENCFF288CFM_blood_bodily_fluid_CD4_positive_alpha_beta_T_cell	3.8897e-07	1.4431e-07	0.00351574	2.69535	UKB_460K.blood_RBC_DISTRIB_WIDTH	0.0268716	6.6613e-16	UKB_460K.blood_RBC_DISTRIB_WIDTH ENCFF288CFM_blood_bodily_fluid_CD4_positive_alpha_beta_T_cell	none
ENCFF289RUM_blood_bodily_fluid_CD4_positive_alpha_beta_T_cell	3.2097e-07	1.4066e-07	0.0112495	2.28184	UKB_460K.blood_RBC_DISTRIB_WIDTH	0.0404316	2.2204e-16	UKB_460K.blood_RBC_DISTRIB_WIDTH ENCFF289RUM_blood_bodily_fluid_CD4_positive_alpha_beta_T_cell	none
ENCFF295CPY_ENCFF694IFY_blood_bodily_fluid_CD4_positive_alpha_beta_T_cell	3.0564e-07	1.2383e-07	0.00678921	2.46823	UKB_460K.blood_RBC_DISTRIB_WIDTH	0.0347713	3.3307e-16	UKB_460K.blood_RBC_DISTRIB_WIDTH ENCFF295CPY_ENCFF694IFY_blood_bodily_fluid_CD4_positive_alpha_beta_T_cell	none
ENCFF296NOR_blood_bodily_fluid_CD4_positive_alpha_beta_T_cell	2.925e-07	1.4307e-07	0.0204579	2.04438	UKB_460K.blood_RBC_DISTRIB_WIDTH	0.0503038	1.1102e-16	UKB_460K.blood_RBC_DISTRIB_WIDTH ENCFF296NOR_blood_bodily_fluid_CD4_positive_alpha_beta_T_cell	none
ENCFF297LZZ_ENCFF716ZMD_blood_bodily_fluid_CD14_positive_monocyte	2.5319e-07	9.2596e-08	0.00312508	2.73436	UKB_460K.blood_RBC_DISTRIB_WIDTH	0.0268716	7.7716e-16	UKB_460K.blood_RBC_DISTRIB_WIDTH ENCFF297LZZ_ENCFF716ZMD_blood_bodily_fluid_CD14_positive_monocyte	none
ENCFF298DPU_NA_central_memory_CD8_positive_alpha_beta_T_cell	6.8269e-07	2.3573e-07	0.00188944	2.89605	UKB_460K.blood_RBC_DISTRIB_WIDTH	0.0239979	1.1102e-15	UKB_460K.blood_RBC_DISTRIB_WIDTH ENCFF298DPU_NA_central_memory_CD8_positive_alpha_beta_T_cell	none
ENCFF299RIU_epithelium_kidney_HK_2	-5.795e-10	1.4106e-07	0.501639	-0.0041081	UKB_460K.blood_RBC_DISTRIB_WIDTH	0.669092	0	UKB_460K.blood_RBC_DISTRIB_WIDTH ENCFF299RIU_epithelium_kidney_HK_2	none
ENCFF300EKW_blood_vessel_epithelium_skin_of_body_vasculature_dermis_blood_vessel_endothelial_cell	-6.475e-08	1.0234e-07	0.73655	-0.632747	UKB_460K.blood_RBC_DISTRIB_WIDTH	0.876812	0	UKB_460K.blood_RBC_DISTRIB_WIDTH ENCFF300EKW_blood_vessel_epithelium_skin_of_body_vasculature_dermis_blood_vessel_endothelial_cell	none
ENCFF300TPQ_ENCFF942NBZ_blood_bodily_fluid_dendritic_cell	2.2229e-07	9.9287e-08	0.0125823	2.23887	UKB_460K.blood_RBC_DISTRIB_WIDTH	0.0419754	2.2204e-16	UKB_460K.blood_RBC_DISTRIB_WIDTH ENCFF300TPQ_ENCFF942NBZ_blood_bodily_fluid_dendritic_cell	none
ENCFF300VIJ_blood_bodily_fluid_T_cell	3.6238e-07	1.5124e-07	0.00828416	2.39615	UKB_460K.blood_RBC_DISTRIB_WIDTH	0.0363053	3.3307e-16	UKB_460K.blood_RBC_DISTRIB_WIDTH ENCFF300VIJ_blood_bodily_fluid_T_cell	none
ENCFF301BBT_blood_bodily_fluid_stimulated_activated_CD8_positive_alpha_beta_memory_T_cell	4.637e-07	2.2754e-07	0.0207791	2.03792	UKB_460K.blood_RBC_DISTRIB_WIDTH	0.0509582	1.1102e-16	UKB_460K.blood_RBC_DISTRIB_WIDTH ENCFF301BBT_blood_bodily_fluid_stimulated_activated_CD8_positive_alpha_beta_memory_T_cell	none
ENCFF301LEA_blood_bodily_fluid_activated_CD4_positive_alpha_beta_T_cell	2.728e-07	1.2795e-07	0.0165015	2.13205	UKB_460K.blood_RBC_DISTRIB_WIDTH	0.0458684	2.2204e-16	UKB_460K.blood_RBC_DISTRIB_WIDTH ENCFF301LEA_blood_bodily_fluid_activated_CD4_positive_alpha_beta_T_cell	none
ENCFF302CQX_ENCFF672SYY_blood_bodily_fluid_stimulated_activated_naive_B_cell	2.2762e-07	1.3968e-07	0.0516004	1.62953	UKB_460K.blood_RBC_DISTRIB_WIDTH	0.0978191	1.1102e-16	UKB_460K.blood_RBC_DISTRIB_WIDTH ENCFF302CQX_ENCFF672SYY_blood_bodily_fluid_stimulated_activated_naive_B_cell	none
ENCFF307HLE_ENCFF979YMP_blood_bodily_fluid_CD4_positive_CD25_positive_alpha_beta_regulatory_T_cell	4.5608e-07	1.9812e-07	0.0106676	2.302	UKB_460K.blood_RBC_DISTRIB_WIDTH	0.0396917	2.2204e-16	UKB_460K.blood_RBC_DISTRIB_WIDTH ENCFF307HLE_ENCFF979YMP_blood_bodily_fluid_CD4_positive_CD25_positive_alpha_beta_regulatory_T_cell	none
ENCFF308FQH_blood_bodily_fluid_CD4_positive_CD25_positive_alpha_beta_regulatory_T_cell	3.2273e-07	1.5176e-07	0.0167244	2.12665	UKB_460K.blood_RBC_DISTRIB_WIDTH	0.0458684	2.2204e-16	UKB_460K.blood_RBC_DISTRIB_WIDTH ENCFF308FQH_blood_bodily_fluid_CD4_positive_CD25_positive_alpha_beta_regulatory_T_cell	none
ENCFF308ZZS_blood_bodily_fluid_natural_killer_cell	4.3973e-07	2.0667e-07	0.0166821	2.12767	UKB_460K.blood_RBC_DISTRIB_WIDTH	0.0458684	2.2204e-16	UKB_460K.blood_RBC_DISTRIB_WIDTH ENCFF308ZZS_blood_bodily_fluid_natural_killer_cell	none
ENCFF309FFC_NA_central_memory_CD4_positive_alpha_beta_T_cell	3.8239e-07	1.8972e-07	0.0219204	2.01561	UKB_460K.blood_RBC_DISTRIB_WIDTH	0.0525367	1.1102e-16	UKB_460K.blood_RBC_DISTRIB_WIDTH ENCFF309FFC_NA_central_memory_CD4_positive_alpha_beta_T_cell	none
ENCFF310DYF_blood_bodily_fluid_stimulated_activated_CD4_positive_alpha_beta_T_cell	4.2249e-07	2.0241e-07	0.018428	2.08736	UKB_460K.blood_RBC_DISTRIB_WIDTH	0.0475249	1.1102e-16	UKB_460K.blood_RBC_DISTRIB_WIDTH ENCFF310DYF_blood_bodily_fluid_stimulated_activated_CD4_positive_alpha_beta_T_cell	none
ENCFF310XQG_blood_bodily_fluid_CD8_positive_alpha_beta_memory_T_cell	2.0844e-07	1.28e-07	0.0517226	1.62838	UKB_460K.blood_RBC_DISTRIB_WIDTH	0.0978507	1.1102e-16	UKB_460K.blood_RBC_DISTRIB_WIDTH ENCFF310XQG_blood_bodily_fluid_CD8_positive_alpha_beta_memory_T_cell	none
ENCFF310ZPG_ENCFF837WOY_ENCFF926THG_blood_bodily_fluid_naive_B_cell	3.0997e-07	1.5328e-07	0.0215771	2.02221	UKB_460K.blood_RBC_DISTRIB_WIDTH	0.0519532	1.1102e-16	UKB_460K.blood_RBC_DISTRIB_WIDTH ENCFF310ZPG_ENCFF837WOY_ENCFF926THG_blood_bodily_fluid_naive_B_cell	none
ENCFF311NAL_blood_bodily_fluid_activated_naive_CD4_positive_alpha_beta_T_cell	4.2111e-07	2.044e-07	0.0196903	2.06019	UKB_460K.blood_RBC_DISTRIB_WIDTH	0.0494658	1.1102e-16	UKB_460K.blood_RBC_DISTRIB_WIDTH ENCFF311NAL_blood_bodily_fluid_activated_naive_CD4_positive_alpha_beta_T_cell	none
ENCFF311TAY_blood_bodily_fluid_neutrophil	3.4066e-07	8.5167e-08	3.1682e-05	3.99992	UKB_460K.blood_RBC_DISTRIB_WIDTH	0.00083911	4.9627e-14	UKB_460K.blood_RBC_DISTRIB_WIDTH ENCFF311TAY_blood_bodily_fluid_neutrophil	none
ENCFF312YZU_blood_bodily_fluid_activated_naive_CD4_positive_alpha_beta_T_cell	2.9125e-07	1.7175e-07	0.0449676	1.69574	UKB_460K.blood_RBC_DISTRIB_WIDTH	0.0874912	1.1102e-16	UKB_460K.blood_RBC_DISTRIB_WIDTH ENCFF312YZU_blood_bodily_fluid_activated_naive_CD4_positive_alpha_beta_T_cell	none
ENCFF314PGJ_blood_bodily_fluid_activated_CD8_positive_alpha_beta_memory_T_cell	5.5647e-07	2.6272e-07	0.0170827	2.11811	UKB_460K.blood_RBC_DISTRIB_WIDTH	0.0459933	2.2204e-16	UKB_460K.blood_RBC_DISTRIB_WIDTH ENCFF314PGJ_blood_bodily_fluid_activated_CD8_positive_alpha_beta_memory_T_cell	none
ENCFF319JVY_blood_bodily_fluid_T_cell	4.1187e-07	1.7301e-07	0.00864194	2.38061	UKB_460K.blood_RBC_DISTRIB_WIDTH	0.0365803	3.3307e-16	UKB_460K.blood_RBC_DISTRIB_WIDTH ENCFF319JVY_blood_bodily_fluid_T_cell	none
ENCFF320MFJ_ENCFF401CHO_blood_bodily_fluid_stimulated_activated_effector_memory_CD8_positive_alpha_beta_T_cell	3.7288e-07	1.7866e-07	0.0184389	2.08711	UKB_460K.blood_RBC_DISTRIB_WIDTH	0.0475249	1.1102e-16	UKB_460K.blood_RBC_DISTRIB_WIDTH ENCFF320MFJ_ENCFF401CHO_blood_bodily_fluid_stimulated_activated_effector_memory_CD8_positive_alpha_beta_T_cell	none
ENCFF321TEC_epithelium_skin_of_body_epidermal_melanocyte	3.1334e-08	1.8437e-07	0.432524	0.169951	UKB_460K.blood_RBC_DISTRIB_WIDTH	0.599327	0	UKB_460K.blood_RBC_DISTRIB_WIDTH ENCFF321TEC_epithelium_skin_of_body_epidermal_melanocyte	none
ENCFF322YXK_blood_bodily_fluid_hematopoietic_multipotent_progenitor_cell	2.3723e-06	2.6897e-07	5.724e-19	8.81998	UKB_460K.blood_RBC_DISTRIB_WIDTH	5.3062e-16	0.869274	UKB_460K.blood_RBC_DISTRIB_WIDTH ENCFF322YXK_blood_bodily_fluid_hematopoietic_multipotent_progenitor_cell	L1
ENCFF325MYZ_embryo_extraembryonic_component_trophoblast_cell	2.2932e-07	9.4635e-08	0.00769137	2.42324	UKB_460K.blood_RBC_DISTRIB_WIDTH	0.0357962	3.3307e-16	UKB_460K.blood_RBC_DISTRIB_WIDTH ENCFF325MYZ_embryo_extraembryonic_component_trophoblast_cell	none
ENCFF326EII_blood_bodily_fluid_CD8_positive_alpha_beta_T_cell	4.2838e-07	1.3447e-07	0.00072192	3.18574	UKB_460K.blood_RBC_DISTRIB_WIDTH	0.0139422	2.7756e-15	UKB_460K.blood_RBC_DISTRIB_WIDTH ENCFF326EII_blood_bodily_fluid_CD8_positive_alpha_beta_T_cell	none
ENCFF328WBJ_blood_bodily_fluid_activated_T_helper_1_cell	4.15e-07	2.2382e-07	0.031856	1.85419	UKB_460K.blood_RBC_DISTRIB_WIDTH	0.0663606	1.1102e-16	UKB_460K.blood_RBC_DISTRIB_WIDTH ENCFF328WBJ_blood_bodily_fluid_activated_T_helper_1_cell	none
ENCFF329FKR_ENCFF388QVC_ENCFF352ESC_connective_tissue_penis_skin_of_body_foreskin_fibroblast	-5.858e-08	7.9909e-08	0.768261	-0.733133	UKB_460K.blood_RBC_DISTRIB_WIDTH	0.891337	0	UKB_460K.blood_RBC_DISTRIB_WIDTH ENCFF329FKR_ENCFF388QVC_ENCFF352ESC_connective_tissue_penis_skin_of_body_foreskin_fibroblast	none
ENCFF329KZI_epithelium_eye_iris_pigment_epithelial_cell	-4.209e-08	7.8212e-08	0.704764	-0.538152	UKB_460K.blood_RBC_DISTRIB_WIDTH	0.853648	0	UKB_460K.blood_RBC_DISTRIB_WIDTH ENCFF329KZI_epithelium_eye_iris_pigment_epithelial_cell	none
ENCFF329PET_blood_bodily_fluid_activated_T_helper_1_cell	6.5551e-07	2.6882e-07	0.00737526	2.43845	UKB_460K.blood_RBC_DISTRIB_WIDTH	0.0357962	3.3307e-16	UKB_460K.blood_RBC_DISTRIB_WIDTH ENCFF329PET_blood_bodily_fluid_activated_T_helper_1_cell	none
ENCFF330JQQ_blood_bodily_fluid_stimulated_activated_CD8_positive_alpha_beta_memory_T_cell	5.3149e-07	2.2587e-07	0.0093086	2.35311	UKB_460K.blood_RBC_DISTRIB_WIDTH	0.0373219	3.3307e-16	UKB_460K.blood_RBC_DISTRIB_WIDTH ENCFF330JQQ_blood_bodily_fluid_stimulated_activated_CD8_positive_alpha_beta_memory_T_cell	none
ENCFF334DIH_blood_bodily_fluid_T_helper_2_cell	5.0273e-07	1.9061e-07	0.00417559	2.63753	UKB_460K.blood_RBC_DISTRIB_WIDTH	0.0275635	5.5511e-16	UKB_460K.blood_RBC_DISTRIB_WIDTH ENCFF334DIH_blood_bodily_fluid_T_helper_2_cell	none
ENCFF334MJA_ENCFF127TFL_ENCFF779ZLB_blood_bodily_fluid_CD14_positive_monocyte	4.5825e-07	1.8621e-07	0.00693027	2.46086	UKB_460K.blood_RBC_DISTRIB_WIDTH	0.0351058	3.3307e-16	UKB_460K.blood_RBC_DISTRIB_WIDTH ENCFF334MJA_ENCFF127TFL_ENCFF779ZLB_blood_bodily_fluid_CD14_positive_monocyte	none
ENCFF335ADL_bone_element_bone_marrow_common_myeloid_progenitor_CD34_positive	4.2703e-07	1.7724e-07	0.00798963	2.40939	UKB_460K.blood_RBC_DISTRIB_WIDTH	0.0363053	3.3307e-16	UKB_460K.blood_RBC_DISTRIB_WIDTH ENCFF335ADL_bone_element_bone_marrow_common_myeloid_progenitor_CD34_positive	none
ENCFF336XON_blood_bodily_fluid_neutrophil	4.9333e-07	1.2685e-07	5.0341e-05	3.88894	UKB_460K.blood_RBC_DISTRIB_WIDTH	0.00126124	3.2196e-14	UKB_460K.blood_RBC_DISTRIB_WIDTH ENCFF336XON_blood_bodily_fluid_neutrophil	none
ENCFF336XYP_blood_bodily_fluid_activated_CD4_positive_alpha_beta_T_cell	4.0515e-07	2.1182e-07	0.0278892	1.91276	UKB_460K.blood_RBC_DISTRIB_WIDTH	0.0609748	1.1102e-16	UKB_460K.blood_RBC_DISTRIB_WIDTH ENCFF336XYP_blood_bodily_fluid_activated_CD4_positive_alpha_beta_T_cell	none
ENCFF338HAQ_blood_bodily_fluid_hematopoietic_multipotent_progenitor_cell	2.4689e-06	3.1397e-07	1.8661e-15	7.86361	UKB_460K.blood_RBC_DISTRIB_WIDTH	2.4712e-13	0.00033091	UKB_460K.blood_RBC_DISTRIB_WIDTH ENCFF338HAQ_blood_bodily_fluid_hematopoietic_multipotent_progenitor_cell	none
ENCFF342GNP_ENCFF029NUW_ENCFF956EMA_blood_bodily_fluid_natural_killer_cell	5.1512e-07	1.7187e-07	0.00136218	2.99724	UKB_460K.blood_RBC_DISTRIB_WIDTH	0.0216888	1.5543e-15	UKB_460K.blood_RBC_DISTRIB_WIDTH ENCFF342GNP_ENCFF029NUW_ENCFF956EMA_blood_bodily_fluid_natural_killer_cell	none
ENCFF342IAV_ENCFF692PQC_ENCFF464STM_blood_bodily_fluid_naive_B_cell	2.7369e-07	1.2784e-07	0.0161458	2.14078	UKB_460K.blood_RBC_DISTRIB_WIDTH	0.0456559	2.2204e-16	UKB_460K.blood_RBC_DISTRIB_WIDTH ENCFF342IAV_ENCFF692PQC_ENCFF464STM_blood_bodily_fluid_naive_B_cell	none
ENCFF344QUF_blood_bodily_fluid_T_cell	4.7741e-07	1.614e-07	0.00154849	2.95795	UKB_460K.blood_RBC_DISTRIB_WIDTH	0.0227849	1.3323e-15	UKB_460K.blood_RBC_DISTRIB_WIDTH ENCFF344QUF_blood_bodily_fluid_T_cell	none
ENCFF352VPU_connective_tissue_mouth_fibroblast_of_gingiva	2.2917e-08	8.3968e-08	0.392454	0.27293	UKB_460K.blood_RBC_DISTRIB_WIDTH	0.55458	0	UKB_460K.blood_RBC_DISTRIB_WIDTH ENCFF352VPU_connective_tissue_mouth_fibroblast_of_gingiva	none
ENCFF353UAY_blood_bodily_fluid_CD14_positive_monocyte	3.45e-07	1.2527e-07	0.00294384	2.75397	UKB_460K.blood_RBC_DISTRIB_WIDTH	0.0268716	7.7716e-16	UKB_460K.blood_RBC_DISTRIB_WIDTH ENCFF353UAY_blood_bodily_fluid_CD14_positive_monocyte	none
ENCFF355GLM_ENCFF083EZT_ENCFF506VAR_connective_tissue_exocrine_gland_mammary_gland_fibroblast_of_mammary_gland	-1.081e-07	9.5852e-08	0.870283	-1.12773	UKB_460K.blood_RBC_DISTRIB_WIDTH	0.951692	0	UKB_460K.blood_RBC_DISTRIB_WIDTH ENCFF355GLM_ENCFF083EZT_ENCFF506VAR_connective_tissue_exocrine_gland_mammary_gland_fibroblast_of_mammary_gland	none
ENCFF355HKW_blood_bodily_fluid_stimulated_activated_CD4_positive_alpha_beta_T_cell	4.3322e-07	1.7957e-07	0.00792178	2.4125	UKB_460K.blood_RBC_DISTRIB_WIDTH	0.0361748	3.3307e-16	UKB_460K.blood_RBC_DISTRIB_WIDTH ENCFF355HKW_blood_bodily_fluid_stimulated_activated_CD4_positive_alpha_beta_T_cell	none
ENCFF356TWG_blood_bodily_fluid_activated_T_cell	2.2402e-07	1.4857e-07	0.0658033	1.5078	UKB_460K.blood_RBC_DISTRIB_WIDTH	0.119842	1.1102e-16	UKB_460K.blood_RBC_DISTRIB_WIDTH ENCFF356TWG_blood_bodily_fluid_activated_T_cell	none
ENCFF359NSV_ENCFF263PCC_blood_bodily_fluid_IgD_negative_memory_B_cell	4.0333e-07	1.6599e-07	0.00755222	2.42986	UKB_460K.blood_RBC_DISTRIB_WIDTH	0.0357962	3.3307e-16	UKB_460K.blood_RBC_DISTRIB_WIDTH ENCFF359NSV_ENCFF263PCC_blood_bodily_fluid_IgD_negative_memory_B_cell	none
ENCFF361BTT_connective_tissue_skin_of_body_fibroblast_of_dermis	-1.077e-07	6.8935e-08	0.940869	-1.56211	UKB_460K.blood_RBC_DISTRIB_WIDTH	0.98732	0	UKB_460K.blood_RBC_DISTRIB_WIDTH ENCFF361BTT_connective_tissue_skin_of_body_fibroblast_of_dermis	none
ENCFF363IZB_ENCFF591RWC_ENCFF256WHR_blood_bodily_fluid_CD4_positive_alpha_beta_T_cell	3.2385e-07	1.2554e-07	0.00494587	2.57959	UKB_460K.blood_RBC_DISTRIB_WIDTH	0.0293067	4.4409e-16	UKB_460K.blood_RBC_DISTRIB_WIDTH ENCFF363IZB_ENCFF591RWC_ENCFF256WHR_blood_bodily_fluid_CD4_positive_alpha_beta_T_cell	none
ENCFF363TNK_ENCFF937IOV_blood_bodily_fluid_CD4_positive_CD25_positive_alpha_beta_regulatory_T_cell	2.636e-07	1.3352e-07	0.0241735	1.97431	UKB_460K.blood_RBC_DISTRIB_WIDTH	0.0558823	1.1102e-16	UKB_460K.blood_RBC_DISTRIB_WIDTH ENCFF363TNK_ENCFF937IOV_blood_bodily_fluid_CD4_positive_CD25_positive_alpha_beta_regulatory_T_cell	none
ENCFF368SOB_ENCFF168ZYA_penis_foreskin_melanocyte	4.5487e-08	8.9768e-08	0.306176	0.50672	UKB_460K.blood_RBC_DISTRIB_WIDTH	0.455578	0	UKB_460K.blood_RBC_DISTRIB_WIDTH ENCFF368SOB_ENCFF168ZYA_penis_foreskin_melanocyte	none
ENCFF369FTG_blood_bodily_fluid_CD4_positive_alpha_beta_T_cell	2.6398e-07	1.2485e-07	0.0172367	2.11449	UKB_460K.blood_RBC_DISTRIB_WIDTH	0.0460473	2.2204e-16	UKB_460K.blood_RBC_DISTRIB_WIDTH ENCFF369FTG_blood_bodily_fluid_CD4_positive_alpha_beta_T_cell	none
ENCFF369LDM_blood_bodily_fluid_stimulated_activated_CD4_positive_alpha_beta_T_cell	4.1252e-07	1.8506e-07	0.0129013	2.22917	UKB_460K.blood_RBC_DISTRIB_WIDTH	0.0422598	2.2204e-16	UKB_460K.blood_RBC_DISTRIB_WIDTH ENCFF369LDM_blood_bodily_fluid_stimulated_activated_CD4_positive_alpha_beta_T_cell	none
ENCFF369VAF_blood_bodily_fluid_stimulated_activated_CD4_positive_alpha_beta_T_cell	4.8257e-07	2.1328e-07	0.0118307	2.26258	UKB_460K.blood_RBC_DISTRIB_WIDTH	0.0411323	2.2204e-16	UKB_460K.blood_RBC_DISTRIB_WIDTH ENCFF369VAF_blood_bodily_fluid_stimulated_activated_CD4_positive_alpha_beta_T_cell	none
ENCFF370PCW_blood_bodily_fluid_T_cell	5.6765e-07	1.8943e-07	0.00136521	2.99656	UKB_460K.blood_RBC_DISTRIB_WIDTH	0.0216888	1.5543e-15	UKB_460K.blood_RBC_DISTRIB_WIDTH ENCFF370PCW_blood_bodily_fluid_T_cell	none
ENCFF371TES_blood_bodily_fluid_CD8_positive_alpha_beta_T_cell	4.63e-07	1.7355e-07	0.00381792	2.66776	UKB_460K.blood_RBC_DISTRIB_WIDTH	0.0268716	6.6613e-16	UKB_460K.blood_RBC_DISTRIB_WIDTH ENCFF371TES_blood_bodily_fluid_CD8_positive_alpha_beta_T_cell	none
ENCFF372KSU_blood_bodily_fluid_T_cell	4.284e-07	1.6909e-07	0.00564614	2.53352	UKB_460K.blood_RBC_DISTRIB_WIDTH	0.0320561	4.4409e-16	UKB_460K.blood_RBC_DISTRIB_WIDTH ENCFF372KSU_blood_bodily_fluid_T_cell	none
ENCFF376LFQ_NA_effector_CD4_positive_alpha_beta_T_cell	6.0048e-07	2.3956e-07	0.00609554	2.50656	UKB_460K.blood_RBC_DISTRIB_WIDTH	0.0336343	4.4409e-16	UKB_460K.blood_RBC_DISTRIB_WIDTH ENCFF376LFQ_NA_effector_CD4_positive_alpha_beta_T_cell	none
ENCFF378HTI_blood_bodily_fluid_T_cell	4.0426e-07	1.4637e-07	0.00287355	2.76187	UKB_460K.blood_RBC_DISTRIB_WIDTH	0.0268716	7.7716e-16	UKB_460K.blood_RBC_DISTRIB_WIDTH ENCFF378HTI_blood_bodily_fluid_T_cell	none
ENCFF378RZS_blood_bodily_fluid_stimulated_activated_CD4_positive_alpha_beta_T_cell	4.7717e-07	2.3857e-07	0.0227426	2.00014	UKB_460K.blood_RBC_DISTRIB_WIDTH	0.0535086	1.1102e-16	UKB_460K.blood_RBC_DISTRIB_WIDTH ENCFF378RZS_blood_bodily_fluid_stimulated_activated_CD4_positive_alpha_beta_T_cell	none
ENCFF380MCL_blood_bodily_fluid_activated_effector_memory_CD4_positive_alpha_beta_T_cell	5.0186e-07	2.0712e-07	0.00769557	2.42304	UKB_460K.blood_RBC_DISTRIB_WIDTH	0.0357962	3.3307e-16	UKB_460K.blood_RBC_DISTRIB_WIDTH ENCFF380MCL_blood_bodily_fluid_activated_effector_memory_CD4_positive_alpha_beta_T_cell	none
ENCFF386FNE_ENCFF768NPJ_ENCFF435NQW_ENCFF541XGP_brain_ear_eye_spinal_cord_bipolar_neuron	-4.546e-08	8.4978e-08	0.703652	-0.534932	UKB_460K.blood_RBC_DISTRIB_WIDTH	0.853648	0	UKB_460K.blood_RBC_DISTRIB_WIDTH ENCFF386FNE_ENCFF768NPJ_ENCFF435NQW_ENCFF541XGP_brain_ear_eye_spinal_cord_bipolar_neuron	none
ENCFF387DGS_blood_bodily_fluid_T_helper_1_cell	3.0519e-07	1.3761e-07	0.0132848	2.21778	UKB_460K.blood_RBC_DISTRIB_WIDTH	0.042809	2.2204e-16	UKB_460K.blood_RBC_DISTRIB_WIDTH ENCFF387DGS_blood_bodily_fluid_T_helper_1_cell	none
ENCFF387STL_ENCFF414WEV_ENCFF160ZUW_connective_tissue_mesenchymal_stem_cell	2.4313e-08	8.2987e-08	0.384771	0.292973	UKB_460K.blood_RBC_DISTRIB_WIDTH	0.545387	0	UKB_460K.blood_RBC_DISTRIB_WIDTH ENCFF387STL_ENCFF414WEV_ENCFF160ZUW_connective_tissue_mesenchymal_stem_cell	none
ENCFF389PZY_ENCFF587XGD_ENCFF184NWF_ENCFF496PSJ_blood_bodily_fluid_CD14_positive_monocyte	3.0603e-07	1.1429e-07	0.00370663	2.67769	UKB_460K.blood_RBC_DISTRIB_WIDTH	0.0268716	6.6613e-16	UKB_460K.blood_RBC_DISTRIB_WIDTH ENCFF389PZY_ENCFF587XGD_ENCFF184NWF_ENCFF496PSJ_blood_bodily_fluid_CD14_positive_monocyte	none
ENCFF389RQE_blood_bodily_fluid_CD1c_positive_myeloid_dendritic_cell	2.5745e-07	1.2148e-07	0.0170301	2.11936	UKB_460K.blood_RBC_DISTRIB_WIDTH	0.0459933	2.2204e-16	UKB_460K.blood_RBC_DISTRIB_WIDTH ENCFF389RQE_blood_bodily_fluid_CD1c_positive_myeloid_dendritic_cell	none
ENCFF390FDZ_ENCFF693ZQV_ENCFF566WWM_blood_bodily_fluid_naive_thymus_derived_CD4_positive_alpha_beta_T_cell	2.626e-07	1.3642e-07	0.0271199	1.92492	UKB_460K.blood_RBC_DISTRIB_WIDTH	0.0598574	1.1102e-16	UKB_460K.blood_RBC_DISTRIB_WIDTH ENCFF390FDZ_ENCFF693ZQV_ENCFF566WWM_blood_bodily_fluid_naive_thymus_derived_CD4_positive_alpha_beta_T_cell	none
ENCFF390NQU_skin_of_body_fibroblast_of_skin_of_right_quadriceps	-1.249e-07	6.8431e-08	0.965991	-1.82488	UKB_460K.blood_RBC_DISTRIB_WIDTH	0.998757	0	UKB_460K.blood_RBC_DISTRIB_WIDTH ENCFF390NQU_skin_of_body_fibroblast_of_skin_of_right_quadriceps	none
ENCFF392GLN_ENCFF311WDO_blood_bodily_fluid_CD8_positive_alpha_beta_memory_T_cell	1.9556e-07	1.242e-07	0.0576808	1.57454	UKB_460K.blood_RBC_DISTRIB_WIDTH	0.10694	1.1102e-16	UKB_460K.blood_RBC_DISTRIB_WIDTH ENCFF392GLN_ENCFF311WDO_blood_bodily_fluid_CD8_positive_alpha_beta_memory_T_cell	none
ENCFF393YDE_blood_bodily_fluid_activated_naive_CD4_positive_alpha_beta_T_cell	4.0073e-07	2.1044e-07	0.0284376	1.90427	UKB_460K.blood_RBC_DISTRIB_WIDTH	0.0617369	1.1102e-16	UKB_460K.blood_RBC_DISTRIB_WIDTH ENCFF393YDE_blood_bodily_fluid_activated_naive_CD4_positive_alpha_beta_T_cell	none
ENCFF398ODB_blood_bodily_fluid_CD4_positive_CD25_positive_alpha_beta_regulatory_T_cell	2.2076e-07	1.3032e-07	0.0451296	1.69403	UKB_460K.blood_RBC_DISTRIB_WIDTH	0.0874912	1.1102e-16	UKB_460K.blood_RBC_DISTRIB_WIDTH ENCFF398ODB_blood_bodily_fluid_CD4_positive_CD25_positive_alpha_beta_regulatory_T_cell	none
ENCFF399KTR_ENCFF955PAU_ENCFF334OZC_blood_vessel_epithelium_extraembryonic_component_placenta_vasculature_vein_endothelial_cell_of_umbilical_vein	-1.342e-07	1.0472e-07	0.900041	-1.28178	UKB_460K.blood_RBC_DISTRIB_WIDTH	0.969034	0	UKB_460K.blood_RBC_DISTRIB_WIDTH ENCFF399KTR_ENCFF955PAU_ENCFF334OZC_blood_vessel_epithelium_extraembryonic_component_placenta_vasculature_vein_endothelial_cell_of_umbilical_vein	none
ENCFF399QIW_ENCFF219MXS_ENCFF436NYF_blood_bodily_fluid_naive_thymus_derived_CD4_positive_alpha_beta_T_cell	4.2672e-07	1.9557e-07	0.0145599	2.18186	UKB_460K.blood_RBC_DISTRIB_WIDTH	0.0445957	2.2204e-16	UKB_460K.blood_RBC_DISTRIB_WIDTH ENCFF399QIW_ENCFF219MXS_ENCFF436NYF_blood_bodily_fluid_naive_thymus_derived_CD4_positive_alpha_beta_T_cell	none
ENCFF400WNU_blood_bodily_fluid_suppressor_macrophage	2.0669e-07	9.6291e-08	0.0159141	2.14656	UKB_460K.blood_RBC_DISTRIB_WIDTH	0.0456559	2.2204e-16	UKB_460K.blood_RBC_DISTRIB_WIDTH ENCFF400WNU_blood_bodily_fluid_suppressor_macrophage	none
ENCFF403ISY_ENCFF376ATD_blood_bodily_fluid_CD8_positive_alpha_beta_memory_T_cell	1.4086e-07	1.0662e-07	0.0932256	1.32115	UKB_460K.blood_RBC_DISTRIB_WIDTH	0.161835	0	UKB_460K.blood_RBC_DISTRIB_WIDTH ENCFF403ISY_ENCFF376ATD_blood_bodily_fluid_CD8_positive_alpha_beta_memory_T_cell	none
ENCFF406WIO_blood_bodily_fluid_CD4_positive_CD25_positive_alpha_beta_regulatory_T_cell	2.8839e-07	1.5324e-07	0.029927	1.88187	UKB_460K.blood_RBC_DISTRIB_WIDTH	0.0637652	1.1102e-16	UKB_460K.blood_RBC_DISTRIB_WIDTH ENCFF406WIO_blood_bodily_fluid_CD4_positive_CD25_positive_alpha_beta_regulatory_T_cell	none
ENCFF407DFN_epithelium_exocrine_gland_mammary_gland_MCF_10A	2.3596e-08	8.9906e-08	0.396485	0.262456	UKB_460K.blood_RBC_DISTRIB_WIDTH	0.556881	0	UKB_460K.blood_RBC_DISTRIB_WIDTH ENCFF407DFN_epithelium_exocrine_gland_mammary_gland_MCF_10A	none
ENCFF408GEO_ENCFF447DVQ_blood_bodily_fluid_natural_killer_cell	2.2668e-07	1.0489e-07	0.0153466	2.16103	UKB_460K.blood_RBC_DISTRIB_WIDTH	0.0454516	2.2204e-16	UKB_460K.blood_RBC_DISTRIB_WIDTH ENCFF408GEO_ENCFF447DVQ_blood_bodily_fluid_natural_killer_cell	none
ENCFF408JGY_blood_bodily_fluid_CD4_positive_CD25_positive_alpha_beta_regulatory_T_cell	5.4126e-07	2.4184e-07	0.0126072	2.2381	UKB_460K.blood_RBC_DISTRIB_WIDTH	0.0419754	2.2204e-16	UKB_460K.blood_RBC_DISTRIB_WIDTH ENCFF408JGY_blood_bodily_fluid_CD4_positive_CD25_positive_alpha_beta_regulatory_T_cell	none
ENCFF409IUG_blood_bodily_fluid_T_cell	3.6957e-07	1.7908e-07	0.0195241	2.06368	UKB_460K.blood_RBC_DISTRIB_WIDTH	0.0492619	1.1102e-16	UKB_460K.blood_RBC_DISTRIB_WIDTH ENCFF409IUG_blood_bodily_fluid_T_cell	none
ENCFF410WKA_blood_bodily_fluid_stimulated_activated_CD4_positive_alpha_beta_T_cell	5.229e-07	2.0483e-07	0.00534281	2.55282	UKB_460K.blood_RBC_DISTRIB_WIDTH	0.0307626	4.4409e-16	UKB_460K.blood_RBC_DISTRIB_WIDTH ENCFF410WKA_blood_bodily_fluid_stimulated_activated_CD4_positive_alpha_beta_T_cell	none
ENCFF411LUQ_ENCFF057OQQ_bone_element_bone_marrow_common_myeloid_progenitor_CD34_positive	5.2725e-07	1.0039e-07	7.5119e-08	5.25227	UKB_460K.blood_RBC_DISTRIB_WIDTH	3.4818e-06	1.5112e-11	UKB_460K.blood_RBC_DISTRIB_WIDTH ENCFF411LUQ_ENCFF057OQQ_bone_element_bone_marrow_common_myeloid_progenitor_CD34_positive	none
ENCFF412XPV_ENCFF171ZHJ_blood_bodily_fluid_CD14_positive_monocyte	2.738e-07	9.72e-08	0.00242482	2.81686	UKB_460K.blood_RBC_DISTRIB_WIDTH	0.0268716	8.8818e-16	UKB_460K.blood_RBC_DISTRIB_WIDTH ENCFF412XPV_ENCFF171ZHJ_blood_bodily_fluid_CD14_positive_monocyte	none
ENCFF413ADP_blood_bodily_fluid_stimulated_activated_CD8_positive_alpha_beta_memory_T_cell	5.916e-07	2.0077e-07	0.00160631	2.94662	UKB_460K.blood_RBC_DISTRIB_WIDTH	0.0229085	1.3323e-15	UKB_460K.blood_RBC_DISTRIB_WIDTH ENCFF413ADP_blood_bodily_fluid_stimulated_activated_CD8_positive_alpha_beta_memory_T_cell	none
ENCFF414KJQ_ENCFF839BEU_blood_bodily_fluid_CD14_positive_monocyte	2.865e-07	9.049e-08	0.00077264	3.16604	UKB_460K.blood_RBC_DISTRIB_WIDTH	0.0146171	2.5535e-15	UKB_460K.blood_RBC_DISTRIB_WIDTH ENCFF414KJQ_ENCFF839BEU_blood_bodily_fluid_CD14_positive_monocyte	none
ENCFF414WEG_blood_bodily_fluid_activated_CD4_positive_alpha_beta_T_cell	3.7164e-07	1.5503e-07	0.00826197	2.39713	UKB_460K.blood_RBC_DISTRIB_WIDTH	0.0363053	3.3307e-16	UKB_460K.blood_RBC_DISTRIB_WIDTH ENCFF414WEG_blood_bodily_fluid_activated_CD4_positive_alpha_beta_T_cell	none
ENCFF416AAY_ENCFF939CFQ_bone_element_bone_marrow_common_myeloid_progenitor_CD34_positive	5.7864e-07	1.3372e-07	7.5524e-06	4.32715	UKB_460K.blood_RBC_DISTRIB_WIDTH	0.00025004	1.9051e-13	UKB_460K.blood_RBC_DISTRIB_WIDTH ENCFF416AAY_ENCFF939CFQ_bone_element_bone_marrow_common_myeloid_progenitor_CD34_positive	none
ENCFF418OBI_ENCFF103MXT_ENCFF185GGC_connective_tissue_osteoblast	-1.032e-07	1.6611e-07	0.732759	-0.621178	UKB_460K.blood_RBC_DISTRIB_WIDTH	0.876474	0	UKB_460K.blood_RBC_DISTRIB_WIDTH ENCFF418OBI_ENCFF103MXT_ENCFF185GGC_connective_tissue_osteoblast	none
ENCFF421EVN_blood_bodily_fluid_stimulated_activated_CD4_positive_alpha_beta_T_cell	4.7862e-07	2.0351e-07	0.00934054	2.35183	UKB_460K.blood_RBC_DISTRIB_WIDTH	0.0373219	3.3307e-16	UKB_460K.blood_RBC_DISTRIB_WIDTH ENCFF421EVN_blood_bodily_fluid_stimulated_activated_CD4_positive_alpha_beta_T_cell	none
ENCFF422IHL_blood_bodily_fluid_T_cell	4.3406e-07	1.676e-07	0.00480107	2.58984	UKB_460K.blood_RBC_DISTRIB_WIDTH	0.0292132	5.5511e-16	UKB_460K.blood_RBC_DISTRIB_WIDTH ENCFF422IHL_blood_bodily_fluid_T_cell	none
ENCFF424FVD_blood_bodily_fluid_activated_CD8_positive_alpha_beta_memory_T_cell	4.9701e-07	2.096e-07	0.00886504	2.37121	UKB_460K.blood_RBC_DISTRIB_WIDTH	0.0367443	3.3307e-16	UKB_460K.blood_RBC_DISTRIB_WIDTH ENCFF424FVD_blood_bodily_fluid_activated_CD8_positive_alpha_beta_memory_T_cell	none
ENCFF424KBD_ENCFF945XTN_connective_tissue_heart_cardiac_fibroblast	4.7015e-08	8.9391e-08	0.299464	0.525943	UKB_460K.blood_RBC_DISTRIB_WIDTH	0.44847	0	UKB_460K.blood_RBC_DISTRIB_WIDTH ENCFF424KBD_ENCFF945XTN_connective_tissue_heart_cardiac_fibroblast	none
ENCFF427BWF_blood_bodily_fluid_CD4_positive_alpha_beta_T_cell	4.5364e-07	1.3107e-07	0.00026913	3.46095	UKB_460K.blood_RBC_DISTRIB_WIDTH	0.00594015	6.7724e-15	UKB_460K.blood_RBC_DISTRIB_WIDTH ENCFF427BWF_blood_bodily_fluid_CD4_positive_alpha_beta_T_cell	none
ENCFF427WCT_blood_bodily_fluid_stimulated_activated_effector_memory_CD8_positive_alpha_beta_T_cell	3.5296e-07	2.025e-07	0.0406668	1.743	UKB_460K.blood_RBC_DISTRIB_WIDTH	0.0807449	1.1102e-16	UKB_460K.blood_RBC_DISTRIB_WIDTH ENCFF427WCT_blood_bodily_fluid_stimulated_activated_effector_memory_CD8_positive_alpha_beta_T_cell	none
ENCFF429CVH_ENCFF061VAL_ENCFF573FQS_blood_bodily_fluid_B_cell	3.4138e-07	2.2547e-07	0.0650044	1.51407	UKB_460K.blood_RBC_DISTRIB_WIDTH	0.119325	1.1102e-16	UKB_460K.blood_RBC_DISTRIB_WIDTH ENCFF429CVH_ENCFF061VAL_ENCFF573FQS_blood_bodily_fluid_B_cell	none
ENCFF431VVA_ENCFF819LAM_blood_bodily_fluid_IgD_negative_memory_B_cell	2.9147e-07	1.5883e-07	0.0332453	1.8351	UKB_460K.blood_RBC_DISTRIB_WIDTH	0.0686379	1.1102e-16	UKB_460K.blood_RBC_DISTRIB_WIDTH ENCFF431VVA_ENCFF819LAM_blood_bodily_fluid_IgD_negative_memory_B_cell	none
ENCFF431XMC_epithelium_non_pigmented_ciliary_epithelial_cell	-9.089e-08	9.9504e-08	0.819493	-0.913435	UKB_460K.blood_RBC_DISTRIB_WIDTH	0.92305	0	UKB_460K.blood_RBC_DISTRIB_WIDTH ENCFF431XMC_epithelium_non_pigmented_ciliary_epithelial_cell	none
ENCFF435BEW_connective_tissue_extraembryonic_component_amniotic_stem_cell	-5.196e-08	8.737e-08	0.723974	-0.594688	UKB_460K.blood_RBC_DISTRIB_WIDTH	0.870459	0	UKB_460K.blood_RBC_DISTRIB_WIDTH ENCFF435BEW_connective_tissue_extraembryonic_component_amniotic_stem_cell	none
ENCFF435JQR_ENCFF985ZFD_brain_spinal_cord_motor_neuron	-1.617e-07	7.9659e-08	0.978798	-2.02954	UKB_460K.blood_RBC_DISTRIB_WIDTH	0.99994	0	UKB_460K.blood_RBC_DISTRIB_WIDTH ENCFF435JQR_ENCFF985ZFD_brain_spinal_cord_motor_neuron	none
ENCFF440EMT_ENCFF999RBA_blood_bodily_fluid_CD4_positive_CD25_positive_alpha_beta_regulatory_T_cell	2.0997e-07	1.2047e-07	0.0406773	1.74288	UKB_460K.blood_RBC_DISTRIB_WIDTH	0.0807449	1.1102e-16	UKB_460K.blood_RBC_DISTRIB_WIDTH ENCFF440EMT_ENCFF999RBA_blood_bodily_fluid_CD4_positive_CD25_positive_alpha_beta_regulatory_T_cell	none
ENCFF441IWW_blood_bodily_fluid_activated_naive_CD8_positive_alpha_beta_T_cell	4.8258e-07	1.8373e-07	0.00431145	2.62665	UKB_460K.blood_RBC_DISTRIB_WIDTH	0.0275635	5.5511e-16	UKB_460K.blood_RBC_DISTRIB_WIDTH ENCFF441IWW_blood_bodily_fluid_activated_naive_CD8_positive_alpha_beta_T_cell	none
ENCFF443UTC_ENCFF447EBX_ENCFF458MRS_blood_bodily_fluid_activated_naive_CD4_positive_alpha_beta_T_cell	5.5583e-07	2.0538e-07	0.0034017	2.70632	UKB_460K.blood_RBC_DISTRIB_WIDTH	0.0268716	6.6613e-16	UKB_460K.blood_RBC_DISTRIB_WIDTH ENCFF443UTC_ENCFF447EBX_ENCFF458MRS_blood_bodily_fluid_activated_naive_CD4_positive_alpha_beta_T_cell	none
ENCFF444IFX_ENCFF070QLD_ENCFF802MJK_blood_bodily_fluid_natural_killer_cell	4.9251e-07	1.8148e-07	0.00332602	2.71378	UKB_460K.blood_RBC_DISTRIB_WIDTH	0.0268716	6.6613e-16	UKB_460K.blood_RBC_DISTRIB_WIDTH ENCFF444IFX_ENCFF070QLD_ENCFF802MJK_blood_bodily_fluid_natural_killer_cell	none
ENCFF445HCH_epithelium_kidney_kidney_tubule_cell	-7.677e-08	8.6465e-08	0.812689	-0.887849	UKB_460K.blood_RBC_DISTRIB_WIDTH	0.919857	0	UKB_460K.blood_RBC_DISTRIB_WIDTH ENCFF445HCH_epithelium_kidney_kidney_tubule_cell	none
ENCFF447SLB_ENCFF104SXO_blood_bodily_fluid_naive_thymus_derived_CD8_positive_alpha_beta_T_cell	1.4975e-07	1.0931e-07	0.0853517	1.36995	UKB_460K.blood_RBC_DISTRIB_WIDTH	0.149004	0	UKB_460K.blood_RBC_DISTRIB_WIDTH ENCFF447SLB_ENCFF104SXO_blood_bodily_fluid_naive_thymus_derived_CD8_positive_alpha_beta_T_cell	none
ENCFF447YDA_ENCFF712FDJ_ENCFF109WCV_ENCFF962LOU_epithelium_heart_pericardium_mesothelial_cell_of_epicardium	1.0827e-07	1.8752e-07	0.281834	0.577402	UKB_460K.blood_RBC_DISTRIB_WIDTH	0.426199	0	UKB_460K.blood_RBC_DISTRIB_WIDTH ENCFF447YDA_ENCFF712FDJ_ENCFF109WCV_ENCFF962LOU_epithelium_heart_pericardium_mesothelial_cell_of_epicardium	none
ENCFF448DQY_blood_bodily_fluid_stimulated_activated_CD4_positive_alpha_beta_T_cell	4.4363e-07	2.0846e-07	0.0166611	2.12818	UKB_460K.blood_RBC_DISTRIB_WIDTH	0.0458684	2.2204e-16	UKB_460K.blood_RBC_DISTRIB_WIDTH ENCFF448DQY_blood_bodily_fluid_stimulated_activated_CD4_positive_alpha_beta_T_cell	none
ENCFF450QIY_ENCFF328ACZ_epithelium_prostate_gland_VCaP	6.4995e-08	6.5779e-08	0.161557	0.988081	UKB_460K.blood_RBC_DISTRIB_WIDTH	0.262282	0	UKB_460K.blood_RBC_DISTRIB_WIDTH ENCFF450QIY_ENCFF328ACZ_epithelium_prostate_gland_VCaP	none
ENCFF451BTR_blood_bodily_fluid_T_cell	4.6932e-07	1.6434e-07	0.00214718	2.85569	UKB_460K.blood_RBC_DISTRIB_WIDTH	0.0252496	9.992e-16	UKB_460K.blood_RBC_DISTRIB_WIDTH ENCFF451BTR_blood_bodily_fluid_T_cell	none
ENCFF452URQ_ENCFF917JIG_blood_bodily_fluid_B_cell	2.0908e-07	1.226e-07	0.0440573	1.70543	UKB_460K.blood_RBC_DISTRIB_WIDTH	0.0865279	1.1102e-16	UKB_460K.blood_RBC_DISTRIB_WIDTH ENCFF452URQ_ENCFF917JIG_blood_bodily_fluid_B_cell	none
ENCFF453BOK_NA_ecto_neural_progenitor_cell	-2.138e-07	1.4893e-07	0.924401	-1.43531	UKB_460K.blood_RBC_DISTRIB_WIDTH	0.984028	0	UKB_460K.blood_RBC_DISTRIB_WIDTH ENCFF453BOK_NA_ecto_neural_progenitor_cell	none
ENCFF454FEA_ENCFF431SOK_blood_bodily_fluid_CD8_positive_alpha_beta_memory_T_cell	2.0296e-07	1.0416e-07	0.0256789	1.94848	UKB_460K.blood_RBC_DISTRIB_WIDTH	0.0577911	1.1102e-16	UKB_460K.blood_RBC_DISTRIB_WIDTH ENCFF454FEA_ENCFF431SOK_blood_bodily_fluid_CD8_positive_alpha_beta_memory_T_cell	none
ENCFF459WKU_ENCFF116NCG_blood_bodily_fluid_CD14_positive_monocyte	3.4147e-07	1.1428e-07	0.00140381	2.98805	UKB_460K.blood_RBC_DISTRIB_WIDTH	0.0216888	1.5543e-15	UKB_460K.blood_RBC_DISTRIB_WIDTH ENCFF459WKU_ENCFF116NCG_blood_bodily_fluid_CD14_positive_monocyte	none
ENCFF461MVZ_blood_bodily_fluid_stimulated_activated_CD8_positive_alpha_beta_memory_T_cell	5.5659e-07	2.2479e-07	0.00664244	2.47604	UKB_460K.blood_RBC_DISTRIB_WIDTH	0.0346953	3.3307e-16	UKB_460K.blood_RBC_DISTRIB_WIDTH ENCFF461MVZ_blood_bodily_fluid_stimulated_activated_CD8_positive_alpha_beta_memory_T_cell	none
ENCFF461UYC_blood_bodily_fluid_T_cell	2.1746e-07	1.1884e-07	0.0336332	1.82989	UKB_460K.blood_RBC_DISTRIB_WIDTH	0.0692843	1.1102e-16	UKB_460K.blood_RBC_DISTRIB_WIDTH ENCFF461UYC_blood_bodily_fluid_T_cell	none
ENCFF463QOD_ENCFF077KMI_ENCFF608XPJ_blood_bodily_fluid_natural_killer_cell	3.523e-07	1.1955e-07	0.00160427	2.94702	UKB_460K.blood_RBC_DISTRIB_WIDTH	0.0229085	1.3323e-15	UKB_460K.blood_RBC_DISTRIB_WIDTH ENCFF463QOD_ENCFF077KMI_ENCFF608XPJ_blood_bodily_fluid_natural_killer_cell	none
ENCFF466KLK_blood_bodily_fluid_naive_B_cell	2.5529e-07	1.7277e-07	0.0697552	1.47762	UKB_460K.blood_RBC_DISTRIB_WIDTH	0.126295	0	UKB_460K.blood_RBC_DISTRIB_WIDTH ENCFF466KLK_blood_bodily_fluid_naive_B_cell	none
ENCFF469BIK_blood_bodily_fluid_suppressor_macrophage	3.4554e-07	1.1147e-07	0.00096761	3.1	UKB_460K.blood_RBC_DISTRIB_WIDTH	0.0175878	2.1094e-15	UKB_460K.blood_RBC_DISTRIB_WIDTH ENCFF469BIK_blood_bodily_fluid_suppressor_macrophage	none
ENCFF469QBP_blood_bodily_fluid_CD4_positive_alpha_beta_T_cell	4.2773e-07	1.441e-07	0.00149691	2.96837	UKB_460K.blood_RBC_DISTRIB_WIDTH	0.0223812	1.4433e-15	UKB_460K.blood_RBC_DISTRIB_WIDTH ENCFF469QBP_blood_bodily_fluid_CD4_positive_alpha_beta_T_cell	none
ENCFF470KIN_ENCFF698IBI_ENCFF028QQB_bone_element_bone_marrow_lymph_node_spleen_thymus_immature_natural_killer_cell	2.9742e-07	1.0981e-07	0.00337923	2.70852	UKB_460K.blood_RBC_DISTRIB_WIDTH	0.0268716	6.6613e-16	UKB_460K.blood_RBC_DISTRIB_WIDTH ENCFF470KIN_ENCFF698IBI_ENCFF028QQB_bone_element_bone_marrow_lymph_node_spleen_thymus_immature_natural_killer_cell	none
ENCFF470NUO_ENCFF540TKM_ENCFF643EGV_blood_bodily_fluid_T_cell	3.779e-07	1.3211e-07	0.00211457	2.86055	UKB_460K.blood_RBC_DISTRIB_WIDTH	0.0252496	9.992e-16	UKB_460K.blood_RBC_DISTRIB_WIDTH ENCFF470NUO_ENCFF540TKM_ENCFF643EGV_blood_bodily_fluid_T_cell	none
ENCFF472RBD_ENCFF689AWS_ENCFF926THY_blood_bodily_fluid_naive_thymus_derived_CD4_positive_alpha_beta_T_cell	4.9909e-07	2.0899e-07	0.0084666	2.38815	UKB_460K.blood_RBC_DISTRIB_WIDTH	0.0363358	3.3307e-16	UKB_460K.blood_RBC_DISTRIB_WIDTH ENCFF472RBD_ENCFF689AWS_ENCFF926THY_blood_bodily_fluid_naive_thymus_derived_CD4_positive_alpha_beta_T_cell	none
ENCFF472WAW_ENCFF559ALK_ENCFF575FKS_ENCFF176ELT_blood_vessel_brain_epithelium_vasculature_brain_microvascular_endothelial_cell	-9.98e-09	9.5343e-08	0.541683	-0.104675	UKB_460K.blood_RBC_DISTRIB_WIDTH	0.70724	0	UKB_460K.blood_RBC_DISTRIB_WIDTH ENCFF472WAW_ENCFF559ALK_ENCFF575FKS_ENCFF176ELT_blood_vessel_brain_epithelium_vasculature_brain_microvascular_endothelial_cell	none
ENCFF473DSI_blood_bodily_fluid_stimulated_activated_CD4_positive_alpha_beta_T_cell	4.3097e-07	2.2845e-07	0.029617	1.88645	UKB_460K.blood_RBC_DISTRIB_WIDTH	0.0635532	1.1102e-16	UKB_460K.blood_RBC_DISTRIB_WIDTH ENCFF473DSI_blood_bodily_fluid_stimulated_activated_CD4_positive_alpha_beta_T_cell	none
ENCFF473VAY_blood_bodily_fluid_activated_CD4_positive_alpha_beta_T_cell	4.804e-07	1.9548e-07	0.00699317	2.45761	UKB_460K.blood_RBC_DISTRIB_WIDTH	0.0352319	3.3307e-16	UKB_460K.blood_RBC_DISTRIB_WIDTH ENCFF473VAY_blood_bodily_fluid_activated_CD4_positive_alpha_beta_T_cell	none
ENCFF475BKV_skin_of_body_fibroblast_of_skin_of_left_quadriceps	-5.183e-08	6.688e-08	0.780839	-0.775031	UKB_460K.blood_RBC_DISTRIB_WIDTH	0.899178	0	UKB_460K.blood_RBC_DISTRIB_WIDTH ENCFF475BKV_skin_of_body_fibroblast_of_skin_of_left_quadriceps	none
ENCFF477BAL_blood_bodily_fluid_T_cell	3.0897e-07	1.4513e-07	0.0166294	2.12895	UKB_460K.blood_RBC_DISTRIB_WIDTH	0.0458684	2.2204e-16	UKB_460K.blood_RBC_DISTRIB_WIDTH ENCFF477BAL_blood_bodily_fluid_T_cell	none
ENCFF481RXU_blood_bodily_fluid_activated_CD4_positive_alpha_beta_T_cell	4.8243e-07	2.4549e-07	0.0246967	1.96518	UKB_460K.blood_RBC_DISTRIB_WIDTH	0.0565138	1.1102e-16	UKB_460K.blood_RBC_DISTRIB_WIDTH ENCFF481RXU_blood_bodily_fluid_activated_CD4_positive_alpha_beta_T_cell	none
ENCFF483CTC_ENCFF623DFW_ENCFF256LPT_blood_bodily_fluid_naive_B_cell	3.8258e-07	1.3904e-07	0.00296613	2.7515	UKB_460K.blood_RBC_DISTRIB_WIDTH	0.0268716	7.7716e-16	UKB_460K.blood_RBC_DISTRIB_WIDTH ENCFF483CTC_ENCFF623DFW_ENCFF256LPT_blood_bodily_fluid_naive_B_cell	none
ENCFF483GED_ENCFF525DJA_blood_bodily_fluid_activated_naive_CD8_positive_alpha_beta_T_cell	2.4229e-07	1.3662e-07	0.0380817	1.77339	UKB_460K.blood_RBC_DISTRIB_WIDTH	0.0765764	1.1102e-16	UKB_460K.blood_RBC_DISTRIB_WIDTH ENCFF483GED_ENCFF525DJA_blood_bodily_fluid_activated_naive_CD8_positive_alpha_beta_T_cell	none
ENCFF485ZYC_blood_bodily_fluid_stimulated_activated_naive_CD8_positive_alpha_beta_T_cell	5.1851e-07	1.9098e-07	0.00331348	2.71503	UKB_460K.blood_RBC_DISTRIB_WIDTH	0.0268716	6.6613e-16	UKB_460K.blood_RBC_DISTRIB_WIDTH ENCFF485ZYC_blood_bodily_fluid_stimulated_activated_naive_CD8_positive_alpha_beta_T_cell	none
ENCFF486IBK_blood_bodily_fluid_CD8_positive_alpha_beta_T_cell	3.9001e-07	1.5094e-07	0.00488487	2.58387	UKB_460K.blood_RBC_DISTRIB_WIDTH	0.0292147	4.4409e-16	UKB_460K.blood_RBC_DISTRIB_WIDTH ENCFF486IBK_blood_bodily_fluid_CD8_positive_alpha_beta_T_cell	none
ENCFF491SMQ_blood_bodily_fluid_CD4_positive_alpha_beta_T_cell	2.0965e-07	9.2787e-08	0.0119268	2.25948	UKB_460K.blood_RBC_DISTRIB_WIDTH	0.0411323	2.2204e-16	UKB_460K.blood_RBC_DISTRIB_WIDTH ENCFF491SMQ_blood_bodily_fluid_CD4_positive_alpha_beta_T_cell	none
ENCFF492QZP_blood_bodily_fluid_CD8_positive_alpha_beta_T_cell	4.1879e-07	1.9209e-07	0.0146247	2.18011	UKB_460K.blood_RBC_DISTRIB_WIDTH	0.0445957	2.2204e-16	UKB_460K.blood_RBC_DISTRIB_WIDTH ENCFF492QZP_blood_bodily_fluid_CD8_positive_alpha_beta_T_cell	none
ENCFF494IGD_ENCFF719EBT_ENCFF443TJZ_ENCFF638DZB_epithelium_skin_of_body_keratinocyte	8.6517e-09	1.0684e-07	0.46773	0.0809779	UKB_460K.blood_RBC_DISTRIB_WIDTH	0.636689	0	UKB_460K.blood_RBC_DISTRIB_WIDTH ENCFF494IGD_ENCFF719EBT_ENCFF443TJZ_ENCFF638DZB_epithelium_skin_of_body_keratinocyte	none
ENCFF495OBX_blood_bodily_fluid_activated_CD4_positive_alpha_beta_T_cell	5.6624e-07	2.3574e-07	0.00815348	2.40197	UKB_460K.blood_RBC_DISTRIB_WIDTH	0.0363053	3.3307e-16	UKB_460K.blood_RBC_DISTRIB_WIDTH ENCFF495OBX_blood_bodily_fluid_activated_CD4_positive_alpha_beta_T_cell	none
ENCFF495UDL_blood_bodily_fluid_CD8_positive_alpha_beta_T_cell	2.6011e-07	1.5624e-07	0.047975	1.66481	UKB_460K.blood_RBC_DISTRIB_WIDTH	0.0920762	1.1102e-16	UKB_460K.blood_RBC_DISTRIB_WIDTH ENCFF495UDL_blood_bodily_fluid_CD8_positive_alpha_beta_T_cell	none
ENCFF499NHY_ENCFF560YNU_ENCFF787PDH_blood_bodily_fluid_T_cell	5.4825e-07	1.8404e-07	0.00144647	2.97889	UKB_460K.blood_RBC_DISTRIB_WIDTH	0.0219816	1.4433e-15	UKB_460K.blood_RBC_DISTRIB_WIDTH ENCFF499NHY_ENCFF560YNU_ENCFF787PDH_blood_bodily_fluid_T_cell	none
ENCFF500IPG_ENCFF720GFK_connective_tissue_skin_of_body_fibroblast_of_dermis	-3.247e-08	7.0423e-08	0.677622	-0.461059	UKB_460K.blood_RBC_DISTRIB_WIDTH	0.837063	0	UKB_460K.blood_RBC_DISTRIB_WIDTH ENCFF500IPG_ENCFF720GFK_connective_tissue_skin_of_body_fibroblast_of_dermis	none
ENCFF500QFS_ENCFF165CYH_ENCFF228CYK_blood_bodily_fluid_memory_B_cell	2.2754e-07	1.5888e-07	0.0760492	1.43216	UKB_460K.blood_RBC_DISTRIB_WIDTH	0.135312	0	UKB_460K.blood_RBC_DISTRIB_WIDTH ENCFF500QFS_ENCFF165CYH_ENCFF228CYK_blood_bodily_fluid_memory_B_cell	none
ENCFF501FTF_blood_bodily_fluid_T_cell	3.0637e-07	1.5349e-07	0.0229634	1.99607	UKB_460K.blood_RBC_DISTRIB_WIDTH	0.0537551	1.1102e-16	UKB_460K.blood_RBC_DISTRIB_WIDTH ENCFF501FTF_blood_bodily_fluid_T_cell	none
ENCFF502EWY_ENCFF489NSZ_blood_bodily_fluid_T_helper_2_cell	5.3362e-07	1.8186e-07	0.00167137	2.93433	UKB_460K.blood_RBC_DISTRIB_WIDTH	0.0231248	1.3323e-15	UKB_460K.blood_RBC_DISTRIB_WIDTH ENCFF502EWY_ENCFF489NSZ_blood_bodily_fluid_T_helper_2_cell	none
ENCFF504BVV_blood_vessel_epithelium_kidney_vasculature_kidney_capillary_endothelial_cell	-1.442e-08	1.122e-07	0.551122	-0.128496	UKB_460K.blood_RBC_DISTRIB_WIDTH	0.716536	0	UKB_460K.blood_RBC_DISTRIB_WIDTH ENCFF504BVV_blood_vessel_epithelium_kidney_vasculature_kidney_capillary_endothelial_cell	none
ENCFF505ELW_blood_bodily_fluid_T_cell	4.2439e-07	2.0221e-07	0.0179178	2.09879	UKB_460K.blood_RBC_DISTRIB_WIDTH	0.0470532	1.1102e-16	UKB_460K.blood_RBC_DISTRIB_WIDTH ENCFF505ELW_blood_bodily_fluid_T_cell	none
ENCFF505HUJ_blood_bodily_fluid_T_cell	5.5666e-07	1.9525e-07	0.00217904	2.85101	UKB_460K.blood_RBC_DISTRIB_WIDTH	0.0252496	9.992e-16	UKB_460K.blood_RBC_DISTRIB_WIDTH ENCFF505HUJ_blood_bodily_fluid_T_cell	none
ENCFF506DVU_ENCFF863YFO_ENCFF906URN_blood_bodily_fluid_T_cell	6.1162e-07	2.5242e-07	0.0076964	2.423	UKB_460K.blood_RBC_DISTRIB_WIDTH	0.0357962	3.3307e-16	UKB_460K.blood_RBC_DISTRIB_WIDTH ENCFF506DVU_ENCFF863YFO_ENCFF906URN_blood_bodily_fluid_T_cell	none
ENCFF510AEM_blood_bodily_fluid_activated_CD4_positive_alpha_beta_T_cell	4.7612e-07	1.9163e-07	0.00648388	2.48465	UKB_460K.blood_RBC_DISTRIB_WIDTH	0.0346627	4.4409e-16	UKB_460K.blood_RBC_DISTRIB_WIDTH ENCFF510AEM_blood_bodily_fluid_activated_CD4_positive_alpha_beta_T_cell	none
ENCFF512INR_blood_bodily_fluid_stimulated_activated_CD8_positive_alpha_beta_memory_T_cell	5.7056e-07	1.9727e-07	0.00191258	2.89223	UKB_460K.blood_RBC_DISTRIB_WIDTH	0.0239979	1.1102e-15	UKB_460K.blood_RBC_DISTRIB_WIDTH ENCFF512INR_blood_bodily_fluid_stimulated_activated_CD8_positive_alpha_beta_memory_T_cell	none
ENCFF512RKL_blood_bodily_fluid_T_helper_1_cell	5.3787e-07	2.2649e-07	0.00877811	2.37485	UKB_460K.blood_RBC_DISTRIB_WIDTH	0.0367443	3.3307e-16	UKB_460K.blood_RBC_DISTRIB_WIDTH ENCFF512RKL_blood_bodily_fluid_T_helper_1_cell	none
ENCFF514MWD_ENCFF116HTK_blood_bodily_fluid_IgD_negative_memory_B_cell	2.8995e-07	1.6092e-07	0.0357892	1.80179	UKB_460K.blood_RBC_DISTRIB_WIDTH	0.0730762	1.1102e-16	UKB_460K.blood_RBC_DISTRIB_WIDTH ENCFF514MWD_ENCFF116HTK_blood_bodily_fluid_IgD_negative_memory_B_cell	none
ENCFF514SPT_ENCFF167ZCR_ENCFF365EIN_bronchus_epithelium_lung_bronchial_epithelial_cell	-5.615e-08	6.9014e-08	0.792054	-0.81357	UKB_460K.blood_RBC_DISTRIB_WIDTH	0.904229	0	UKB_460K.blood_RBC_DISTRIB_WIDTH ENCFF514SPT_ENCFF167ZCR_ENCFF365EIN_bronchus_epithelium_lung_bronchial_epithelial_cell	none
ENCFF516JHB_ENCFF337QRM_NA_cardiovascular_progenitor_cell	6.4319e-08	9.041e-08	0.238412	0.711419	UKB_460K.blood_RBC_DISTRIB_WIDTH	0.369579	0	UKB_460K.blood_RBC_DISTRIB_WIDTH ENCFF516JHB_ENCFF337QRM_NA_cardiovascular_progenitor_cell	none
ENCFF518FWN_blood_bodily_fluid_CD4_positive_alpha_beta_T_cell	1.6174e-07	1.0795e-07	0.0670418	1.49819	UKB_460K.blood_RBC_DISTRIB_WIDTH	0.121858	1.1102e-16	UKB_460K.blood_RBC_DISTRIB_WIDTH ENCFF518FWN_blood_bodily_fluid_CD4_positive_alpha_beta_T_cell	none
ENCFF520TNH_ENCFF604ZNJ_blood_bodily_fluid_CD4_positive_CD25_positive_alpha_beta_regulatory_T_cell	2.69e-07	1.1715e-07	0.0108304	2.29626	UKB_460K.blood_RBC_DISTRIB_WIDTH	0.0397069	2.2204e-16	UKB_460K.blood_RBC_DISTRIB_WIDTH ENCFF520TNH_ENCFF604ZNJ_blood_bodily_fluid_CD4_positive_CD25_positive_alpha_beta_regulatory_T_cell	none
ENCFF520YEZ_ENCFF888BMF_ENCFF702OCF_blood_bodily_fluid_CD4_positive_alpha_beta_memory_T_cell	4.6692e-07	1.8109e-07	0.00496348	2.57836	UKB_460K.blood_RBC_DISTRIB_WIDTH	0.0293067	4.4409e-16	UKB_460K.blood_RBC_DISTRIB_WIDTH ENCFF520YEZ_ENCFF888BMF_ENCFF702OCF_blood_bodily_fluid_CD4_positive_alpha_beta_memory_T_cell	none
ENCFF523KXW_blood_bodily_fluid_CD8_positive_alpha_beta_T_cell	2.0745e-07	2.0553e-07	0.156406	1.00934	UKB_460K.blood_RBC_DISTRIB_WIDTH	0.256164	0	UKB_460K.blood_RBC_DISTRIB_WIDTH ENCFF523KXW_blood_bodily_fluid_CD8_positive_alpha_beta_T_cell	none
ENCFF526CFK_bone_element_bone_marrow_common_myeloid_progenitor_CD34_positive	3.8287e-07	9.1166e-08	1.3363e-05	4.19971	UKB_460K.blood_RBC_DISTRIB_WIDTH	0.00039959	1.1147e-13	UKB_460K.blood_RBC_DISTRIB_WIDTH ENCFF526CFK_bone_element_bone_marrow_common_myeloid_progenitor_CD34_positive	none
ENCFF526ZOQ_blood_bodily_fluid_activated_effector_memory_CD4_positive_alpha_beta_T_cell	4.331e-07	2.0582e-07	0.0176752	2.10432	UKB_460K.blood_RBC_DISTRIB_WIDTH	0.0467125	1.1102e-16	UKB_460K.blood_RBC_DISTRIB_WIDTH ENCFF526ZOQ_blood_bodily_fluid_activated_effector_memory_CD4_positive_alpha_beta_T_cell	none
ENCFF527XWY_blood_bodily_fluid_T_cell	5.4421e-07	2.011e-07	0.00340304	2.70619	UKB_460K.blood_RBC_DISTRIB_WIDTH	0.0268716	6.6613e-16	UKB_460K.blood_RBC_DISTRIB_WIDTH ENCFF527XWY_blood_bodily_fluid_T_cell	none
ENCFF529OOQ_epithelium_kidney_vasculature_glomerular_endothelial_cell	-8.613e-08	1.2777e-07	0.74987	-0.674081	UKB_460K.blood_RBC_DISTRIB_WIDTH	0.881122	0	UKB_460K.blood_RBC_DISTRIB_WIDTH ENCFF529OOQ_epithelium_kidney_vasculature_glomerular_endothelial_cell	none
ENCFF532TGN_blood_vessel_epithelium_skin_of_body_vasculature_dermis_blood_vessel_endothelial_cell	5.9928e-08	1.1566e-07	0.302178	0.518147	UKB_460K.blood_RBC_DISTRIB_WIDTH	0.451805	0	UKB_460K.blood_RBC_DISTRIB_WIDTH ENCFF532TGN_blood_vessel_epithelium_skin_of_body_vasculature_dermis_blood_vessel_endothelial_cell	none
ENCFF534KRC_ENCFF895ZZX_musculature_of_body_skeletal_muscle_cell	-5.872e-09	8.5134e-08	0.527493	-0.068969	UKB_460K.blood_RBC_DISTRIB_WIDTH	0.693597	0	UKB_460K.blood_RBC_DISTRIB_WIDTH ENCFF534KRC_ENCFF895ZZX_musculature_of_body_skeletal_muscle_cell	none
ENCFF537HTG_ENCFF881YDJ_ENCFF757ACV_blood_bodily_fluid_naive_thymus_derived_CD4_positive_alpha_beta_T_cell	4.4294e-07	1.9858e-07	0.0128556	2.23055	UKB_460K.blood_RBC_DISTRIB_WIDTH	0.0422598	2.2204e-16	UKB_460K.blood_RBC_DISTRIB_WIDTH ENCFF537HTG_ENCFF881YDJ_ENCFF757ACV_blood_bodily_fluid_naive_thymus_derived_CD4_positive_alpha_beta_T_cell	none
ENCFF540DAA_blood_bodily_fluid_activated_effector_memory_CD4_positive_alpha_beta_T_cell	3.926e-07	1.674e-07	0.00950756	2.34523	UKB_460K.blood_RBC_DISTRIB_WIDTH	0.0376646	3.3307e-16	UKB_460K.blood_RBC_DISTRIB_WIDTH ENCFF540DAA_blood_bodily_fluid_activated_effector_memory_CD4_positive_alpha_beta_T_cell	none
ENCFF540HZY_blood_bodily_fluid_T_cell	4.5629e-07	1.9156e-07	0.00860853	2.38204	UKB_460K.blood_RBC_DISTRIB_WIDTH	0.0365803	3.3307e-16	UKB_460K.blood_RBC_DISTRIB_WIDTH ENCFF540HZY_blood_bodily_fluid_T_cell	none
ENCFF543IKD_epithelium_lymphatic_vessel_skin_of_body_vasculature_dermis_microvascular_lymphatic_vessel_endothelial_cell	-4.722e-08	1.0983e-07	0.666369	-0.42991	UKB_460K.blood_RBC_DISTRIB_WIDTH	0.825835	0	UKB_460K.blood_RBC_DISTRIB_WIDTH ENCFF543IKD_epithelium_lymphatic_vessel_skin_of_body_vasculature_dermis_microvascular_lymphatic_vessel_endothelial_cell	none
ENCFF543UQM_ENCFF116PKI_blood_bodily_fluid_naive_thymus_derived_CD4_positive_alpha_beta_T_cell	1.3425e-07	1.0955e-07	0.110208	1.22542	UKB_460K.blood_RBC_DISTRIB_WIDTH	0.187454	0	UKB_460K.blood_RBC_DISTRIB_WIDTH ENCFF543UQM_ENCFF116PKI_blood_bodily_fluid_naive_thymus_derived_CD4_positive_alpha_beta_T_cell	none
ENCFF544VJL_blood_bodily_fluid_stimulated_activated_CD8_positive_alpha_beta_memory_T_cell	6.4479e-07	2.0662e-07	0.00090234	3.12062	UKB_460K.blood_RBC_DISTRIB_WIDTH	0.0167295	2.2204e-15	UKB_460K.blood_RBC_DISTRIB_WIDTH ENCFF544VJL_blood_bodily_fluid_stimulated_activated_CD8_positive_alpha_beta_memory_T_cell	none
ENCFF552YOG_epithelium_exocrine_gland_mammary_gland_MCF_7	1.9172e-07	1.3012e-07	0.0703128	1.47346	UKB_460K.blood_RBC_DISTRIB_WIDTH	0.126577	0	UKB_460K.blood_RBC_DISTRIB_WIDTH ENCFF552YOG_epithelium_exocrine_gland_mammary_gland_MCF_7	none
ENCFF553GQP_blood_bodily_fluid_naive_thymus_derived_CD4_positive_alpha_beta_T_cell	1.814e-07	1.4728e-07	0.109044	1.23163	UKB_460K.blood_RBC_DISTRIB_WIDTH	0.185816	0	UKB_460K.blood_RBC_DISTRIB_WIDTH ENCFF553GQP_blood_bodily_fluid_naive_thymus_derived_CD4_positive_alpha_beta_T_cell	none
ENCFF554LFC_blood_bodily_fluid_T_helper_17_cell	2.3912e-07	1.403e-07	0.0441578	1.70435	UKB_460K.blood_RBC_DISTRIB_WIDTH	0.0865418	1.1102e-16	UKB_460K.blood_RBC_DISTRIB_WIDTH ENCFF554LFC_blood_bodily_fluid_T_helper_17_cell	none
ENCFF561DSL_blood_bodily_fluid_T_cell	3.7785e-07	1.9443e-07	0.025983	1.94342	UKB_460K.blood_RBC_DISTRIB_WIDTH	0.0577935	1.1102e-16	UKB_460K.blood_RBC_DISTRIB_WIDTH ENCFF561DSL_blood_bodily_fluid_T_cell	none
ENCFF561ETS_blood_bodily_fluid_T_helper_2_cell	3.3559e-07	1.7681e-07	0.0288468	1.89802	UKB_460K.blood_RBC_DISTRIB_WIDTH	0.0623332	1.1102e-16	UKB_460K.blood_RBC_DISTRIB_WIDTH ENCFF561ETS_blood_bodily_fluid_T_helper_2_cell	none
ENCFF561TJC_blood_vessel_epithelium_lung_vasculature_lung_microvascular_endothelial_cell	-7.74e-08	1.1083e-07	0.757516	-0.698335	UKB_460K.blood_RBC_DISTRIB_WIDTH	0.886638	0	UKB_460K.blood_RBC_DISTRIB_WIDTH ENCFF561TJC_blood_vessel_epithelium_lung_vasculature_lung_microvascular_endothelial_cell	none
ENCFF561UGF_blood_bodily_fluid_stimulated_activated_CD8_positive_alpha_beta_memory_T_cell	5.1291e-07	1.9236e-07	0.00383326	2.66641	UKB_460K.blood_RBC_DISTRIB_WIDTH	0.0268716	6.6613e-16	UKB_460K.blood_RBC_DISTRIB_WIDTH ENCFF561UGF_blood_bodily_fluid_stimulated_activated_CD8_positive_alpha_beta_memory_T_cell	none
ENCFF563KPE_ENCFF373EXM_ENCFF724WVZ_blood_bodily_fluid_naive_thymus_derived_CD8_positive_alpha_beta_T_cell	2.6974e-07	1.3853e-07	0.0257558	1.94719	UKB_460K.blood_RBC_DISTRIB_WIDTH	0.0577935	1.1102e-16	UKB_460K.blood_RBC_DISTRIB_WIDTH ENCFF563KPE_ENCFF373EXM_ENCFF724WVZ_blood_bodily_fluid_naive_thymus_derived_CD8_positive_alpha_beta_T_cell	none
ENCFF565PXG_blood_bodily_fluid_T_cell	4.1784e-07	2.0328e-07	0.0199137	2.05554	UKB_460K.blood_RBC_DISTRIB_WIDTH	0.0496573	1.1102e-16	UKB_460K.blood_RBC_DISTRIB_WIDTH ENCFF565PXG_blood_bodily_fluid_T_cell	none
ENCFF566TQY_blood_bodily_fluid_T_helper_2_cell	5.3077e-07	2.495e-07	0.0166974	2.1273	UKB_460K.blood_RBC_DISTRIB_WIDTH	0.0458684	2.2204e-16	UKB_460K.blood_RBC_DISTRIB_WIDTH ENCFF566TQY_blood_bodily_fluid_T_helper_2_cell	none
ENCFF567PRD_blood_bodily_fluid_hematopoietic_multipotent_progenitor_cell	3.786e-07	1.4633e-07	0.00483723	2.58725	UKB_460K.blood_RBC_DISTRIB_WIDTH	0.0292132	5.5511e-16	UKB_460K.blood_RBC_DISTRIB_WIDTH ENCFF567PRD_blood_bodily_fluid_hematopoietic_multipotent_progenitor_cell	none
ENCFF569MJW_ENCFF557STL_epithelium_penis_skin_of_body_foreskin_keratinocyte	-9.072e-08	8.0752e-08	0.869371	-1.12342	UKB_460K.blood_RBC_DISTRIB_WIDTH	0.951692	0	UKB_460K.blood_RBC_DISTRIB_WIDTH ENCFF569MJW_ENCFF557STL_epithelium_penis_skin_of_body_foreskin_keratinocyte	none
ENCFF571GCP_blood_bodily_fluid_T_cell	3.5625e-07	1.6871e-07	0.0173626	2.11155	UKB_460K.blood_RBC_DISTRIB_WIDTH	0.0461433	2.2204e-16	UKB_460K.blood_RBC_DISTRIB_WIDTH ENCFF571GCP_blood_bodily_fluid_T_cell	none
ENCFF572CMJ_blood_bodily_fluid_CD14_positive_monocyte	1.8274e-07	8.6329e-08	0.0171369	2.11684	UKB_460K.blood_RBC_DISTRIB_WIDTH	0.0459933	2.2204e-16	UKB_460K.blood_RBC_DISTRIB_WIDTH ENCFF572CMJ_blood_bodily_fluid_CD14_positive_monocyte	none
ENCFF572PBN_blood_bodily_fluid_T_helper_2_cell	3.4136e-07	1.6353e-07	0.0184264	2.08739	UKB_460K.blood_RBC_DISTRIB_WIDTH	0.0475249	1.1102e-16	UKB_460K.blood_RBC_DISTRIB_WIDTH ENCFF572PBN_blood_bodily_fluid_T_helper_2_cell	none
ENCFF575MWN_ENCFF209NJW_blood_bodily_fluid_T_helper_17_cell	2.9698e-07	1.2532e-07	0.00889906	2.36979	UKB_460K.blood_RBC_DISTRIB_WIDTH	0.0367443	3.3307e-16	UKB_460K.blood_RBC_DISTRIB_WIDTH ENCFF575MWN_ENCFF209NJW_blood_bodily_fluid_T_helper_17_cell	none
ENCFF577LEK_ENCFF203CVC_ENCFF755CPB_musculature_of_body_skeletal_muscle_myoblast	-3.564e-08	6.9608e-08	0.695665	-0.511973	UKB_460K.blood_RBC_DISTRIB_WIDTH	0.849646	0	UKB_460K.blood_RBC_DISTRIB_WIDTH ENCFF577LEK_ENCFF203CVC_ENCFF755CPB_musculature_of_body_skeletal_muscle_myoblast	none
ENCFF580UOH_ENCFF748EFD_ENCFF626IVN_blood_bodily_fluid_naive_B_cell	2.5528e-07	1.1543e-07	0.013498	2.21158	UKB_460K.blood_RBC_DISTRIB_WIDTH	0.0429987	2.2204e-16	UKB_460K.blood_RBC_DISTRIB_WIDTH ENCFF580UOH_ENCFF748EFD_ENCFF626IVN_blood_bodily_fluid_naive_B_cell	none
ENCFF581ADV_bone_element_bone_marrow_common_myeloid_progenitor_CD34_positive	6.4807e-07	1.6592e-07	4.6937e-05	3.9059	UKB_460K.blood_RBC_DISTRIB_WIDTH	0.00120863	3.4417e-14	UKB_460K.blood_RBC_DISTRIB_WIDTH ENCFF581ADV_bone_element_bone_marrow_common_myeloid_progenitor_CD34_positive	none
ENCFF586UHW_blood_bodily_fluid_stimulated_activated_CD4_positive_alpha_beta_T_cell	3.8003e-07	2.5385e-07	0.0671862	1.49708	UKB_460K.blood_RBC_DISTRIB_WIDTH	0.121882	1.1102e-16	UKB_460K.blood_RBC_DISTRIB_WIDTH ENCFF586UHW_blood_bodily_fluid_stimulated_activated_CD4_positive_alpha_beta_T_cell	none
ENCFF588KRS_ENCFF518PSI_blood_bodily_fluid_peripheral_blood_mononuclear_cell	2.6223e-07	1.3487e-07	0.0259299	1.9443	UKB_460K.blood_RBC_DISTRIB_WIDTH	0.0577935	1.1102e-16	UKB_460K.blood_RBC_DISTRIB_WIDTH ENCFF588KRS_ENCFF518PSI_blood_bodily_fluid_peripheral_blood_mononuclear_cell	none
ENCFF592CNZ_ENCFF346DEM_ENCFF192FOK_embryo_neural_crest_cell	8.5227e-08	1.6118e-07	0.298486	0.52876	UKB_460K.blood_RBC_DISTRIB_WIDTH	0.447729	0	UKB_460K.blood_RBC_DISTRIB_WIDTH ENCFF592CNZ_ENCFF346DEM_ENCFF192FOK_embryo_neural_crest_cell	none
ENCFF593NJY_ENCFF409QDV_blood_bodily_fluid_CD8_positive_alpha_beta_memory_T_cell	3.0208e-07	1.6335e-07	0.0322063	1.84931	UKB_460K.blood_RBC_DISTRIB_WIDTH	0.06694	1.1102e-16	UKB_460K.blood_RBC_DISTRIB_WIDTH ENCFF593NJY_ENCFF409QDV_blood_bodily_fluid_CD8_positive_alpha_beta_memory_T_cell	none
ENCFF594BSS_musculature_of_body_myotube	-1.124e-07	8.472e-08	0.907709	-1.32678	UKB_460K.blood_RBC_DISTRIB_WIDTH	0.973021	0	UKB_460K.blood_RBC_DISTRIB_WIDTH ENCFF594BSS_musculature_of_body_myotube	none
ENCFF594BXK_blood_bodily_fluid_activated_CD4_positive_CD25_positive_alpha_beta_regulatory_T_cell	5.0655e-07	2.534e-07	0.0228058	1.99897	UKB_460K.blood_RBC_DISTRIB_WIDTH	0.0535215	1.1102e-16	UKB_460K.blood_RBC_DISTRIB_WIDTH ENCFF594BXK_blood_bodily_fluid_activated_CD4_positive_CD25_positive_alpha_beta_regulatory_T_cell	none
ENCFF596NYW_blood_bodily_fluid_stimulated_activated_CD8_positive_alpha_beta_memory_T_cell	4.9595e-07	2.2304e-07	0.0130885	2.22358	UKB_460K.blood_RBC_DISTRIB_WIDTH	0.0427218	2.2204e-16	UKB_460K.blood_RBC_DISTRIB_WIDTH ENCFF596NYW_blood_bodily_fluid_stimulated_activated_CD8_positive_alpha_beta_memory_T_cell	none
ENCFF597FNR_embryo_extraembryonic_component_trophoblast_cell	2.2856e-07	9.2108e-08	0.00654367	2.48138	UKB_460K.blood_RBC_DISTRIB_WIDTH	0.0346627	3.3307e-16	UKB_460K.blood_RBC_DISTRIB_WIDTH ENCFF597FNR_embryo_extraembryonic_component_trophoblast_cell	none
ENCFF599VAD_blood_bodily_fluid_naive_thymus_derived_CD4_positive_alpha_beta_T_cell	3.6758e-07	1.6129e-07	0.0113344	2.27897	UKB_460K.blood_RBC_DISTRIB_WIDTH	0.0404316	2.2204e-16	UKB_460K.blood_RBC_DISTRIB_WIDTH ENCFF599VAD_blood_bodily_fluid_naive_thymus_derived_CD4_positive_alpha_beta_T_cell	none
ENCFF600IHC_ENCFF546IYU_ENCFF151LJA_blood_bodily_fluid_activated_CD4_positive_alpha_beta_T_cell	5.1052e-07	1.5813e-07	0.00062239	3.22841	UKB_460K.blood_RBC_DISTRIB_WIDTH	0.0128213	3.2196e-15	UKB_460K.blood_RBC_DISTRIB_WIDTH ENCFF600IHC_ENCFF546IYU_ENCFF151LJA_blood_bodily_fluid_activated_CD4_positive_alpha_beta_T_cell	none
ENCFF602LTQ_ENCFF599ITG_ENCFF135PTF_blood_bodily_fluid_activated_CD8_positive_alpha_beta_T_cell	4.4728e-07	1.5919e-07	0.00247894	2.80976	UKB_460K.blood_RBC_DISTRIB_WIDTH	0.0268716	8.8818e-16	UKB_460K.blood_RBC_DISTRIB_WIDTH ENCFF602LTQ_ENCFF599ITG_ENCFF135PTF_blood_bodily_fluid_activated_CD8_positive_alpha_beta_T_cell	none
ENCFF603TWW_blood_bodily_fluid_stimulated_activated_CD4_positive_alpha_beta_T_cell	5.0399e-07	2.2156e-07	0.0114589	2.2748	UKB_460K.blood_RBC_DISTRIB_WIDTH	0.0404316	2.2204e-16	UKB_460K.blood_RBC_DISTRIB_WIDTH ENCFF603TWW_blood_bodily_fluid_stimulated_activated_CD4_positive_alpha_beta_T_cell	none
ENCFF606BET_ENCFF517KZR_ENCFF334PSV_blood_bodily_fluid_CD8_positive_alpha_beta_memory_T_cell	2.8379e-07	1.3805e-07	0.0199033	2.05575	UKB_460K.blood_RBC_DISTRIB_WIDTH	0.0496573	1.1102e-16	UKB_460K.blood_RBC_DISTRIB_WIDTH ENCFF606BET_ENCFF517KZR_ENCFF334PSV_blood_bodily_fluid_CD8_positive_alpha_beta_memory_T_cell	none
ENCFF608PTO_blood_bodily_fluid_CD14_positive_monocyte	3.0879e-07	1.5171e-07	0.0209092	2.03532	UKB_460K.blood_RBC_DISTRIB_WIDTH	0.0511419	1.1102e-16	UKB_460K.blood_RBC_DISTRIB_WIDTH ENCFF608PTO_blood_bodily_fluid_CD14_positive_monocyte	none
ENCFF609DSZ_blood_bodily_fluid_T_cell	5.1901e-07	1.8554e-07	0.00257694	2.79726	UKB_460K.blood_RBC_DISTRIB_WIDTH	0.0268716	8.8818e-16	UKB_460K.blood_RBC_DISTRIB_WIDTH ENCFF609DSZ_blood_bodily_fluid_T_cell	none
ENCFF609VLF_epithelium_exocrine_gland_mammary_gland_myoepithelial_cell_of_mammary_gland	4.8898e-08	1.5265e-07	0.374358	0.320333	UKB_460K.blood_RBC_DISTRIB_WIDTH	0.535455	0	UKB_460K.blood_RBC_DISTRIB_WIDTH ENCFF609VLF_epithelium_exocrine_gland_mammary_gland_myoepithelial_cell_of_mammary_gland	none
ENCFF611GRL_blood_bodily_fluid_CD8_positive_alpha_beta_memory_T_cell	1.0379e-06	1.5483e-07	1.0156e-11	6.70377	UKB_460K.blood_RBC_DISTRIB_WIDTH	7.2419e-10	7.9191e-08	UKB_460K.blood_RBC_DISTRIB_WIDTH ENCFF611GRL_blood_bodily_fluid_CD8_positive_alpha_beta_memory_T_cell	none
ENCFF611HLU_connective_tissue_mesenchymal_stem_cell	1.4323e-08	1.5038e-07	0.462061	0.0952439	UKB_460K.blood_RBC_DISTRIB_WIDTH	0.630825	0	UKB_460K.blood_RBC_DISTRIB_WIDTH ENCFF611HLU_connective_tissue_mesenchymal_stem_cell	none
ENCFF612AIR_ENCFF846OSF_blood_bodily_fluid_CD4_positive_CD25_positive_alpha_beta_regulatory_T_cell	3.3372e-07	1.5331e-07	0.0147473	2.17681	UKB_460K.blood_RBC_DISTRIB_WIDTH	0.0448223	2.2204e-16	UKB_460K.blood_RBC_DISTRIB_WIDTH ENCFF612AIR_ENCFF846OSF_blood_bodily_fluid_CD4_positive_CD25_positive_alpha_beta_regulatory_T_cell	none
ENCFF613RDW_blood_bodily_fluid_naive_thymus_derived_CD4_positive_alpha_beta_T_cell	6.1342e-07	2.2643e-07	0.0033729	2.70914	UKB_460K.blood_RBC_DISTRIB_WIDTH	0.0268716	6.6613e-16	UKB_460K.blood_RBC_DISTRIB_WIDTH ENCFF613RDW_blood_bodily_fluid_naive_thymus_derived_CD4_positive_alpha_beta_T_cell	none
ENCFF616EZX_blood_bodily_fluid_T_helper_22_cell	5.1598e-07	1.96e-07	0.00423726	2.63256	UKB_460K.blood_RBC_DISTRIB_WIDTH	0.0275635	5.5511e-16	UKB_460K.blood_RBC_DISTRIB_WIDTH ENCFF616EZX_blood_bodily_fluid_T_helper_22_cell	none
ENCFF617BRH_ENCFF509YJB_blood_bodily_fluid_IgD_negative_memory_B_cell	2.1621e-07	1.4655e-07	0.0700571	1.47537	UKB_460K.blood_RBC_DISTRIB_WIDTH	0.126577	0	UKB_460K.blood_RBC_DISTRIB_WIDTH ENCFF617BRH_ENCFF509YJB_blood_bodily_fluid_IgD_negative_memory_B_cell	none
ENCFF617GYK_ENCFF588MYC_bone_element_bone_marrow_common_myeloid_progenitor_CD34_positive	5.0709e-07	1.2069e-07	1.3252e-05	4.20159	UKB_460K.blood_RBC_DISTRIB_WIDTH	0.00039959	1.1235e-13	UKB_460K.blood_RBC_DISTRIB_WIDTH ENCFF617GYK_ENCFF588MYC_bone_element_bone_marrow_common_myeloid_progenitor_CD34_positive	none
ENCFF617ISJ_blood_bodily_fluid_naive_thymus_derived_CD8_positive_alpha_beta_T_cell	5.2777e-07	2.4997e-07	0.0173722	2.11133	UKB_460K.blood_RBC_DISTRIB_WIDTH	0.0461433	2.2204e-16	UKB_460K.blood_RBC_DISTRIB_WIDTH ENCFF617ISJ_blood_bodily_fluid_naive_thymus_derived_CD8_positive_alpha_beta_T_cell	none
ENCFF621ZNM_ENCFF406HAS_ENCFF519AHX_blood_bodily_fluid_stimulated_activated_CD8_positive_alpha_beta_T_cell	4.8755e-07	1.7066e-07	0.00213925	2.85686	UKB_460K.blood_RBC_DISTRIB_WIDTH	0.0252496	9.992e-16	UKB_460K.blood_RBC_DISTRIB_WIDTH ENCFF621ZNM_ENCFF406HAS_ENCFF519AHX_blood_bodily_fluid_stimulated_activated_CD8_positive_alpha_beta_T_cell	none
ENCFF624CCK_blood_bodily_fluid_hematopoietic_multipotent_progenitor_cell	5.5073e-07	1.1732e-07	1.3386e-06	4.69414	UKB_460K.blood_RBC_DISTRIB_WIDTH	5.1704e-05	9.7622e-13	UKB_460K.blood_RBC_DISTRIB_WIDTH ENCFF624CCK_blood_bodily_fluid_hematopoietic_multipotent_progenitor_cell	none
ENCFF626WSE_connective_tissue_lung_fibroblast_of_lung	-3.854e-08	1.4986e-07	0.601466	-0.257143	UKB_460K.blood_RBC_DISTRIB_WIDTH	0.770445	0	UKB_460K.blood_RBC_DISTRIB_WIDTH ENCFF626WSE_connective_tissue_lung_fibroblast_of_lung	none
ENCFF627GLJ_blood_bodily_fluid_stimulated_activated_CD4_positive_alpha_beta_T_cell	6.8779e-07	2.3402e-07	0.00164637	2.939	UKB_460K.blood_RBC_DISTRIB_WIDTH	0.023124	1.3323e-15	UKB_460K.blood_RBC_DISTRIB_WIDTH ENCFF627GLJ_blood_bodily_fluid_stimulated_activated_CD4_positive_alpha_beta_T_cell	none
ENCFF627YJN_blood_bodily_fluid_CD4_positive_alpha_beta_T_cell	3.2368e-07	1.8722e-07	0.0419182	1.72885	UKB_460K.blood_RBC_DISTRIB_WIDTH	0.0830304	1.1102e-16	UKB_460K.blood_RBC_DISTRIB_WIDTH ENCFF627YJN_blood_bodily_fluid_CD4_positive_alpha_beta_T_cell	none
ENCFF631FWF_NA_mid_neurogenesis_radial_glial_cells	-1.36e-07	1.2005e-07	0.871458	-1.13331	UKB_460K.blood_RBC_DISTRIB_WIDTH	0.951692	0	UKB_460K.blood_RBC_DISTRIB_WIDTH ENCFF631FWF_NA_mid_neurogenesis_radial_glial_cells	none
ENCFF633NER_blood_bodily_fluid_hematopoietic_multipotent_progenitor_cell	1.4378e-06	1.8189e-07	1.3416e-15	7.90482	UKB_460K.blood_RBC_DISTRIB_WIDTH	2.0728e-13	0.00045601	UKB_460K.blood_RBC_DISTRIB_WIDTH ENCFF633NER_blood_bodily_fluid_hematopoietic_multipotent_progenitor_cell	none
ENCFF633ZGH_ENCFF127GNC_embryo_epithelium_neuroepithelial_stem_cell	-3.414e-08	9.9744e-08	0.633913	-0.342236	UKB_460K.blood_RBC_DISTRIB_WIDTH	0.799507	0	UKB_460K.blood_RBC_DISTRIB_WIDTH ENCFF633ZGH_ENCFF127GNC_embryo_epithelium_neuroepithelial_stem_cell	none
ENCFF635EBG_blood_bodily_fluid_activated_CD4_positive_alpha_beta_T_cell	4.6618e-07	2.1768e-07	0.0161124	2.14161	UKB_460K.blood_RBC_DISTRIB_WIDTH	0.0456559	2.2204e-16	UKB_460K.blood_RBC_DISTRIB_WIDTH ENCFF635EBG_blood_bodily_fluid_activated_CD4_positive_alpha_beta_T_cell	none
ENCFF635ZUA_blood_bodily_fluid_T_cell	4.3324e-07	1.641e-07	0.00414406	2.6401	UKB_460K.blood_RBC_DISTRIB_WIDTH	0.0275635	5.5511e-16	UKB_460K.blood_RBC_DISTRIB_WIDTH ENCFF635ZUA_blood_bodily_fluid_T_cell	none
ENCFF638VPH_bronchus_epithelium_lung_bronchial_epithelial_cell	-5.386e-08	9.8761e-08	0.707229	-0.545308	UKB_460K.blood_RBC_DISTRIB_WIDTH	0.853648	0	UKB_460K.blood_RBC_DISTRIB_WIDTH ENCFF638VPH_bronchus_epithelium_lung_bronchial_epithelial_cell	none
ENCFF639VUL_blood_bodily_fluid_T_cell	5.4141e-07	2.2558e-07	0.00819537	2.4001	UKB_460K.blood_RBC_DISTRIB_WIDTH	0.0363053	3.3307e-16	UKB_460K.blood_RBC_DISTRIB_WIDTH ENCFF639VUL_blood_bodily_fluid_T_cell	none
ENCFF640BEZ_blood_bodily_fluid_stimulated_activated_CD4_positive_alpha_beta_T_cell	4.775e-07	1.9945e-07	0.00833098	2.39408	UKB_460K.blood_RBC_DISTRIB_WIDTH	0.0363053	3.3307e-16	UKB_460K.blood_RBC_DISTRIB_WIDTH ENCFF640BEZ_blood_bodily_fluid_stimulated_activated_CD4_positive_alpha_beta_T_cell	none
ENCFF640TAP_ENCFF847AMK_ENCFF004BWD_connective_tissue_lung_fibroblast_of_lung	-7.332e-08	8.0997e-08	0.817326	-0.905223	UKB_460K.blood_RBC_DISTRIB_WIDTH	0.922852	0	UKB_460K.blood_RBC_DISTRIB_WIDTH ENCFF640TAP_ENCFF847AMK_ENCFF004BWD_connective_tissue_lung_fibroblast_of_lung	none
ENCFF641UWX_ENCFF507AEW_ENCFF272WIY_blood_bodily_fluid_CD8_positive_alpha_beta_T_cell	3.8903e-07	1.9794e-07	0.0246821	1.96543	UKB_460K.blood_RBC_DISTRIB_WIDTH	0.0565138	1.1102e-16	UKB_460K.blood_RBC_DISTRIB_WIDTH ENCFF641UWX_ENCFF507AEW_ENCFF272WIY_blood_bodily_fluid_CD8_positive_alpha_beta_T_cell	none
ENCFF642DIW_ENCFF040CKW_ENCFF466QNQ_embryo_endodermal_cell	-1.241e-07	1.4773e-07	0.799602	-0.840199	UKB_460K.blood_RBC_DISTRIB_WIDTH	0.911262	0	UKB_460K.blood_RBC_DISTRIB_WIDTH ENCFF642DIW_ENCFF040CKW_ENCFF466QNQ_embryo_endodermal_cell	none
ENCFF644AXQ_blood_bodily_fluid_hematopoietic_multipotent_progenitor_cell	7.7804e-07	1.2187e-07	8.6257e-11	6.38401	UKB_460K.blood_RBC_DISTRIB_WIDTH	5.3307e-09	1.0041e-08	UKB_460K.blood_RBC_DISTRIB_WIDTH ENCFF644AXQ_blood_bodily_fluid_hematopoietic_multipotent_progenitor_cell	none
ENCFF647HDA_ENCFF530MCT_ENCFF370QKJ_ENCFF973VNM_endocrine_gland_epithelium_pancreas_type_B_pancreatic_cell	1.4977e-07	2.3998e-07	0.266274	0.624121	UKB_460K.blood_RBC_DISTRIB_WIDTH	0.405981	0	UKB_460K.blood_RBC_DISTRIB_WIDTH ENCFF647HDA_ENCFF530MCT_ENCFF370QKJ_ENCFF973VNM_endocrine_gland_epithelium_pancreas_type_B_pancreatic_cell	none
ENCFF647HQN_blood_bodily_fluid_T_cell	4.5017e-07	1.8466e-07	0.00738687	2.43788	UKB_460K.blood_RBC_DISTRIB_WIDTH	0.0357962	3.3307e-16	UKB_460K.blood_RBC_DISTRIB_WIDTH ENCFF647HQN_blood_bodily_fluid_T_cell	none
ENCFF648LHT_blood_bodily_fluid_hematopoietic_multipotent_progenitor_cell	4.0182e-07	1.0502e-07	6.5128e-05	3.82597	UKB_460K.blood_RBC_DISTRIB_WIDTH	0.00154805	2.5313e-14	UKB_460K.blood_RBC_DISTRIB_WIDTH ENCFF648LHT_blood_bodily_fluid_hematopoietic_multipotent_progenitor_cell	none
ENCFF648XPS_ENCFF207MNM_ENCFF485DKZ_ENCFF466BIT_heart_musculature_of_body_cardiac_muscle_cell	1.173e-07	9.0356e-08	0.0971118	1.29819	UKB_460K.blood_RBC_DISTRIB_WIDTH	0.16764	0	UKB_460K.blood_RBC_DISTRIB_WIDTH ENCFF648XPS_ENCFF207MNM_ENCFF485DKZ_ENCFF466BIT_heart_musculature_of_body_cardiac_muscle_cell	none
ENCFF651MOI_ENCFF547IQF_blood_bodily_fluid_IgD_negative_memory_B_cell	2.6697e-07	1.273e-07	0.0179893	2.09717	UKB_460K.blood_RBC_DISTRIB_WIDTH	0.0471077	1.1102e-16	UKB_460K.blood_RBC_DISTRIB_WIDTH ENCFF651MOI_ENCFF547IQF_blood_bodily_fluid_IgD_negative_memory_B_cell	none
ENCFF652KLR_blood_bodily_fluid_CD8_positive_alpha_beta_memory_T_cell	2.8527e-07	1.3334e-07	0.0162008	2.13942	UKB_460K.blood_RBC_DISTRIB_WIDTH	0.0456559	2.2204e-16	UKB_460K.blood_RBC_DISTRIB_WIDTH ENCFF652KLR_blood_bodily_fluid_CD8_positive_alpha_beta_memory_T_cell	none
ENCFF653BKY_blood_bodily_fluid_T_cell	4.0245e-07	1.9008e-07	0.0171187	2.11726	UKB_460K.blood_RBC_DISTRIB_WIDTH	0.0459933	2.2204e-16	UKB_460K.blood_RBC_DISTRIB_WIDTH ENCFF653BKY_blood_bodily_fluid_T_cell	none
ENCFF663KDS_ENCFF128WCS_ENCFF383YEO_blood_bodily_fluid_stimulated_activated_CD4_positive_alpha_beta_T_cell	4.7764e-07	1.7625e-07	0.00336343	2.71007	UKB_460K.blood_RBC_DISTRIB_WIDTH	0.0268716	6.6613e-16	UKB_460K.blood_RBC_DISTRIB_WIDTH ENCFF663KDS_ENCFF128WCS_ENCFF383YEO_blood_bodily_fluid_stimulated_activated_CD4_positive_alpha_beta_T_cell	none
ENCFF667QSN_blood_bodily_fluid_T_cell	3.4524e-07	1.8557e-07	0.0314087	1.86048	UKB_460K.blood_RBC_DISTRIB_WIDTH	0.0657242	1.1102e-16	UKB_460K.blood_RBC_DISTRIB_WIDTH ENCFF667QSN_blood_bodily_fluid_T_cell	none
ENCFF671RMS_ENCFF047DPU_blood_vessel_epithelium_extraembryonic_component_placenta_vasculature_vein_endothelial_cell_of_umbilical_vein	-1.088e-07	1.4995e-07	0.765983	-0.725681	UKB_460K.blood_RBC_DISTRIB_WIDTH	0.889807	0	UKB_460K.blood_RBC_DISTRIB_WIDTH ENCFF671RMS_ENCFF047DPU_blood_vessel_epithelium_extraembryonic_component_placenta_vasculature_vein_endothelial_cell_of_umbilical_vein	none
ENCFF671XRX_blood_bodily_fluid_activated_gamma_delta_T_cell	5.3778e-07	1.7949e-07	0.00136723	2.99611	UKB_460K.blood_RBC_DISTRIB_WIDTH	0.0216888	1.5543e-15	UKB_460K.blood_RBC_DISTRIB_WIDTH ENCFF671XRX_blood_bodily_fluid_activated_gamma_delta_T_cell	none
ENCFF672CVM_ENCFF638FPK_brain_spinal_cord_motor_neuron	-1.879e-07	7.7539e-08	0.992321	-2.42383	UKB_460K.blood_RBC_DISTRIB_WIDTH	0.99994	0	UKB_460K.blood_RBC_DISTRIB_WIDTH ENCFF672CVM_ENCFF638FPK_brain_spinal_cord_motor_neuron	none
ENCFF675CBC_ENCFF340UKM_epithelium_penis_skin_of_body_foreskin_keratinocyte	-6.721e-08	9.9763e-08	0.749737	-0.673663	UKB_460K.blood_RBC_DISTRIB_WIDTH	0.881122	0	UKB_460K.blood_RBC_DISTRIB_WIDTH ENCFF675CBC_ENCFF340UKM_epithelium_penis_skin_of_body_foreskin_keratinocyte	none
ENCFF676INB_ENCFF766SYL_ENCFF932GWQ_blood_bodily_fluid_naive_thymus_derived_CD4_positive_alpha_beta_T_cell	3.7531e-07	1.6254e-07	0.0104725	2.30897	UKB_460K.blood_RBC_DISTRIB_WIDTH	0.0396247	2.2204e-16	UKB_460K.blood_RBC_DISTRIB_WIDTH ENCFF676INB_ENCFF766SYL_ENCFF932GWQ_blood_bodily_fluid_naive_thymus_derived_CD4_positive_alpha_beta_T_cell	none
ENCFF677KJI_ENCFF093NHZ_blood_bodily_fluid_peripheral_blood_mononuclear_cell	2.6633e-07	1.291e-07	0.0195559	2.06301	UKB_460K.blood_RBC_DISTRIB_WIDTH	0.0492619	1.1102e-16	UKB_460K.blood_RBC_DISTRIB_WIDTH ENCFF677KJI_ENCFF093NHZ_blood_bodily_fluid_peripheral_blood_mononuclear_cell	none
ENCFF678ORF_blood_bodily_fluid_stimulated_activated_CD8_positive_alpha_beta_memory_T_cell	5.7292e-07	2.0697e-07	0.00281874	2.76815	UKB_460K.blood_RBC_DISTRIB_WIDTH	0.0268716	7.7716e-16	UKB_460K.blood_RBC_DISTRIB_WIDTH ENCFF678ORF_blood_bodily_fluid_stimulated_activated_CD8_positive_alpha_beta_memory_T_cell	none
ENCFF679ECN_embryo_neuronal_stem_cell	-1.794e-08	1.643e-07	0.543472	-0.109185	UKB_460K.blood_RBC_DISTRIB_WIDTH	0.708578	0	UKB_460K.blood_RBC_DISTRIB_WIDTH ENCFF679ECN_embryo_neuronal_stem_cell	none
ENCFF679QBE_blood_bodily_fluid_stimulated_activated_CD4_positive_alpha_beta_T_cell	4.6825e-07	1.8721e-07	0.00618719	2.50128	UKB_460K.blood_RBC_DISTRIB_WIDTH	0.033938	4.4409e-16	UKB_460K.blood_RBC_DISTRIB_WIDTH ENCFF679QBE_blood_bodily_fluid_stimulated_activated_CD4_positive_alpha_beta_T_cell	none
ENCFF679SRM_connective_tissue_endocrine_gland_exocrine_gland_liver_hepatic_stellate_cell	4.4075e-08	1.0413e-07	0.336045	0.423282	UKB_460K.blood_RBC_DISTRIB_WIDTH	0.492122	0	UKB_460K.blood_RBC_DISTRIB_WIDTH ENCFF679SRM_connective_tissue_endocrine_gland_exocrine_gland_liver_hepatic_stellate_cell	none
ENCFF682CXH_blood_bodily_fluid_B_cell	4.1749e-07	1.7653e-07	0.00901594	2.36496	UKB_460K.blood_RBC_DISTRIB_WIDTH	0.0369813	3.3307e-16	UKB_460K.blood_RBC_DISTRIB_WIDTH ENCFF682CXH_blood_bodily_fluid_B_cell	none
ENCFF683GNU_blood_bodily_fluid_T_helper_1_cell	4.1036e-07	1.9182e-07	0.0162037	2.13935	UKB_460K.blood_RBC_DISTRIB_WIDTH	0.0456559	2.2204e-16	UKB_460K.blood_RBC_DISTRIB_WIDTH ENCFF683GNU_blood_bodily_fluid_T_helper_1_cell	none
ENCFF683LUG_blood_bodily_fluid_naive_thymus_derived_CD4_positive_alpha_beta_T_cell	2.5948e-07	9.784e-08	0.0040003	2.65204	UKB_460K.blood_RBC_DISTRIB_WIDTH	0.0268716	5.5511e-16	UKB_460K.blood_RBC_DISTRIB_WIDTH ENCFF683LUG_blood_bodily_fluid_naive_thymus_derived_CD4_positive_alpha_beta_T_cell	none
ENCFF684OYD_NA_neuron	-6.703e-08	1.5903e-07	0.663306	-0.421502	UKB_460K.blood_RBC_DISTRIB_WIDTH	0.823139	0	UKB_460K.blood_RBC_DISTRIB_WIDTH ENCFF684OYD_NA_neuron	none
ENCFF685DZI_ENCFF300LXQ_blood_bodily_fluid_neutrophil	4.5039e-07	9.8705e-08	2.5208e-06	4.56305	UKB_460K.blood_RBC_DISTRIB_WIDTH	8.9875e-05	5.3635e-13	UKB_460K.blood_RBC_DISTRIB_WIDTH ENCFF685DZI_ENCFF300LXQ_blood_bodily_fluid_neutrophil	none
ENCFF685XGL_blood_bodily_fluid_stimulated_activated_CD8_positive_alpha_beta_memory_T_cell	4.5111e-07	2.4265e-07	0.0315074	1.85909	UKB_460K.blood_RBC_DISTRIB_WIDTH	0.0657823	1.1102e-16	UKB_460K.blood_RBC_DISTRIB_WIDTH ENCFF685XGL_blood_bodily_fluid_stimulated_activated_CD8_positive_alpha_beta_memory_T_cell	none
ENCFF685YHE_ENCFF721IBM_ENCFF010SJK_blood_bodily_fluid_activated_CD4_positive_alpha_beta_T_cell	5.2241e-07	1.9078e-07	0.00308748	2.73834	UKB_460K.blood_RBC_DISTRIB_WIDTH	0.0268716	7.7716e-16	UKB_460K.blood_RBC_DISTRIB_WIDTH ENCFF685YHE_ENCFF721IBM_ENCFF010SJK_blood_bodily_fluid_activated_CD4_positive_alpha_beta_T_cell	none
ENCFF687AAQ_epithelium_kidney_glomerular_visceral_epithelial_cell	1.7718e-08	8.714e-08	0.419437	0.203333	UKB_460K.blood_RBC_DISTRIB_WIDTH	0.583812	0	UKB_460K.blood_RBC_DISTRIB_WIDTH ENCFF687AAQ_epithelium_kidney_glomerular_visceral_epithelial_cell	none
ENCFF690UGP_blood_bodily_fluid_CD8_positive_alpha_beta_T_cell	5.0009e-07	2.6794e-07	0.0309908	1.86643	UKB_460K.blood_RBC_DISTRIB_WIDTH	0.0654406	1.1102e-16	UKB_460K.blood_RBC_DISTRIB_WIDTH ENCFF690UGP_blood_bodily_fluid_CD8_positive_alpha_beta_T_cell	none
ENCFF692BTV_epithelium_urothelium_cell_line	3.2886e-08	1.2363e-07	0.39512	0.265999	UKB_460K.blood_RBC_DISTRIB_WIDTH	0.556651	0	UKB_460K.blood_RBC_DISTRIB_WIDTH ENCFF692BTV_epithelium_urothelium_cell_line	none
ENCFF692GFN_blood_bodily_fluid_effector_memory_CD4_positive_alpha_beta_T_cell	4.3091e-07	1.8535e-07	0.010039	2.32489	UKB_460K.blood_RBC_DISTRIB_WIDTH	0.038516	2.2204e-16	UKB_460K.blood_RBC_DISTRIB_WIDTH ENCFF692GFN_blood_bodily_fluid_effector_memory_CD4_positive_alpha_beta_T_cell	none
ENCFF697IRZ_blood_bodily_fluid_stimulated_activated_CD4_positive_alpha_beta_T_cell	4.9617e-07	2.107e-07	0.0092632	2.35493	UKB_460K.blood_RBC_DISTRIB_WIDTH	0.0373219	3.3307e-16	UKB_460K.blood_RBC_DISTRIB_WIDTH ENCFF697IRZ_blood_bodily_fluid_stimulated_activated_CD4_positive_alpha_beta_T_cell	none
ENCFF703OAE_blood_bodily_fluid_suppressor_macrophage	3.6822e-07	1.3178e-07	0.00260098	2.79425	UKB_460K.blood_RBC_DISTRIB_WIDTH	0.0268716	8.8818e-16	UKB_460K.blood_RBC_DISTRIB_WIDTH ENCFF703OAE_blood_bodily_fluid_suppressor_macrophage	none
ENCFF704KAB_blood_bodily_fluid_stimulated_activated_CD8_positive_alpha_beta_memory_T_cell	4.3129e-07	2.0343e-07	0.0169987	2.1201	UKB_460K.blood_RBC_DISTRIB_WIDTH	0.0459933	2.2204e-16	UKB_460K.blood_RBC_DISTRIB_WIDTH ENCFF704KAB_blood_bodily_fluid_stimulated_activated_CD8_positive_alpha_beta_memory_T_cell	none
ENCFF706PFS_ENCFF543KTX_ENCFF708DDX_ENCFF084YDG_epithelium_endothelial_cell	8.7223e-08	1.2663e-07	0.245473	0.688806	UKB_460K.blood_RBC_DISTRIB_WIDTH	0.379008	0	UKB_460K.blood_RBC_DISTRIB_WIDTH ENCFF706PFS_ENCFF543KTX_ENCFF708DDX_ENCFF084YDG_epithelium_endothelial_cell	none
ENCFF707PGX_blood_bodily_fluid_activated_naive_CD8_positive_alpha_beta_T_cell	5.7293e-07	2.1161e-07	0.00338904	2.70756	UKB_460K.blood_RBC_DISTRIB_WIDTH	0.0268716	6.6613e-16	UKB_460K.blood_RBC_DISTRIB_WIDTH ENCFF707PGX_blood_bodily_fluid_activated_naive_CD8_positive_alpha_beta_T_cell	none
ENCFF709FUJ_blood_bodily_fluid_CD4_positive_CD25_positive_alpha_beta_regulatory_T_cell	1.8076e-07	9.6951e-08	0.0311317	1.86442	UKB_460K.blood_RBC_DISTRIB_WIDTH	0.0654751	1.1102e-16	UKB_460K.blood_RBC_DISTRIB_WIDTH ENCFF709FUJ_blood_bodily_fluid_CD4_positive_CD25_positive_alpha_beta_regulatory_T_cell	none
ENCFF709RSH_blood_bodily_fluid_activated_CD8_positive_alpha_beta_memory_T_cell	4.9195e-07	1.8432e-07	0.00380473	2.66892	UKB_460K.blood_RBC_DISTRIB_WIDTH	0.0268716	6.6613e-16	UKB_460K.blood_RBC_DISTRIB_WIDTH ENCFF709RSH_blood_bodily_fluid_activated_CD8_positive_alpha_beta_memory_T_cell	none
ENCFF710XDE_ENCFF006ONU_ENCFF169ABO_blood_bodily_fluid_stimulated_activated_naive_CD8_positive_alpha_beta_T_cell	4.7772e-07	1.7189e-07	0.00272463	2.7792	UKB_460K.blood_RBC_DISTRIB_WIDTH	0.0268716	8.8818e-16	UKB_460K.blood_RBC_DISTRIB_WIDTH ENCFF710XDE_ENCFF006ONU_ENCFF169ABO_blood_bodily_fluid_stimulated_activated_naive_CD8_positive_alpha_beta_T_cell	none
ENCFF712XRP_blood_bodily_fluid_stimulated_activated_CD4_positive_alpha_beta_T_cell	4.7153e-07	2.0654e-07	0.0112154	2.28299	UKB_460K.blood_RBC_DISTRIB_WIDTH	0.0404316	2.2204e-16	UKB_460K.blood_RBC_DISTRIB_WIDTH ENCFF712XRP_blood_bodily_fluid_stimulated_activated_CD4_positive_alpha_beta_T_cell	none
ENCFF713HCD_ENCFF630TBW_ENCFF812BUV_brain_astrocyte_of_the_cerebellum	-6.453e-08	9.5972e-08	0.749327	-0.672374	UKB_460K.blood_RBC_DISTRIB_WIDTH	0.881122	0	UKB_460K.blood_RBC_DISTRIB_WIDTH ENCFF713HCD_ENCFF630TBW_ENCFF812BUV_brain_astrocyte_of_the_cerebellum	none
ENCFF719PPB_blood_bodily_fluid_activated_CD4_positive_alpha_beta_T_cell	4.7005e-07	2.3422e-07	0.022382	2.00687	UKB_460K.blood_RBC_DISTRIB_WIDTH	0.0529289	1.1102e-16	UKB_460K.blood_RBC_DISTRIB_WIDTH ENCFF719PPB_blood_bodily_fluid_activated_CD4_positive_alpha_beta_T_cell	none
ENCFF719ZZK_blood_bodily_fluid_T_cell	2.6517e-07	1.5415e-07	0.0427028	1.72015	UKB_460K.blood_RBC_DISTRIB_WIDTH	0.0840457	1.1102e-16	UKB_460K.blood_RBC_DISTRIB_WIDTH ENCFF719ZZK_blood_bodily_fluid_T_cell	none
ENCFF720ZBZ_epithelium_extraembryonic_component_placenta_amniotic_epithelial_cell	1.1408e-07	6.987e-08	0.0512576	1.63278	UKB_460K.blood_RBC_DISTRIB_WIDTH	0.0973684	1.1102e-16	UKB_460K.blood_RBC_DISTRIB_WIDTH ENCFF720ZBZ_epithelium_extraembryonic_component_placenta_amniotic_epithelial_cell	none
ENCFF724QAK_blood_bodily_fluid_activated_T_cell	4.4994e-07	2.2564e-07	0.0230707	1.9941	UKB_460K.blood_RBC_DISTRIB_WIDTH	0.0538704	1.1102e-16	UKB_460K.blood_RBC_DISTRIB_WIDTH ENCFF724QAK_blood_bodily_fluid_activated_T_cell	none
ENCFF724UXE_ENCFF045KEG_ENCFF193CJN_heart_musculature_of_body_cardiac_muscle_cell	3.0815e-08	9.7245e-08	0.375666	0.316884	UKB_460K.blood_RBC_DISTRIB_WIDTH	0.535757	0	UKB_460K.blood_RBC_DISTRIB_WIDTH ENCFF724UXE_ENCFF045KEG_ENCFF193CJN_heart_musculature_of_body_cardiac_muscle_cell	none
ENCFF725EMR_ENCFF088GSF_ENCFF665JYB_blood_bodily_fluid_naive_thymus_derived_CD8_positive_alpha_beta_T_cell	4.6169e-07	1.9293e-07	0.00835435	2.39306	UKB_460K.blood_RBC_DISTRIB_WIDTH	0.0363053	3.3307e-16	UKB_460K.blood_RBC_DISTRIB_WIDTH ENCFF725EMR_ENCFF088GSF_ENCFF665JYB_blood_bodily_fluid_naive_thymus_derived_CD8_positive_alpha_beta_T_cell	none
ENCFF726ANV_blood_bodily_fluid_T_cell	4.5089e-07	1.9611e-07	0.0107472	2.29919	UKB_460K.blood_RBC_DISTRIB_WIDTH	0.0396917	2.2204e-16	UKB_460K.blood_RBC_DISTRIB_WIDTH ENCFF726ANV_blood_bodily_fluid_T_cell	none
ENCFF726SZQ_blood_bodily_fluid_CD4_positive_CD25_positive_alpha_beta_regulatory_T_cell	2.6908e-07	1.3287e-07	0.0214262	2.02515	UKB_460K.blood_RBC_DISTRIB_WIDTH	0.0518881	1.1102e-16	UKB_460K.blood_RBC_DISTRIB_WIDTH ENCFF726SZQ_blood_bodily_fluid_CD4_positive_CD25_positive_alpha_beta_regulatory_T_cell	none
ENCFF728MWG_blood_vessel_epithelium_skin_of_body_vasculature_dermis_blood_vessel_endothelial_cell	5.2847e-08	1.527e-07	0.364639	0.346086	UKB_460K.blood_RBC_DISTRIB_WIDTH	0.524062	0	UKB_460K.blood_RBC_DISTRIB_WIDTH ENCFF728MWG_blood_vessel_epithelium_skin_of_body_vasculature_dermis_blood_vessel_endothelial_cell	none
ENCFF731DST_ENCFF691SRQ_ENCFF467TIK_blood_bodily_fluid_naive_thymus_derived_CD4_positive_alpha_beta_T_cell	2.7803e-07	1.341e-07	0.0190696	2.07336	UKB_460K.blood_RBC_DISTRIB_WIDTH	0.0488328	1.1102e-16	UKB_460K.blood_RBC_DISTRIB_WIDTH ENCFF731DST_ENCFF691SRQ_ENCFF467TIK_blood_bodily_fluid_naive_thymus_derived_CD4_positive_alpha_beta_T_cell	none
ENCFF731KOK_blood_bodily_fluid_activated_T_cell	4.8617e-07	2.2011e-07	0.0135941	2.2088	UKB_460K.blood_RBC_DISTRIB_WIDTH	0.0431567	2.2204e-16	UKB_460K.blood_RBC_DISTRIB_WIDTH ENCFF731KOK_blood_bodily_fluid_activated_T_cell	none
ENCFF731MVA_blood_bodily_fluid_T_cell	4.3725e-07	1.6846e-07	0.00472298	2.59548	UKB_460K.blood_RBC_DISTRIB_WIDTH	0.029188	5.5511e-16	UKB_460K.blood_RBC_DISTRIB_WIDTH ENCFF731MVA_blood_bodily_fluid_T_cell	none
ENCFF738EVM_blood_bodily_fluid_inflammatory_macrophage	3.1373e-07	1.391e-07	0.0120511	2.2555	UKB_460K.blood_RBC_DISTRIB_WIDTH	0.0411323	2.2204e-16	UKB_460K.blood_RBC_DISTRIB_WIDTH ENCFF738EVM_blood_bodily_fluid_inflammatory_macrophage	none
ENCFF738EYR_blood_bodily_fluid_T_cell	3.7566e-07	1.3833e-07	0.00330627	2.71575	UKB_460K.blood_RBC_DISTRIB_WIDTH	0.0268716	6.6613e-16	UKB_460K.blood_RBC_DISTRIB_WIDTH ENCFF738EYR_blood_bodily_fluid_T_cell	none
ENCFF743OIJ_blood_bodily_fluid_T_cell	3.6909e-07	1.9603e-07	0.029862	1.88283	UKB_460K.blood_RBC_DISTRIB_WIDTH	0.0637652	1.1102e-16	UKB_460K.blood_RBC_DISTRIB_WIDTH ENCFF743OIJ_blood_bodily_fluid_T_cell	none
ENCFF745JTE_blood_bodily_fluid_stimulated_activated_CD4_positive_alpha_beta_T_cell	4.517e-07	2.1306e-07	0.0170018	2.12003	UKB_460K.blood_RBC_DISTRIB_WIDTH	0.0459933	2.2204e-16	UKB_460K.blood_RBC_DISTRIB_WIDTH ENCFF745JTE_blood_bodily_fluid_stimulated_activated_CD4_positive_alpha_beta_T_cell	none
ENCFF746DNB_ENCFF377XTR_blood_bodily_fluid_activated_naive_CD8_positive_alpha_beta_T_cell	3.2461e-07	1.4986e-07	0.0151494	2.16616	UKB_460K.blood_RBC_DISTRIB_WIDTH	0.0450725	2.2204e-16	UKB_460K.blood_RBC_DISTRIB_WIDTH ENCFF746DNB_ENCFF377XTR_blood_bodily_fluid_activated_naive_CD8_positive_alpha_beta_T_cell	none
ENCFF746ODB_blood_bodily_fluid_hematopoietic_multipotent_progenitor_cell	2.4391e-06	3.5349e-07	2.5991e-12	6.90006	UKB_460K.blood_RBC_DISTRIB_WIDTH	2.1903e-10	2.9578e-07	UKB_460K.blood_RBC_DISTRIB_WIDTH ENCFF746ODB_blood_bodily_fluid_hematopoietic_multipotent_progenitor_cell	none
ENCFF748IRR_connective_tissue_mouth_fibroblast_of_peridontal_ligament	-2.429e-08	6.5761e-08	0.644046	-0.369294	UKB_460K.blood_RBC_DISTRIB_WIDTH	0.804925	0	UKB_460K.blood_RBC_DISTRIB_WIDTH ENCFF748IRR_connective_tissue_mouth_fibroblast_of_peridontal_ligament	none
ENCFF748VLP_blood_bodily_fluid_stimulated_activated_CD8_positive_alpha_beta_memory_T_cell	6.0472e-07	2.5282e-07	0.00838116	2.39188	UKB_460K.blood_RBC_DISTRIB_WIDTH	0.0363053	3.3307e-16	UKB_460K.blood_RBC_DISTRIB_WIDTH ENCFF748VLP_blood_bodily_fluid_stimulated_activated_CD8_positive_alpha_beta_memory_T_cell	none
ENCFF749YXO_NA_T_follicular_helper_cell	5.921e-07	2.186e-07	0.00337866	2.70857	UKB_460K.blood_RBC_DISTRIB_WIDTH	0.0268716	6.6613e-16	UKB_460K.blood_RBC_DISTRIB_WIDTH ENCFF749YXO_NA_T_follicular_helper_cell	none
ENCFF751MKF_blood_bodily_fluid_stimulated_activated_CD4_positive_alpha_beta_T_cell	3.968e-07	2.2765e-07	0.0406642	1.74303	UKB_460K.blood_RBC_DISTRIB_WIDTH	0.0807449	1.1102e-16	UKB_460K.blood_RBC_DISTRIB_WIDTH ENCFF751MKF_blood_bodily_fluid_stimulated_activated_CD4_positive_alpha_beta_T_cell	none
ENCFF751PBQ_ENCFF896VDJ_ENCFF787LLC_blood_bodily_fluid_T_cell	4.4487e-07	1.976e-07	0.0121802	2.2514	UKB_460K.blood_RBC_DISTRIB_WIDTH	0.0412166	2.2204e-16	UKB_460K.blood_RBC_DISTRIB_WIDTH ENCFF751PBQ_ENCFF896VDJ_ENCFF787LLC_blood_bodily_fluid_T_cell	none
ENCFF753JMD_ENCFF059IYG_ENCFF427RME_blood_bodily_fluid_CD4_positive_alpha_beta_T_cell	4.266e-07	1.9126e-07	0.0128601	2.23041	UKB_460K.blood_RBC_DISTRIB_WIDTH	0.0422598	2.2204e-16	UKB_460K.blood_RBC_DISTRIB_WIDTH ENCFF753JMD_ENCFF059IYG_ENCFF427RME_blood_bodily_fluid_CD4_positive_alpha_beta_T_cell	none
ENCFF753PTI_blood_bodily_fluid_T_cell	4.1265e-07	1.9013e-07	0.0149878	2.17041	UKB_460K.blood_RBC_DISTRIB_WIDTH	0.0450725	2.2204e-16	UKB_460K.blood_RBC_DISTRIB_WIDTH ENCFF753PTI_blood_bodily_fluid_T_cell	none
ENCFF755OEB_blood_bodily_fluid_peripheral_blood_mononuclear_cell	2.8441e-08	1.7294e-07	0.434685	0.164458	UKB_460K.blood_RBC_DISTRIB_WIDTH	0.601423	0	UKB_460K.blood_RBC_DISTRIB_WIDTH ENCFF755OEB_blood_bodily_fluid_peripheral_blood_mononuclear_cell	none
ENCFF758YZS_ENCFF979EBB_ENCFF674AZI_arterial_blood_vessel_blood_vessel_connective_tissue_vasculature_fibroblast_of_the_aortic_adventitia	-6.972e-08	1.0471e-07	0.747245	-0.665845	UKB_460K.blood_RBC_DISTRIB_WIDTH	0.881122	0	UKB_460K.blood_RBC_DISTRIB_WIDTH ENCFF758YZS_ENCFF979EBB_ENCFF674AZI_arterial_blood_vessel_blood_vessel_connective_tissue_vasculature_fibroblast_of_the_aortic_adventitia	none
ENCFF760FTT_blood_bodily_fluid_activated_T_helper_9_cell	4.6846e-07	2.0371e-07	0.0107345	2.29963	UKB_460K.blood_RBC_DISTRIB_WIDTH	0.0396917	2.2204e-16	UKB_460K.blood_RBC_DISTRIB_WIDTH ENCFF760FTT_blood_bodily_fluid_activated_T_helper_9_cell	none
ENCFF762HKP_blood_bodily_fluid_activated_CD8_positive_alpha_beta_memory_T_cell	4.1091e-07	2.3152e-07	0.0379651	1.7748	UKB_460K.blood_RBC_DISTRIB_WIDTH	0.076508	1.1102e-16	UKB_460K.blood_RBC_DISTRIB_WIDTH ENCFF762HKP_blood_bodily_fluid_activated_CD8_positive_alpha_beta_memory_T_cell	none
ENCFF765JZP_blood_bodily_fluid_stimulated_activated_CD4_positive_alpha_beta_T_cell	4.6911e-07	2.144e-07	0.0143341	2.18802	UKB_460K.blood_RBC_DISTRIB_WIDTH	0.0441452	2.2204e-16	UKB_460K.blood_RBC_DISTRIB_WIDTH ENCFF765JZP_blood_bodily_fluid_stimulated_activated_CD4_positive_alpha_beta_T_cell	none
ENCFF768KOM_ENCFF631GKD_ENCFF573RGJ_connective_tissue_penis_skin_of_body_BJ	-6.2e-08	8.6888e-08	0.76227	-0.713623	UKB_460K.blood_RBC_DISTRIB_WIDTH	0.888835	0	UKB_460K.blood_RBC_DISTRIB_WIDTH ENCFF768KOM_ENCFF631GKD_ENCFF573RGJ_connective_tissue_penis_skin_of_body_BJ	none
ENCFF770JQW_vasculature_smooth_muscle_cell_of_the_brain_vasculature	4.4871e-08	9.3171e-08	0.315045	0.4816	UKB_460K.blood_RBC_DISTRIB_WIDTH	0.468024	0	UKB_460K.blood_RBC_DISTRIB_WIDTH ENCFF770JQW_vasculature_smooth_muscle_cell_of_the_brain_vasculature	none
ENCFF771ULB_blood_bodily_fluid_T_helper_1_cell	5.2717e-07	2.0955e-07	0.00593896	2.51575	UKB_460K.blood_RBC_DISTRIB_WIDTH	0.0329666	4.4409e-16	UKB_460K.blood_RBC_DISTRIB_WIDTH ENCFF771ULB_blood_bodily_fluid_T_helper_1_cell	none
ENCFF773HCD_blood_bodily_fluid_stimulated_activated_CD8_positive_alpha_beta_memory_T_cell	3.6948e-07	2.1808e-07	0.0451124	1.69421	UKB_460K.blood_RBC_DISTRIB_WIDTH	0.0874912	1.1102e-16	UKB_460K.blood_RBC_DISTRIB_WIDTH ENCFF773HCD_blood_bodily_fluid_stimulated_activated_CD8_positive_alpha_beta_memory_T_cell	none
ENCFF774EDF_blood_bodily_fluid_CD4_positive_CD25_positive_alpha_beta_regulatory_T_cell	5.8878e-07	2.0357e-07	0.00191222	2.89229	UKB_460K.blood_RBC_DISTRIB_WIDTH	0.0239979	1.1102e-15	UKB_460K.blood_RBC_DISTRIB_WIDTH ENCFF774EDF_blood_bodily_fluid_CD4_positive_CD25_positive_alpha_beta_regulatory_T_cell	none
ENCFF776FME_connective_tissue_adipocyte	-1.998e-08	8.3163e-08	0.594925	-0.240233	UKB_460K.blood_RBC_DISTRIB_WIDTH	0.763844	0	UKB_460K.blood_RBC_DISTRIB_WIDTH ENCFF776FME_connective_tissue_adipocyte	none
ENCFF779UTQ_connective_tissue_skin_of_body_fibroblast_of_skin_of_back	-9.05e-08	7.4566e-08	0.887574	-1.21373	UKB_460K.blood_RBC_DISTRIB_WIDTH	0.961193	0	UKB_460K.blood_RBC_DISTRIB_WIDTH ENCFF779UTQ_connective_tissue_skin_of_body_fibroblast_of_skin_of_back	none
ENCFF781KCY_blood_bodily_fluid_stimulated_activated_CD4_positive_alpha_beta_T_cell	5.0729e-07	2.0837e-07	0.00745517	2.43455	UKB_460K.blood_RBC_DISTRIB_WIDTH	0.0357962	3.3307e-16	UKB_460K.blood_RBC_DISTRIB_WIDTH ENCFF781KCY_blood_bodily_fluid_stimulated_activated_CD4_positive_alpha_beta_T_cell	none
ENCFF782QST_blood_bodily_fluid_stimulated_activated_CD4_positive_alpha_beta_T_cell	5.4442e-07	2.2186e-07	0.00706483	2.45395	UKB_460K.blood_RBC_DISTRIB_WIDTH	0.0354005	3.3307e-16	UKB_460K.blood_RBC_DISTRIB_WIDTH ENCFF782QST_blood_bodily_fluid_stimulated_activated_CD4_positive_alpha_beta_T_cell	none
ENCFF783FUP_ENCFF091GNW_blood_bodily_fluid_CD14_positive_monocyte	2.5275e-07	9.1398e-08	0.00284261	2.7654	UKB_460K.blood_RBC_DISTRIB_WIDTH	0.0268716	7.7716e-16	UKB_460K.blood_RBC_DISTRIB_WIDTH ENCFF783FUP_ENCFF091GNW_blood_bodily_fluid_CD14_positive_monocyte	none
ENCFF784UWL_blood_bodily_fluid_stimulated_activated_CD4_positive_alpha_beta_T_cell	3.85e-07	2.023e-07	0.0285119	1.90313	UKB_460K.blood_RBC_DISTRIB_WIDTH	0.0617536	1.1102e-16	UKB_460K.blood_RBC_DISTRIB_WIDTH ENCFF784UWL_blood_bodily_fluid_stimulated_activated_CD4_positive_alpha_beta_T_cell	none
ENCFF785GPW_ENCFF089MQX_ENCFF621DMX_blood_bodily_fluid_naive_thymus_derived_CD4_positive_alpha_beta_T_cell	2.5647e-07	1.1809e-07	0.0149319	2.17189	UKB_460K.blood_RBC_DISTRIB_WIDTH	0.0450725	2.2204e-16	UKB_460K.blood_RBC_DISTRIB_WIDTH ENCFF785GPW_ENCFF089MQX_ENCFF621DMX_blood_bodily_fluid_naive_thymus_derived_CD4_positive_alpha_beta_T_cell	none
ENCFF786SQQ_ENCFF836LQZ_ENCFF233THH_connective_tissue_skin_of_body_AG09309	-6.899e-08	8.9295e-08	0.780119	-0.772594	UKB_460K.blood_RBC_DISTRIB_WIDTH	0.899178	0	UKB_460K.blood_RBC_DISTRIB_WIDTH ENCFF786SQQ_ENCFF836LQZ_ENCFF233THH_connective_tissue_skin_of_body_AG09309	none
ENCFF788LCO_blood_bodily_fluid_activated_T_cell	4.0243e-07	1.8331e-07	0.0140674	2.1954	UKB_460K.blood_RBC_DISTRIB_WIDTH	0.0441452	2.2204e-16	UKB_460K.blood_RBC_DISTRIB_WIDTH ENCFF788LCO_blood_bodily_fluid_activated_T_cell	none
ENCFF788MVG_blood_bodily_fluid_stimulated_activated_CD4_positive_alpha_beta_T_cell	4.0812e-07	2.2553e-07	0.0351776	1.80962	UKB_460K.blood_RBC_DISTRIB_WIDTH	0.0721452	1.1102e-16	UKB_460K.blood_RBC_DISTRIB_WIDTH ENCFF788MVG_blood_bodily_fluid_stimulated_activated_CD4_positive_alpha_beta_T_cell	none
ENCFF789HOF_blood_bodily_fluid_stimulated_activated_CD4_positive_alpha_beta_T_cell	5.147e-07	2.3946e-07	0.0158017	2.14939	UKB_460K.blood_RBC_DISTRIB_WIDTH	0.0456559	2.2204e-16	UKB_460K.blood_RBC_DISTRIB_WIDTH ENCFF789HOF_blood_bodily_fluid_stimulated_activated_CD4_positive_alpha_beta_T_cell	none
ENCFF789RFF_blood_bodily_fluid_T_cell	3.446e-07	1.8724e-07	0.0328521	1.84044	UKB_460K.blood_RBC_DISTRIB_WIDTH	0.0681295	1.1102e-16	UKB_460K.blood_RBC_DISTRIB_WIDTH ENCFF789RFF_blood_bodily_fluid_T_cell	none
ENCFF790FMB_ENCFF749RKS_blood_bodily_fluid_CD14_positive_monocyte	1.3425e-07	8.5687e-08	0.0585921	1.5667	UKB_460K.blood_RBC_DISTRIB_WIDTH	0.108413	1.1102e-16	UKB_460K.blood_RBC_DISTRIB_WIDTH ENCFF790FMB_ENCFF749RKS_blood_bodily_fluid_CD14_positive_monocyte	none
ENCFF790XQN_blood_bodily_fluid_naive_thymus_derived_CD4_positive_alpha_beta_T_cell	2.3676e-07	1.6616e-07	0.0770954	1.42488	UKB_460K.blood_RBC_DISTRIB_WIDTH	0.136388	0	UKB_460K.blood_RBC_DISTRIB_WIDTH ENCFF790XQN_blood_bodily_fluid_naive_thymus_derived_CD4_positive_alpha_beta_T_cell	none
ENCFF791QXM_blood_bodily_fluid_B_cell	3.021e-07	1.6046e-07	0.0298697	1.88271	UKB_460K.blood_RBC_DISTRIB_WIDTH	0.0637652	1.1102e-16	UKB_460K.blood_RBC_DISTRIB_WIDTH ENCFF791QXM_blood_bodily_fluid_B_cell	none
ENCFF793HOD_blood_bodily_fluid_stimulated_activated_CD8_positive_alpha_beta_memory_T_cell	4.407e-07	1.9145e-07	0.0106704	2.3019	UKB_460K.blood_RBC_DISTRIB_WIDTH	0.0396917	2.2204e-16	UKB_460K.blood_RBC_DISTRIB_WIDTH ENCFF793HOD_blood_bodily_fluid_stimulated_activated_CD8_positive_alpha_beta_memory_T_cell	none
ENCFF797CNF_ENCFF267TXG_ENCFF435QDZ_blood_bodily_fluid_CD4_positive_alpha_beta_memory_T_cell	2.637e-07	1.2384e-07	0.0166117	2.12937	UKB_460K.blood_RBC_DISTRIB_WIDTH	0.0458684	2.2204e-16	UKB_460K.blood_RBC_DISTRIB_WIDTH ENCFF797CNF_ENCFF267TXG_ENCFF435QDZ_blood_bodily_fluid_CD4_positive_alpha_beta_memory_T_cell	none
ENCFF797FHU_ENCFF411UVN_ENCFF715NXL_blood_bodily_fluid_T_helper_17_cell	5.3873e-07	1.9712e-07	0.00313739	2.73307	UKB_460K.blood_RBC_DISTRIB_WIDTH	0.0268716	7.7716e-16	UKB_460K.blood_RBC_DISTRIB_WIDTH ENCFF797FHU_ENCFF411UVN_ENCFF715NXL_blood_bodily_fluid_T_helper_17_cell	none
ENCFF799XYA_blood_bodily_fluid_activated_CD8_positive_alpha_beta_memory_T_cell	4.5475e-07	2.1355e-07	0.0166059	2.12951	UKB_460K.blood_RBC_DISTRIB_WIDTH	0.0458684	2.2204e-16	UKB_460K.blood_RBC_DISTRIB_WIDTH ENCFF799XYA_blood_bodily_fluid_activated_CD8_positive_alpha_beta_memory_T_cell	none
ENCFF800AIM_ENCFF220LVT_ENCFF966FLQ_blood_bodily_fluid_CD8_positive_alpha_beta_T_cell	2.2224e-07	1.1027e-07	0.0219328	2.01537	UKB_460K.blood_RBC_DISTRIB_WIDTH	0.0525367	1.1102e-16	UKB_460K.blood_RBC_DISTRIB_WIDTH ENCFF800AIM_ENCFF220LVT_ENCFF966FLQ_blood_bodily_fluid_CD8_positive_alpha_beta_T_cell	none
ENCFF802FLJ_blood_bodily_fluid_activated_CD8_positive_alpha_beta_memory_T_cell	4.4529e-07	2.246e-07	0.0237076	1.98257	UKB_460K.blood_RBC_DISTRIB_WIDTH	0.0550801	1.1102e-16	UKB_460K.blood_RBC_DISTRIB_WIDTH ENCFF802FLJ_blood_bodily_fluid_activated_CD8_positive_alpha_beta_memory_T_cell	none
ENCFF806NHY_blood_bodily_fluid_CD4_positive_CD25_positive_alpha_beta_regulatory_T_cell	2.9803e-07	1.298e-07	0.0108369	2.29603	UKB_460K.blood_RBC_DISTRIB_WIDTH	0.0397069	2.2204e-16	UKB_460K.blood_RBC_DISTRIB_WIDTH ENCFF806NHY_blood_bodily_fluid_CD4_positive_CD25_positive_alpha_beta_regulatory_T_cell	none
ENCFF806SGH_blood_bodily_fluid_activated_T_cell	5.1554e-07	2.0033e-07	0.00503408	2.57348	UKB_460K.blood_RBC_DISTRIB_WIDTH	0.0293496	4.4409e-16	UKB_460K.blood_RBC_DISTRIB_WIDTH ENCFF806SGH_blood_bodily_fluid_activated_T_cell	none
ENCFF807AUZ_ENCFF466YVQ_ENCFF317LGP_ENCFF044ORH_connective_tissue_chondrocyte	2.0291e-07	3.9593e-07	0.304155	0.512488	UKB_460K.blood_RBC_DISTRIB_WIDTH	0.454028	0	UKB_460K.blood_RBC_DISTRIB_WIDTH ENCFF807AUZ_ENCFF466YVQ_ENCFF317LGP_ENCFF044ORH_connective_tissue_chondrocyte	none
ENCFF807MRC_blood_bodily_fluid_CD4_positive_alpha_beta_T_cell	1.9815e-07	9.3583e-08	0.0171138	2.11738	UKB_460K.blood_RBC_DISTRIB_WIDTH	0.0459933	2.2204e-16	UKB_460K.blood_RBC_DISTRIB_WIDTH ENCFF807MRC_blood_bodily_fluid_CD4_positive_alpha_beta_T_cell	none
ENCFF807SHG_ENCFF503ZDS_blood_bodily_fluid_T_helper_1_cell	3.5116e-07	1.2716e-07	0.00287532	2.76167	UKB_460K.blood_RBC_DISTRIB_WIDTH	0.0268716	7.7716e-16	UKB_460K.blood_RBC_DISTRIB_WIDTH ENCFF807SHG_ENCFF503ZDS_blood_bodily_fluid_T_helper_1_cell	none
ENCFF811QOJ_ENCFF329UOR_blood_bodily_fluid_CD4_positive_CD25_positive_alpha_beta_regulatory_T_cell	2.1355e-07	1.0961e-07	0.0256849	1.94838	UKB_460K.blood_RBC_DISTRIB_WIDTH	0.0577911	1.1102e-16	UKB_460K.blood_RBC_DISTRIB_WIDTH ENCFF811QOJ_ENCFF329UOR_blood_bodily_fluid_CD4_positive_CD25_positive_alpha_beta_regulatory_T_cell	none
ENCFF811SHY_blood_bodily_fluid_stimulated_activated_CD4_positive_alpha_beta_T_cell	4.3926e-07	2.0373e-07	0.0155384	2.15609	UKB_460K.blood_RBC_DISTRIB_WIDTH	0.0456559	2.2204e-16	UKB_460K.blood_RBC_DISTRIB_WIDTH ENCFF811SHY_blood_bodily_fluid_stimulated_activated_CD4_positive_alpha_beta_T_cell	none
ENCFF811VKO_ENCFF766SOD_ENCFF697SJL_blood_bodily_fluid_naive_thymus_derived_CD8_positive_alpha_beta_T_cell	4.2653e-07	1.897e-07	0.0122717	2.24852	UKB_460K.blood_RBC_DISTRIB_WIDTH	0.0413667	2.2204e-16	UKB_460K.blood_RBC_DISTRIB_WIDTH ENCFF811VKO_ENCFF766SOD_ENCFF697SJL_blood_bodily_fluid_naive_thymus_derived_CD8_positive_alpha_beta_T_cell	none
ENCFF813HTP_ENCFF654UDL_ENCFF141GXC_connective_tissue_lung_fibroblast_of_lung	-1.298e-07	7.856e-08	0.950723	-1.6519	UKB_460K.blood_RBC_DISTRIB_WIDTH	0.989136	0	UKB_460K.blood_RBC_DISTRIB_WIDTH ENCFF813HTP_ENCFF654UDL_ENCFF141GXC_connective_tissue_lung_fibroblast_of_lung	none
ENCFF813XWD_blood_bodily_fluid_CD4_positive_alpha_beta_T_cell	2.2916e-07	1.1648e-07	0.0245711	1.96736	UKB_460K.blood_RBC_DISTRIB_WIDTH	0.0565138	1.1102e-16	UKB_460K.blood_RBC_DISTRIB_WIDTH ENCFF813XWD_blood_bodily_fluid_CD4_positive_alpha_beta_T_cell	none
ENCFF814BAJ_blood_bodily_fluid_CD4_positive_alpha_beta_T_cell	3.4484e-07	1.4436e-07	0.00845328	2.38873	UKB_460K.blood_RBC_DISTRIB_WIDTH	0.0363358	3.3307e-16	UKB_460K.blood_RBC_DISTRIB_WIDTH ENCFF814BAJ_blood_bodily_fluid_CD4_positive_alpha_beta_T_cell	none
ENCFF814CKW_blood_bodily_fluid_T_cell	3.7002e-07	1.7144e-07	0.0154523	2.1583	UKB_460K.blood_RBC_DISTRIB_WIDTH	0.0456188	2.2204e-16	UKB_460K.blood_RBC_DISTRIB_WIDTH ENCFF814CKW_blood_bodily_fluid_T_cell	none
ENCFF816CVK_ENCFF639YOF_blood_bodily_fluid_naive_thymus_derived_CD4_positive_alpha_beta_T_cell	1.7599e-07	1.0553e-07	0.0476826	1.66775	UKB_460K.blood_RBC_DISTRIB_WIDTH	0.0917954	1.1102e-16	UKB_460K.blood_RBC_DISTRIB_WIDTH ENCFF816CVK_ENCFF639YOF_blood_bodily_fluid_naive_thymus_derived_CD4_positive_alpha_beta_T_cell	none
ENCFF816PGR_blood_bodily_fluid_activated_CD4_positive_alpha_beta_T_cell	3.9814e-07	1.7956e-07	0.0132999	2.21734	UKB_460K.blood_RBC_DISTRIB_WIDTH	0.042809	2.2204e-16	UKB_460K.blood_RBC_DISTRIB_WIDTH ENCFF816PGR_blood_bodily_fluid_activated_CD4_positive_alpha_beta_T_cell	none
ENCFF817YEB_ENCFF006ULZ_blood_bodily_fluid_naive_thymus_derived_CD8_positive_alpha_beta_T_cell	1.8759e-07	1.1582e-07	0.0526464	1.61972	UKB_460K.blood_RBC_DISTRIB_WIDTH	0.09927	1.1102e-16	UKB_460K.blood_RBC_DISTRIB_WIDTH ENCFF817YEB_ENCFF006ULZ_blood_bodily_fluid_naive_thymus_derived_CD8_positive_alpha_beta_T_cell	none
ENCFF819JGV_blood_bodily_fluid_activated_naive_CD4_positive_alpha_beta_T_cell	2.304e-07	1.6662e-07	0.0833617	1.38281	UKB_460K.blood_RBC_DISTRIB_WIDTH	0.145961	0	UKB_460K.blood_RBC_DISTRIB_WIDTH ENCFF819JGV_blood_bodily_fluid_activated_naive_CD4_positive_alpha_beta_T_cell	none
ENCFF829JMH_blood_bodily_fluid_T_cell	4.1466e-07	1.5608e-07	0.00394556	2.65669	UKB_460K.blood_RBC_DISTRIB_WIDTH	0.0268716	5.5511e-16	UKB_460K.blood_RBC_DISTRIB_WIDTH ENCFF829JMH_blood_bodily_fluid_T_cell	none
ENCFF830VDQ_ENCFF828MOZ_blood_bodily_fluid_stimulated_activated_naive_CD8_positive_alpha_beta_T_cell	2.7013e-07	1.1191e-07	0.00789222	2.41386	UKB_460K.blood_RBC_DISTRIB_WIDTH	0.0361748	3.3307e-16	UKB_460K.blood_RBC_DISTRIB_WIDTH ENCFF830VDQ_ENCFF828MOZ_blood_bodily_fluid_stimulated_activated_naive_CD8_positive_alpha_beta_T_cell	none
ENCFF832BVB_ENCFF350OLM_ENCFF781ZDY_blood_bodily_fluid_B_cell	-8.07e-08	1.2202e-07	0.745821	-0.661396	UKB_460K.blood_RBC_DISTRIB_WIDTH	0.881122	0	UKB_460K.blood_RBC_DISTRIB_WIDTH ENCFF832BVB_ENCFF350OLM_ENCFF781ZDY_blood_bodily_fluid_B_cell	none
ENCFF836MHB_ENCFF223PYO_ENCFF874ELT_epithelium_kidney_epithelial_cell_of_proximal_tubule	4.657e-08	8.7578e-08	0.29745	0.531749	UKB_460K.blood_RBC_DISTRIB_WIDTH	0.447623	0	UKB_460K.blood_RBC_DISTRIB_WIDTH ENCFF836MHB_ENCFF223PYO_ENCFF874ELT_epithelium_kidney_epithelial_cell_of_proximal_tubule	none
ENCFF836VOQ_blood_bodily_fluid_activated_CD4_positive_CD25_positive_alpha_beta_regulatory_T_cell	4.4343e-07	2.0444e-07	0.0150401	2.16903	UKB_460K.blood_RBC_DISTRIB_WIDTH	0.0450725	2.2204e-16	UKB_460K.blood_RBC_DISTRIB_WIDTH ENCFF836VOQ_blood_bodily_fluid_activated_CD4_positive_CD25_positive_alpha_beta_regulatory_T_cell	none
ENCFF837VDG_connective_tissue_osteoblast	8.3849e-09	1.5245e-07	0.478069	0.0550014	UKB_460K.blood_RBC_DISTRIB_WIDTH	0.648222	0	UKB_460K.blood_RBC_DISTRIB_WIDTH ENCFF837VDG_connective_tissue_osteoblast	none
ENCFF839EGC_epithelium_skin_of_body_keratinocyte	-1.765e-07	1.1149e-07	0.943332	-1.58337	UKB_460K.blood_RBC_DISTRIB_WIDTH	0.98732	0	UKB_460K.blood_RBC_DISTRIB_WIDTH ENCFF839EGC_epithelium_skin_of_body_keratinocyte	none
ENCFF839IEW_blood_bodily_fluid_CD4_positive_alpha_beta_T_cell	4.017e-07	1.7803e-07	0.0120232	2.25639	UKB_460K.blood_RBC_DISTRIB_WIDTH	0.0411323	2.2204e-16	UKB_460K.blood_RBC_DISTRIB_WIDTH ENCFF839IEW_blood_bodily_fluid_CD4_positive_alpha_beta_T_cell	none
ENCFF841CYA_blood_bodily_fluid_hematopoietic_multipotent_progenitor_cell	2.2579e-06	2.6291e-07	4.4156e-18	8.58824	UKB_460K.blood_RBC_DISTRIB_WIDTH	2.0466e-15	0.118743	UKB_460K.blood_RBC_DISTRIB_WIDTH ENCFF841CYA_blood_bodily_fluid_hematopoietic_multipotent_progenitor_cell	L1
ENCFF841DAP_blood_bodily_fluid_stimulated_activated_CD8_positive_alpha_beta_memory_T_cell	3.7477e-07	2.3649e-07	0.0565114	1.58475	UKB_460K.blood_RBC_DISTRIB_WIDTH	0.105405	1.1102e-16	UKB_460K.blood_RBC_DISTRIB_WIDTH ENCFF841DAP_blood_bodily_fluid_stimulated_activated_CD8_positive_alpha_beta_memory_T_cell	none
ENCFF843JKM_ENCFF727PNB_ENCFF004BGC_embryo_extraembryonic_component_trophoblast_cell	9.5496e-08	9.4397e-08	0.155856	1.01163	UKB_460K.blood_RBC_DISTRIB_WIDTH	0.255715	0	UKB_460K.blood_RBC_DISTRIB_WIDTH ENCFF843JKM_ENCFF727PNB_ENCFF004BGC_embryo_extraembryonic_component_trophoblast_cell	none
ENCFF843VVV_ENCFF916NRZ_ENCFF289NXD_blood_bodily_fluid_activated_CD4_positive_alpha_beta_memory_T_cell	4.9314e-07	1.8463e-07	0.00378236	2.6709	UKB_460K.blood_RBC_DISTRIB_WIDTH	0.0268716	6.6613e-16	UKB_460K.blood_RBC_DISTRIB_WIDTH ENCFF843VVV_ENCFF916NRZ_ENCFF289NXD_blood_bodily_fluid_activated_CD4_positive_alpha_beta_memory_T_cell	none
ENCFF844WLY_blood_bodily_fluid_CD4_positive_alpha_beta_T_cell	3.2494e-07	1.3946e-07	0.0099059	2.32989	UKB_460K.blood_RBC_DISTRIB_WIDTH	0.0384216	2.2204e-16	UKB_460K.blood_RBC_DISTRIB_WIDTH ENCFF844WLY_blood_bodily_fluid_CD4_positive_alpha_beta_T_cell	none
ENCFF845MYW_blood_bodily_fluid_stimulated_activated_CD4_positive_alpha_beta_T_cell	4.5888e-07	2.0383e-07	0.0121827	2.25132	UKB_460K.blood_RBC_DISTRIB_WIDTH	0.0412166	2.2204e-16	UKB_460K.blood_RBC_DISTRIB_WIDTH ENCFF845MYW_blood_bodily_fluid_stimulated_activated_CD4_positive_alpha_beta_T_cell	none
ENCFF846SFT_ENCFF337BET_penis_foreskin_melanocyte	8.6738e-08	1.072e-07	0.209231	0.809093	UKB_460K.blood_RBC_DISTRIB_WIDTH	0.329299	0	UKB_460K.blood_RBC_DISTRIB_WIDTH ENCFF846SFT_ENCFF337BET_penis_foreskin_melanocyte	none
ENCFF848AKF_blood_bodily_fluid_activated_CD4_positive_alpha_beta_T_cell	4.9951e-07	1.8794e-07	0.00393313	2.65776	UKB_460K.blood_RBC_DISTRIB_WIDTH	0.0268716	5.5511e-16	UKB_460K.blood_RBC_DISTRIB_WIDTH ENCFF848AKF_blood_bodily_fluid_activated_CD4_positive_alpha_beta_T_cell	none
ENCFF848KXX_blood_bodily_fluid_naive_thymus_derived_CD8_positive_alpha_beta_T_cell	1.898e-07	1.329e-07	0.0766302	1.42811	UKB_460K.blood_RBC_DISTRIB_WIDTH	0.136085	0	UKB_460K.blood_RBC_DISTRIB_WIDTH ENCFF848KXX_blood_bodily_fluid_naive_thymus_derived_CD8_positive_alpha_beta_T_cell	none
ENCFF850RIV_ENCFF156DEQ_ENCFF064JOI_bone_element_bone_marrow_common_myeloid_progenitor_CD34_positive	3.6972e-07	9.5828e-08	5.7122e-05	3.85816	UKB_460K.blood_RBC_DISTRIB_WIDTH	0.00139347	2.8644e-14	UKB_460K.blood_RBC_DISTRIB_WIDTH ENCFF850RIV_ENCFF156DEQ_ENCFF064JOI_bone_element_bone_marrow_common_myeloid_progenitor_CD34_positive	none
ENCFF851EQR_blood_bodily_fluid_activated_T_cell	5.4078e-07	1.9915e-07	0.00330873	2.71551	UKB_460K.blood_RBC_DISTRIB_WIDTH	0.0268716	6.6613e-16	UKB_460K.blood_RBC_DISTRIB_WIDTH ENCFF851EQR_blood_bodily_fluid_activated_T_cell	none
ENCFF856USO_ENCFF893MAP_blood_bodily_fluid_CD4_positive_alpha_beta_memory_T_cell	1.939e-07	1.1257e-07	0.0425004	1.72238	UKB_460K.blood_RBC_DISTRIB_WIDTH	0.0838253	1.1102e-16	UKB_460K.blood_RBC_DISTRIB_WIDTH ENCFF856USO_ENCFF893MAP_blood_bodily_fluid_CD4_positive_alpha_beta_memory_T_cell	none
ENCFF857BSR_prostate_gland_LNCAP	2.7106e-07	1.26e-07	0.0157278	2.15126	UKB_460K.blood_RBC_DISTRIB_WIDTH	0.0456559	2.2204e-16	UKB_460K.blood_RBC_DISTRIB_WIDTH ENCFF857BSR_prostate_gland_LNCAP	none
ENCFF857RXA_ENCFF756NMQ_ENCFF493AZX_ENCFF004ITE_epithelium_pancreas_Panc1	-5.793e-08	1.0436e-07	0.710607	-0.555159	UKB_460K.blood_RBC_DISTRIB_WIDTH	0.855497	0	UKB_460K.blood_RBC_DISTRIB_WIDTH ENCFF857RXA_ENCFF756NMQ_ENCFF493AZX_ENCFF004ITE_epithelium_pancreas_Panc1	none
ENCFF857XDF_bone_element_bone_marrow_common_myeloid_progenitor_CD34_positive	4.775e-07	1.1265e-07	1.1228e-05	4.23896	UKB_460K.blood_RBC_DISTRIB_WIDTH	0.00035891	1.3123e-13	UKB_460K.blood_RBC_DISTRIB_WIDTH ENCFF857XDF_bone_element_bone_marrow_common_myeloid_progenitor_CD34_positive	none
ENCFF858YJD_ENCFF684KJG_ENCFF387GYF_spinal_cord_astrocyte_of_the_spinal_cord	-5.852e-08	9.0137e-08	0.741902	-0.64922	UKB_460K.blood_RBC_DISTRIB_WIDTH	0.880593	0	UKB_460K.blood_RBC_DISTRIB_WIDTH ENCFF858YJD_ENCFF684KJG_ENCFF387GYF_spinal_cord_astrocyte_of_the_spinal_cord	none
ENCFF860DNN_blood_bodily_fluid_stimulated_activated_CD4_positive_alpha_beta_T_cell	4.3525e-07	1.9877e-07	0.0142729	2.1897	UKB_460K.blood_RBC_DISTRIB_WIDTH	0.0441452	2.2204e-16	UKB_460K.blood_RBC_DISTRIB_WIDTH ENCFF860DNN_blood_bodily_fluid_stimulated_activated_CD4_positive_alpha_beta_T_cell	none
ENCFF861NNR_ENCFF457WMD_ENCFF871ZFZ_bone_element_bone_marrow_common_myeloid_progenitor_CD34_positive	5.587e-07	1.1355e-07	4.3153e-07	4.92054	UKB_460K.blood_RBC_DISTRIB_WIDTH	1.7393e-05	2.8579e-12	UKB_460K.blood_RBC_DISTRIB_WIDTH ENCFF861NNR_ENCFF457WMD_ENCFF871ZFZ_bone_element_bone_marrow_common_myeloid_progenitor_CD34_positive	none
ENCFF863OLH_blood_bodily_fluid_T_helper_1_cell	4.6801e-07	2.1362e-07	0.0142289	2.19092	UKB_460K.blood_RBC_DISTRIB_WIDTH	0.0441452	2.2204e-16	UKB_460K.blood_RBC_DISTRIB_WIDTH ENCFF863OLH_blood_bodily_fluid_T_helper_1_cell	none
ENCFF863TXC_blood_bodily_fluid_T_helper_1_cell	3.4021e-07	1.2507e-07	0.0032621	2.7202	UKB_460K.blood_RBC_DISTRIB_WIDTH	0.0268716	6.6613e-16	UKB_460K.blood_RBC_DISTRIB_WIDTH ENCFF863TXC_blood_bodily_fluid_T_helper_1_cell	none
ENCFF864EOB_ENCFF730FHG_ENCFF721OCD_blood_bodily_fluid_naive_thymus_derived_CD8_positive_alpha_beta_T_cell	6.7439e-07	2.4176e-07	0.00263987	2.78945	UKB_460K.blood_RBC_DISTRIB_WIDTH	0.0268716	8.8818e-16	UKB_460K.blood_RBC_DISTRIB_WIDTH ENCFF864EOB_ENCFF730FHG_ENCFF721OCD_blood_bodily_fluid_naive_thymus_derived_CD8_positive_alpha_beta_T_cell	none
ENCFF865UWE_ENCFF165GJZ_ENCFF201DRD_ENCFF559SRW_endocrine_gland_pancreas_progenitor_cell_of_endocrine_pancreas	-6.263e-09	1.7376e-07	0.514376	-0.0360434	UKB_460K.blood_RBC_DISTRIB_WIDTH	0.681664	0	UKB_460K.blood_RBC_DISTRIB_WIDTH ENCFF865UWE_ENCFF165GJZ_ENCFF201DRD_ENCFF559SRW_endocrine_gland_pancreas_progenitor_cell_of_endocrine_pancreas	none
ENCFF866JBL_brain_connective_tissue_brain_pericyte	-9.312e-09	9.7232e-08	0.53815	-0.0957751	UKB_460K.blood_RBC_DISTRIB_WIDTH	0.703618	0	UKB_460K.blood_RBC_DISTRIB_WIDTH ENCFF866JBL_brain_connective_tissue_brain_pericyte	none
ENCFF866KDT_blood_bodily_fluid_inflammatory_macrophage	2.5871e-07	1.107e-07	0.00971851	2.33704	UKB_460K.blood_RBC_DISTRIB_WIDTH	0.038174	2.2204e-16	UKB_460K.blood_RBC_DISTRIB_WIDTH ENCFF866KDT_blood_bodily_fluid_inflammatory_macrophage	none
ENCFF868CTT_ENCFF606OFL_blood_bodily_fluid_CD4_positive_alpha_beta_memory_T_cell	1.6818e-07	1.1153e-07	0.06579	1.5079	UKB_460K.blood_RBC_DISTRIB_WIDTH	0.119842	1.1102e-16	UKB_460K.blood_RBC_DISTRIB_WIDTH ENCFF868CTT_ENCFF606OFL_blood_bodily_fluid_CD4_positive_alpha_beta_memory_T_cell	none
ENCFF869HAF_blood_bodily_fluid_CD4_positive_alpha_beta_T_cell	4.9055e-07	1.5228e-07	0.00063771	3.22145	UKB_460K.blood_RBC_DISTRIB_WIDTH	0.0128512	3.1086e-15	UKB_460K.blood_RBC_DISTRIB_WIDTH ENCFF869HAF_blood_bodily_fluid_CD4_positive_alpha_beta_T_cell	none
ENCFF869VIC_blood_bodily_fluid_T_helper_2_cell	3.7872e-07	2.078e-07	0.0341871	1.82253	UKB_460K.blood_RBC_DISTRIB_WIDTH	0.0702692	1.1102e-16	UKB_460K.blood_RBC_DISTRIB_WIDTH ENCFF869VIC_blood_bodily_fluid_T_helper_2_cell	none
ENCFF871CWE_blood_bodily_fluid_effector_memory_CD4_positive_alpha_beta_T_cell	4.7575e-07	2.0476e-07	0.0100774	2.32346	UKB_460K.blood_RBC_DISTRIB_WIDTH	0.038516	2.2204e-16	UKB_460K.blood_RBC_DISTRIB_WIDTH ENCFF871CWE_blood_bodily_fluid_effector_memory_CD4_positive_alpha_beta_T_cell	none
ENCFF871HUQ_epithelium_lymphatic_vessel_skin_of_body_vasculature_dermis_microvascular_lymphatic_vessel_endothelial_cell	1.3156e-07	1.1439e-07	0.12505	1.15011	UKB_460K.blood_RBC_DISTRIB_WIDTH	0.209665	0	UKB_460K.blood_RBC_DISTRIB_WIDTH ENCFF871HUQ_epithelium_lymphatic_vessel_skin_of_body_vasculature_dermis_microvascular_lymphatic_vessel_endothelial_cell	none
ENCFF874JLE_epithelium_kidney_renal_cortical_epithelial_cell	1.3033e-08	7.3512e-08	0.429638	0.177296	UKB_460K.blood_RBC_DISTRIB_WIDTH	0.596219	0	UKB_460K.blood_RBC_DISTRIB_WIDTH ENCFF874JLE_epithelium_kidney_renal_cortical_epithelial_cell	none
ENCFF878FQR_blood_bodily_fluid_T_cell	3.8193e-07	1.5804e-07	0.00783194	2.41665	UKB_460K.blood_RBC_DISTRIB_WIDTH	0.0361204	3.3307e-16	UKB_460K.blood_RBC_DISTRIB_WIDTH ENCFF878FQR_blood_bodily_fluid_T_cell	none
ENCFF879QTR_ENCFF715NMW_ENCFF165YML_blood_bodily_fluid_CD4_positive_alpha_beta_memory_T_cell	3.0765e-07	1.3078e-07	0.00932504	2.35245	UKB_460K.blood_RBC_DISTRIB_WIDTH	0.0373219	3.3307e-16	UKB_460K.blood_RBC_DISTRIB_WIDTH ENCFF879QTR_ENCFF715NMW_ENCFF165YML_blood_bodily_fluid_CD4_positive_alpha_beta_memory_T_cell	none
ENCFF881YUR_blood_bodily_fluid_CD14_positive_monocyte	3.3036e-07	1.1325e-07	0.00176634	2.91713	UKB_460K.blood_RBC_DISTRIB_WIDTH	0.0235264	1.2212e-15	UKB_460K.blood_RBC_DISTRIB_WIDTH ENCFF881YUR_blood_bodily_fluid_CD14_positive_monocyte	none
ENCFF883BDY_ENCFF734YQE_ENCFF616VTY_connective_tissue_lung_fibroblast_of_lung	-7.17e-08	8.0785e-08	0.812608	-0.887546	UKB_460K.blood_RBC_DISTRIB_WIDTH	0.919857	0	UKB_460K.blood_RBC_DISTRIB_WIDTH ENCFF883BDY_ENCFF734YQE_ENCFF616VTY_connective_tissue_lung_fibroblast_of_lung	none
ENCFF883CMH_blood_bodily_fluid_stimulated_activated_CD4_positive_alpha_beta_T_cell	4.8387e-07	2.3667e-07	0.0204548	2.04445	UKB_460K.blood_RBC_DISTRIB_WIDTH	0.0503038	1.1102e-16	UKB_460K.blood_RBC_DISTRIB_WIDTH ENCFF883CMH_blood_bodily_fluid_stimulated_activated_CD4_positive_alpha_beta_T_cell	none
ENCFF883QIZ_blood_bodily_fluid_stimulated_activated_CD4_positive_alpha_beta_T_cell	4.1875e-07	2.4731e-07	0.0452085	1.6932	UKB_460K.blood_RBC_DISTRIB_WIDTH	0.0874912	1.1102e-16	UKB_460K.blood_RBC_DISTRIB_WIDTH ENCFF883QIZ_blood_bodily_fluid_stimulated_activated_CD4_positive_alpha_beta_T_cell	none
ENCFF886OZI_ENCFF095LZE_ENCFF170RKK_blood_bodily_fluid_naive_thymus_derived_CD4_positive_alpha_beta_T_cell	2.6417e-07	1.4171e-07	0.0311483	1.86418	UKB_460K.blood_RBC_DISTRIB_WIDTH	0.0654751	1.1102e-16	UKB_460K.blood_RBC_DISTRIB_WIDTH ENCFF886OZI_ENCFF095LZE_ENCFF170RKK_blood_bodily_fluid_naive_thymus_derived_CD4_positive_alpha_beta_T_cell	none
ENCFF886SZK_ENCFF665FQE_ENCFF191NJM_blood_bodily_fluid_stimulated_activated_naive_CD8_positive_alpha_beta_T_cell	3.2378e-07	1.4235e-07	0.0114657	2.27458	UKB_460K.blood_RBC_DISTRIB_WIDTH	0.0404316	2.2204e-16	UKB_460K.blood_RBC_DISTRIB_WIDTH ENCFF886SZK_ENCFF665FQE_ENCFF191NJM_blood_bodily_fluid_stimulated_activated_naive_CD8_positive_alpha_beta_T_cell	none
ENCFF887FZH_blood_bodily_fluid_CD8_positive_alpha_beta_memory_T_cell	4.7044e-07	1.8679e-07	0.00589109	2.5186	UKB_460K.blood_RBC_DISTRIB_WIDTH	0.0328978	4.4409e-16	UKB_460K.blood_RBC_DISTRIB_WIDTH ENCFF887FZH_blood_bodily_fluid_CD8_positive_alpha_beta_memory_T_cell	none
ENCFF887WPH_blood_bodily_fluid_stimulated_activated_CD8_positive_alpha_beta_memory_T_cell	5.4799e-07	2.1991e-07	0.00635303	2.4919	UKB_460K.blood_RBC_DISTRIB_WIDTH	0.0346427	4.4409e-16	UKB_460K.blood_RBC_DISTRIB_WIDTH ENCFF887WPH_blood_bodily_fluid_stimulated_activated_CD8_positive_alpha_beta_memory_T_cell	none
ENCFF888RPS_blood_bodily_fluid_T_cell	4.2657e-07	1.987e-07	0.0159062	2.14676	UKB_460K.blood_RBC_DISTRIB_WIDTH	0.0456559	2.2204e-16	UKB_460K.blood_RBC_DISTRIB_WIDTH ENCFF888RPS_blood_bodily_fluid_T_cell	none
ENCFF889GXK_ENCFF083ONY_ENCFF715XOZ_epithelium_exocrine_gland_mammary_gland_mammary_epithelial_cell	-1.021e-07	1.0012e-07	0.846034	-1.01957	UKB_460K.blood_RBC_DISTRIB_WIDTH	0.938815	0	UKB_460K.blood_RBC_DISTRIB_WIDTH ENCFF889GXK_ENCFF083ONY_ENCFF715XOZ_epithelium_exocrine_gland_mammary_gland_mammary_epithelial_cell	none
ENCFF891WPM_bone_element_bone_marrow_common_myeloid_progenitor_CD34_positive	4.9929e-07	1.0677e-07	1.4614e-06	4.67618	UKB_460K.blood_RBC_DISTRIB_WIDTH	5.4187e-05	8.9839e-13	UKB_460K.blood_RBC_DISTRIB_WIDTH ENCFF891WPM_bone_element_bone_marrow_common_myeloid_progenitor_CD34_positive	none
ENCFF892ETR_blood_bodily_fluid_CD8_positive_alpha_beta_T_cell	2.2666e-07	1.2679e-07	0.0369138	1.78768	UKB_460K.blood_RBC_DISTRIB_WIDTH	0.0747141	1.1102e-16	UKB_460K.blood_RBC_DISTRIB_WIDTH ENCFF892ETR_blood_bodily_fluid_CD8_positive_alpha_beta_T_cell	none
ENCFF892JDN_blood_bodily_fluid_CD4_positive_alpha_beta_T_cell	3.6415e-07	1.5481e-07	0.0093301	2.35225	UKB_460K.blood_RBC_DISTRIB_WIDTH	0.0373219	3.3307e-16	UKB_460K.blood_RBC_DISTRIB_WIDTH ENCFF892JDN_blood_bodily_fluid_CD4_positive_alpha_beta_T_cell	none
ENCFF893FCB_ENCFF380KOQ_blood_bodily_fluid_CD4_positive_CD25_positive_alpha_beta_regulatory_T_cell	2.2665e-07	1.217e-07	0.0312775	1.86234	UKB_460K.blood_RBC_DISTRIB_WIDTH	0.0655978	1.1102e-16	UKB_460K.blood_RBC_DISTRIB_WIDTH ENCFF893FCB_ENCFF380KOQ_blood_bodily_fluid_CD4_positive_CD25_positive_alpha_beta_regulatory_T_cell	none
ENCFF893HGX_blood_bodily_fluid_CD4_positive_alpha_beta_memory_T_cell	3.965e-07	1.8515e-07	0.0161165	2.14151	UKB_460K.blood_RBC_DISTRIB_WIDTH	0.0456559	2.2204e-16	UKB_460K.blood_RBC_DISTRIB_WIDTH ENCFF893HGX_blood_bodily_fluid_CD4_positive_alpha_beta_memory_T_cell	none
ENCFF894IKL_ENCFF202ADM_ENCFF776XVZ_blood_bodily_fluid_CD4_positive_alpha_beta_memory_T_cell	2.9644e-07	1.1041e-07	0.00362864	2.6848	UKB_460K.blood_RBC_DISTRIB_WIDTH	0.0268716	6.6613e-16	UKB_460K.blood_RBC_DISTRIB_WIDTH ENCFF894IKL_ENCFF202ADM_ENCFF776XVZ_blood_bodily_fluid_CD4_positive_alpha_beta_memory_T_cell	none
ENCFF896QGC_blood_bodily_fluid_stimulated_activated_CD4_positive_alpha_beta_T_cell	5.0158e-07	2.0544e-07	0.00731335	2.44149	UKB_460K.blood_RBC_DISTRIB_WIDTH	0.0357962	3.3307e-16	UKB_460K.blood_RBC_DISTRIB_WIDTH ENCFF896QGC_blood_bodily_fluid_stimulated_activated_CD4_positive_alpha_beta_T_cell	none
ENCFF902EBP_blood_vessel_epithelium_lung_vasculature_lung_microvascular_endothelial_cell	3.7426e-08	1.0475e-07	0.360433	0.357302	UKB_460K.blood_RBC_DISTRIB_WIDTH	0.522427	0	UKB_460K.blood_RBC_DISTRIB_WIDTH ENCFF902EBP_blood_vessel_epithelium_lung_vasculature_lung_microvascular_endothelial_cell	none
ENCFF902EEH_ENCFF137IUT_ENCFF347LDC_ENCFF491FMJ_endocrine_gland_epithelium_exocrine_gland_liver_hepatocyte	1.5566e-07	1.0807e-07	0.0748904	1.44031	UKB_460K.blood_RBC_DISTRIB_WIDTH	0.133764	0	UKB_460K.blood_RBC_DISTRIB_WIDTH ENCFF902EEH_ENCFF137IUT_ENCFF347LDC_ENCFF491FMJ_endocrine_gland_epithelium_exocrine_gland_liver_hepatocyte	none
ENCFF905PYG_blood_bodily_fluid_CD4_positive_alpha_beta_T_cell	3.8508e-07	1.4399e-07	0.00374438	2.67429	UKB_460K.blood_RBC_DISTRIB_WIDTH	0.0268716	6.6613e-16	UKB_460K.blood_RBC_DISTRIB_WIDTH ENCFF905PYG_blood_bodily_fluid_CD4_positive_alpha_beta_T_cell	none
ENCFF906SNG_blood_bodily_fluid_T_helper_1_cell	3.9093e-07	1.7051e-07	0.0109317	2.29273	UKB_460K.blood_RBC_DISTRIB_WIDTH	0.0397505	2.2204e-16	UKB_460K.blood_RBC_DISTRIB_WIDTH ENCFF906SNG_blood_bodily_fluid_T_helper_1_cell	none
ENCFF907EIG_blood_bodily_fluid_naive_thymus_derived_CD8_positive_alpha_beta_T_cell	4.7923e-07	1.8412e-07	0.00462223	2.60288	UKB_460K.blood_RBC_DISTRIB_WIDTH	0.0288223	5.5511e-16	UKB_460K.blood_RBC_DISTRIB_WIDTH ENCFF907EIG_blood_bodily_fluid_naive_thymus_derived_CD8_positive_alpha_beta_T_cell	none
ENCFF908RLV_ENCFF509UMN_connective_tissue_penis_skin_of_body_foreskin_fibroblast	4.2304e-08	1.1898e-07	0.361088	0.355553	UKB_460K.blood_RBC_DISTRIB_WIDTH	0.522427	0	UKB_460K.blood_RBC_DISTRIB_WIDTH ENCFF908RLV_ENCFF509UMN_connective_tissue_penis_skin_of_body_foreskin_fibroblast	none
ENCFF909CMG_blood_bodily_fluid_CD4_positive_alpha_beta_T_cell	2.5128e-07	1.0148e-07	0.00663913	2.47622	UKB_460K.blood_RBC_DISTRIB_WIDTH	0.0346953	3.3307e-16	UKB_460K.blood_RBC_DISTRIB_WIDTH ENCFF909CMG_blood_bodily_fluid_CD4_positive_alpha_beta_T_cell	none
ENCFF909KVS_ENCFF300WXD_ENCFF504UNY_ENCFF976GAM_embryo_endodermal_cell	-1.114e-07	1.0472e-07	0.85625	-1.06362	UKB_460K.blood_RBC_DISTRIB_WIDTH	0.947188	0	UKB_460K.blood_RBC_DISTRIB_WIDTH ENCFF909KVS_ENCFF300WXD_ENCFF504UNY_ENCFF976GAM_embryo_endodermal_cell	none
ENCFF910KFI_ENCFF487DOQ_epithelium_penis_skin_of_body_foreskin_keratinocyte	-8.583e-08	7.4869e-08	0.874182	-1.14639	UKB_460K.blood_RBC_DISTRIB_WIDTH	0.952252	0	UKB_460K.blood_RBC_DISTRIB_WIDTH ENCFF910KFI_ENCFF487DOQ_epithelium_penis_skin_of_body_foreskin_keratinocyte	none
ENCFF913TXQ_blood_bodily_fluid_activated_T_cell	3.3491e-07	1.4067e-07	0.00863848	2.38076	UKB_460K.blood_RBC_DISTRIB_WIDTH	0.0365803	3.3307e-16	UKB_460K.blood_RBC_DISTRIB_WIDTH ENCFF913TXQ_blood_bodily_fluid_activated_T_cell	none
ENCFF914OKV_blood_bodily_fluid_T_cell	4.3367e-07	2.0172e-07	0.0157819	2.14989	UKB_460K.blood_RBC_DISTRIB_WIDTH	0.0456559	2.2204e-16	UKB_460K.blood_RBC_DISTRIB_WIDTH ENCFF914OKV_blood_bodily_fluid_T_cell	none
ENCFF915KQY_ENCFF541YOS_ENCFF906XOP_epithelium_esophagus_epithelial_cell_of_esophagus	-4.802e-08	7.227e-08	0.746779	-0.664389	UKB_460K.blood_RBC_DISTRIB_WIDTH	0.881122	0	UKB_460K.blood_RBC_DISTRIB_WIDTH ENCFF915KQY_ENCFF541YOS_ENCFF906XOP_epithelium_esophagus_epithelial_cell_of_esophagus	none
ENCFF917NQK_blood_bodily_fluid_T_helper_17_cell	4.2956e-07	2.4311e-07	0.0386198	1.76693	UKB_460K.blood_RBC_DISTRIB_WIDTH	0.0774904	1.1102e-16	UKB_460K.blood_RBC_DISTRIB_WIDTH ENCFF917NQK_blood_bodily_fluid_T_helper_17_cell	none
ENCFF926JZL_blood_bodily_fluid_inflammatory_macrophage	2.7648e-07	1.2544e-07	0.0137556	2.20419	UKB_460K.blood_RBC_DISTRIB_WIDTH	0.0435201	2.2204e-16	UKB_460K.blood_RBC_DISTRIB_WIDTH ENCFF926JZL_blood_bodily_fluid_inflammatory_macrophage	none
ENCFF926MIK_ENCFF153BJG_ENCFF751GCN_ENCFF569HGW_brain_spinal_cord_astrocyte	-3.435e-08	3.6784e-07	0.537202	-0.0933878	UKB_460K.blood_RBC_DISTRIB_WIDTH	0.703371	0	UKB_460K.blood_RBC_DISTRIB_WIDTH ENCFF926MIK_ENCFF153BJG_ENCFF751GCN_ENCFF569HGW_brain_spinal_cord_astrocyte	none
ENCFF927IVP_connective_tissue_eye_fibroblast_of_the_conjunctiva	-5.705e-08	9.203e-08	0.732352	-0.619943	UKB_460K.blood_RBC_DISTRIB_WIDTH	0.876474	0	UKB_460K.blood_RBC_DISTRIB_WIDTH ENCFF927IVP_connective_tissue_eye_fibroblast_of_the_conjunctiva	none
ENCFF927PNR_ENCFF752EUQ_ENCFF076GOF_connective_tissue_penis_skin_of_body_foreskin_fibroblast	-5.946e-08	6.2495e-08	0.829303	-0.951413	UKB_460K.blood_RBC_DISTRIB_WIDTH	0.93164	0	UKB_460K.blood_RBC_DISTRIB_WIDTH ENCFF927PNR_ENCFF752EUQ_ENCFF076GOF_connective_tissue_penis_skin_of_body_foreskin_fibroblast	none
ENCFF932AQG_ENCFF934KNB_ENCFF463VKU_bone_element_bone_marrow_lymph_node_spleen_thymus_immature_natural_killer_cell	3.4224e-07	1.1852e-07	0.00194158	2.8875	UKB_460K.blood_RBC_DISTRIB_WIDTH	0.0239979	1.1102e-15	UKB_460K.blood_RBC_DISTRIB_WIDTH ENCFF932AQG_ENCFF934KNB_ENCFF463VKU_bone_element_bone_marrow_lymph_node_spleen_thymus_immature_natural_killer_cell	none
ENCFF932RDX_musculature_of_body_myocyte	-2.64e-08	8.6227e-08	0.620261	-0.306166	UKB_460K.blood_RBC_DISTRIB_WIDTH	0.789183	0	UKB_460K.blood_RBC_DISTRIB_WIDTH ENCFF932RDX_musculature_of_body_myocyte	none
ENCFF934ESI_ENCFF274VIH_ENCFF616UIE_blood_bodily_fluid_naive_thymus_derived_CD8_positive_alpha_beta_T_cell	3.5649e-07	1.6102e-07	0.0134138	2.21402	UKB_460K.blood_RBC_DISTRIB_WIDTH	0.0428801	2.2204e-16	UKB_460K.blood_RBC_DISTRIB_WIDTH ENCFF934ESI_ENCFF274VIH_ENCFF616UIE_blood_bodily_fluid_naive_thymus_derived_CD8_positive_alpha_beta_T_cell	none
ENCFF934TRW_ENCFF689NDO_bone_element_bone_marrow_lymph_node_spleen_thymus_immature_natural_killer_cell	2.1942e-07	9.9988e-08	0.0141021	2.19443	UKB_460K.blood_RBC_DISTRIB_WIDTH	0.0441452	2.2204e-16	UKB_460K.blood_RBC_DISTRIB_WIDTH ENCFF934TRW_ENCFF689NDO_bone_element_bone_marrow_lymph_node_spleen_thymus_immature_natural_killer_cell	none
ENCFF935MLV_blood_bodily_fluid_stimulated_activated_CD4_positive_alpha_beta_T_cell	4.2377e-07	2.1689e-07	0.0253598	1.95384	UKB_460K.blood_RBC_DISTRIB_WIDTH	0.0574781	1.1102e-16	UKB_460K.blood_RBC_DISTRIB_WIDTH ENCFF935MLV_blood_bodily_fluid_stimulated_activated_CD4_positive_alpha_beta_T_cell	none
ENCFF937YXE_epithelium_urothelium_cell_line	-2.83e-09	1.0568e-07	0.510683	-0.0267809	UKB_460K.blood_RBC_DISTRIB_WIDTH	0.679201	0	UKB_460K.blood_RBC_DISTRIB_WIDTH ENCFF937YXE_epithelium_urothelium_cell_line	none
ENCFF938MFJ_blood_bodily_fluid_CD8_positive_alpha_beta_T_cell	2.5008e-07	1.3322e-07	0.0302504	1.87713	UKB_460K.blood_RBC_DISTRIB_WIDTH	0.0641696	1.1102e-16	UKB_460K.blood_RBC_DISTRIB_WIDTH ENCFF938MFJ_blood_bodily_fluid_CD8_positive_alpha_beta_T_cell	none
ENCFF940NBY_blood_bodily_fluid_T_helper_17_cell	4.19e-07	2.1636e-07	0.0263987	1.93657	UKB_460K.blood_RBC_DISTRIB_WIDTH	0.0584048	1.1102e-16	UKB_460K.blood_RBC_DISTRIB_WIDTH ENCFF940NBY_blood_bodily_fluid_T_helper_17_cell	none
ENCFF940OQY_ENCFF356ZKI_blood_bodily_fluid_activated_T_cell	2.8802e-07	1.3159e-07	0.0143038	2.18885	UKB_460K.blood_RBC_DISTRIB_WIDTH	0.0441452	2.2204e-16	UKB_460K.blood_RBC_DISTRIB_WIDTH ENCFF940OQY_ENCFF356ZKI_blood_bodily_fluid_activated_T_cell	none
ENCFF943ISW_blood_bodily_fluid_T_helper_17_cell	5.4863e-07	2.3719e-07	0.0103608	2.31302	UKB_460K.blood_RBC_DISTRIB_WIDTH	0.0393625	2.2204e-16	UKB_460K.blood_RBC_DISTRIB_WIDTH ENCFF943ISW_blood_bodily_fluid_T_helper_17_cell	none
ENCFF945VXT_blood_bodily_fluid_stimulated_activated_CD4_positive_alpha_beta_T_cell	4.8265e-07	2.1351e-07	0.0118944	2.26052	UKB_460K.blood_RBC_DISTRIB_WIDTH	0.0411323	2.2204e-16	UKB_460K.blood_RBC_DISTRIB_WIDTH ENCFF945VXT_blood_bodily_fluid_stimulated_activated_CD4_positive_alpha_beta_T_cell	none
ENCFF945YKN_blood_bodily_fluid_stimulated_activated_CD8_positive_alpha_beta_memory_T_cell	4.9995e-07	2.0518e-07	0.00741255	2.43662	UKB_460K.blood_RBC_DISTRIB_WIDTH	0.0357962	3.3307e-16	UKB_460K.blood_RBC_DISTRIB_WIDTH ENCFF945YKN_blood_bodily_fluid_stimulated_activated_CD8_positive_alpha_beta_memory_T_cell	none
ENCFF947PKH_brain_astrocyte_of_the_hippocampus	-2.758e-08	9.8611e-08	0.610125	-0.279644	UKB_460K.blood_RBC_DISTRIB_WIDTH	0.779043	0	UKB_460K.blood_RBC_DISTRIB_WIDTH ENCFF947PKH_brain_astrocyte_of_the_hippocampus	none
ENCFF948OGL_blood_bodily_fluid_stimulated_activated_CD8_positive_alpha_beta_memory_T_cell	5.9924e-07	1.9807e-07	0.00124154	3.0254	UKB_460K.blood_RBC_DISTRIB_WIDTH	0.0216888	1.6653e-15	UKB_460K.blood_RBC_DISTRIB_WIDTH ENCFF948OGL_blood_bodily_fluid_stimulated_activated_CD8_positive_alpha_beta_memory_T_cell	none
ENCFF950JCQ_blood_bodily_fluid_stimulated_activated_CD4_positive_alpha_beta_T_cell	5.2144e-07	1.9822e-07	0.00426234	2.63055	UKB_460K.blood_RBC_DISTRIB_WIDTH	0.0275635	5.5511e-16	UKB_460K.blood_RBC_DISTRIB_WIDTH ENCFF950JCQ_blood_bodily_fluid_stimulated_activated_CD4_positive_alpha_beta_T_cell	none
ENCFF950TCX_blood_bodily_fluid_activated_naive_CD4_positive_alpha_beta_T_cell	4.7033e-07	1.9639e-07	0.00831301	2.39488	UKB_460K.blood_RBC_DISTRIB_WIDTH	0.0363053	3.3307e-16	UKB_460K.blood_RBC_DISTRIB_WIDTH ENCFF950TCX_blood_bodily_fluid_activated_naive_CD4_positive_alpha_beta_T_cell	none
ENCFF950WGH_blood_bodily_fluid_T_cell	2.8495e-07	1.4869e-07	0.027653	1.91646	UKB_460K.blood_RBC_DISTRIB_WIDTH	0.0606012	1.1102e-16	UKB_460K.blood_RBC_DISTRIB_WIDTH ENCFF950WGH_blood_bodily_fluid_T_cell	none
ENCFF956GKK_blood_bodily_fluid_T_cell	4.0515e-07	1.8887e-07	0.0159735	2.14507	UKB_460K.blood_RBC_DISTRIB_WIDTH	0.0456559	2.2204e-16	UKB_460K.blood_RBC_DISTRIB_WIDTH ENCFF956GKK_blood_bodily_fluid_T_cell	none
ENCFF956YKS_blood_bodily_fluid_CD4_positive_alpha_beta_T_cell	3.174e-07	1.4336e-07	0.0134145	2.214	UKB_460K.blood_RBC_DISTRIB_WIDTH	0.0428801	2.2204e-16	UKB_460K.blood_RBC_DISTRIB_WIDTH ENCFF956YKS_blood_bodily_fluid_CD4_positive_alpha_beta_T_cell	none
ENCFF957XPY_ENCFF780NTN_ENCFF515AFJ_blood_bodily_fluid_naive_B_cell	2.6923e-07	1.3676e-07	0.0245013	1.96857	UKB_460K.blood_RBC_DISTRIB_WIDTH	0.0564992	1.1102e-16	UKB_460K.blood_RBC_DISTRIB_WIDTH ENCFF957XPY_ENCFF780NTN_ENCFF515AFJ_blood_bodily_fluid_naive_B_cell	none
ENCFF959XPY_blood_bodily_fluid_stimulated_activated_CD4_positive_alpha_beta_T_cell	5.4331e-07	2.1894e-07	0.00654133	2.48151	UKB_460K.blood_RBC_DISTRIB_WIDTH	0.0346627	3.3307e-16	UKB_460K.blood_RBC_DISTRIB_WIDTH ENCFF959XPY_blood_bodily_fluid_stimulated_activated_CD4_positive_alpha_beta_T_cell	none
ENCFF962MQB_embryo_extraembryonic_component_trophoblast_cell	1.4971e-07	7.3933e-08	0.0214381	2.02491	UKB_460K.blood_RBC_DISTRIB_WIDTH	0.0518881	1.1102e-16	UKB_460K.blood_RBC_DISTRIB_WIDTH ENCFF962MQB_embryo_extraembryonic_component_trophoblast_cell	none
ENCFF963PFR_ENCFF577BWJ_ENCFF643ZMC_ENCFF714NPP_brain_spinal_cord_astrocyte	-1.187e-07	8.5219e-08	0.918247	-1.39337	UKB_460K.blood_RBC_DISTRIB_WIDTH	0.980662	0	UKB_460K.blood_RBC_DISTRIB_WIDTH ENCFF963PFR_ENCFF577BWJ_ENCFF643ZMC_ENCFF714NPP_brain_spinal_cord_astrocyte	none
ENCFF964VUC_ENCFF621UOH_ENCFF288VHI_blood_bodily_fluid_activated_T_helper_1_cell	5.0532e-07	1.8883e-07	0.00372492	2.67604	UKB_460K.blood_RBC_DISTRIB_WIDTH	0.0268716	6.6613e-16	UKB_460K.blood_RBC_DISTRIB_WIDTH ENCFF964VUC_ENCFF621UOH_ENCFF288VHI_blood_bodily_fluid_activated_T_helper_1_cell	none
ENCFF968KNN_blood_bodily_fluid_stimulated_activated_CD4_positive_alpha_beta_T_cell	4.6747e-07	1.8898e-07	0.006688	2.4736	UKB_460K.blood_RBC_DISTRIB_WIDTH	0.0346953	3.3307e-16	UKB_460K.blood_RBC_DISTRIB_WIDTH ENCFF968KNN_blood_bodily_fluid_stimulated_activated_CD4_positive_alpha_beta_T_cell	none
ENCFF968LWB_connective_tissue_adipocyte	8.315e-08	1.2169e-07	0.247202	0.683322	UKB_460K.blood_RBC_DISTRIB_WIDTH	0.380658	0	UKB_460K.blood_RBC_DISTRIB_WIDTH ENCFF968LWB_connective_tissue_adipocyte	none
ENCFF970MLX_blood_bodily_fluid_activated_CD4_positive_alpha_beta_T_cell	4.2286e-07	2.106e-07	0.0223256	2.00793	UKB_460K.blood_RBC_DISTRIB_WIDTH	0.0529289	1.1102e-16	UKB_460K.blood_RBC_DISTRIB_WIDTH ENCFF970MLX_blood_bodily_fluid_activated_CD4_positive_alpha_beta_T_cell	none
ENCFF971HXR_ENCFF376ZIM_ENCFF699OAR_ENCFF105FHL_connective_tissue_lung_IMR_90	-3.046e-08	8.64e-08	0.637775	-0.352518	UKB_460K.blood_RBC_DISTRIB_WIDTH	0.801108	0	UKB_460K.blood_RBC_DISTRIB_WIDTH ENCFF971HXR_ENCFF376ZIM_ENCFF699OAR_ENCFF105FHL_connective_tissue_lung_IMR_90	none
ENCFF972BYK_ENCFF748JVS_ENCFF313KFS_epithelium_eye_retinal_pigment_epithelial_cell	1.9483e-09	1.0157e-07	0.492348	0.0191813	UKB_460K.blood_RBC_DISTRIB_WIDTH	0.660502	0	UKB_460K.blood_RBC_DISTRIB_WIDTH ENCFF972BYK_ENCFF748JVS_ENCFF313KFS_epithelium_eye_retinal_pigment_epithelial_cell	none
ENCFF972XXJ_bone_element_bone_marrow_common_myeloid_progenitor_CD34_positive	3.6306e-07	1.122e-07	0.00060625	3.23592	UKB_460K.blood_RBC_DISTRIB_WIDTH	0.0127726	3.2196e-15	UKB_460K.blood_RBC_DISTRIB_WIDTH ENCFF972XXJ_bone_element_bone_marrow_common_myeloid_progenitor_CD34_positive	none
ENCFF975SNY_ENCFF373LYP_blood_bodily_fluid_CD4_positive_alpha_beta_memory_T_cell	3.2804e-07	1.3276e-07	0.00673696	2.47099	UKB_460K.blood_RBC_DISTRIB_WIDTH	0.0346953	3.3307e-16	UKB_460K.blood_RBC_DISTRIB_WIDTH ENCFF975SNY_ENCFF373LYP_blood_bodily_fluid_CD4_positive_alpha_beta_memory_T_cell	none
ENCFF977OWA_ENCFF594SKK_blood_bodily_fluid_activated_naive_CD8_positive_alpha_beta_T_cell	1.7902e-07	1.1532e-07	0.0602843	1.55239	UKB_460K.blood_RBC_DISTRIB_WIDTH	0.111322	1.1102e-16	UKB_460K.blood_RBC_DISTRIB_WIDTH ENCFF977OWA_ENCFF594SKK_blood_bodily_fluid_activated_naive_CD8_positive_alpha_beta_T_cell	none
ENCFF979FLI_connective_tissue_skin_of_body_AG08395	-1.698e-07	1.0817e-07	0.941752	-1.56965	UKB_460K.blood_RBC_DISTRIB_WIDTH	0.98732	0	UKB_460K.blood_RBC_DISTRIB_WIDTH ENCFF979FLI_connective_tissue_skin_of_body_AG08395	none
ENCFF980OLF_blood_bodily_fluid_CD4_positive_alpha_beta_T_cell	3.1529e-07	1.4054e-07	0.0124367	2.24336	UKB_460K.blood_RBC_DISTRIB_WIDTH	0.0417713	2.2204e-16	UKB_460K.blood_RBC_DISTRIB_WIDTH ENCFF980OLF_blood_bodily_fluid_CD4_positive_alpha_beta_T_cell	none
ENCFF981RTA_musculature_of_body_skeletal_muscle_satellite_cell	-3.615e-08	1.6251e-07	0.588011	-0.222431	UKB_460K.blood_RBC_DISTRIB_WIDTH	0.758117	0	UKB_460K.blood_RBC_DISTRIB_WIDTH ENCFF981RTA_musculature_of_body_skeletal_muscle_satellite_cell	none
ENCFF983OAW_blood_bodily_fluid_T_helper_9_cell	4.7102e-07	1.9866e-07	0.00887176	2.37093	UKB_460K.blood_RBC_DISTRIB_WIDTH	0.0367443	3.3307e-16	UKB_460K.blood_RBC_DISTRIB_WIDTH ENCFF983OAW_blood_bodily_fluid_T_helper_9_cell	none
ENCFF986LEV_embryo_radial_glial_cell	-1.656e-07	1.4702e-07	0.869944	-1.12612	UKB_460K.blood_RBC_DISTRIB_WIDTH	0.951692	0	UKB_460K.blood_RBC_DISTRIB_WIDTH ENCFF986LEV_embryo_radial_glial_cell	none
ENCFF986YFL_ENCFF646TTB_blood_bodily_fluid_peripheral_blood_mononuclear_cell	2.0696e-07	1.3069e-07	0.0566428	1.5836	UKB_460K.blood_RBC_DISTRIB_WIDTH	0.105438	1.1102e-16	UKB_460K.blood_RBC_DISTRIB_WIDTH ENCFF986YFL_ENCFF646TTB_blood_bodily_fluid_peripheral_blood_mononuclear_cell	none
ENCFF987GHG_ENCFF185BYZ_bone_element_bone_marrow_lymph_node_spleen_thymus_immature_natural_killer_cell	2.181e-07	1.6487e-07	0.092937	1.32288	UKB_460K.blood_RBC_DISTRIB_WIDTH	0.161637	0	UKB_460K.blood_RBC_DISTRIB_WIDTH ENCFF987GHG_ENCFF185BYZ_bone_element_bone_marrow_lymph_node_spleen_thymus_immature_natural_killer_cell	none
ENCFF990VDF_blood_bodily_fluid_stimulated_activated_CD8_positive_alpha_beta_memory_T_cell	3.7459e-07	1.9634e-07	0.0282044	1.90786	UKB_460K.blood_RBC_DISTRIB_WIDTH	0.0613744	1.1102e-16	UKB_460K.blood_RBC_DISTRIB_WIDTH ENCFF990VDF_blood_bodily_fluid_stimulated_activated_CD8_positive_alpha_beta_memory_T_cell	none
ENCFF991DNH_blood_bodily_fluid_CD8_positive_alpha_beta_T_cell	5.4651e-07	2.1587e-07	0.00567589	2.53168	UKB_460K.blood_RBC_DISTRIB_WIDTH	0.0320561	4.4409e-16	UKB_460K.blood_RBC_DISTRIB_WIDTH ENCFF991DNH_blood_bodily_fluid_CD8_positive_alpha_beta_T_cell	none
ENCFF993LPG_bone_element_bone_marrow_common_myeloid_progenitor_CD34_positive	4.7511e-07	1.135e-07	1.4199e-05	4.18595	UKB_460K.blood_RBC_DISTRIB_WIDTH	0.00041132	1.0525e-13	UKB_460K.blood_RBC_DISTRIB_WIDTH ENCFF993LPG_bone_element_bone_marrow_common_myeloid_progenitor_CD34_positive	none
ENCFF993MFJ_ENCFF807GVN_ENCFF089VAB_blood_bodily_fluid_B_cell	2.9579e-07	1.5089e-07	0.0249824	1.96026	UKB_460K.blood_RBC_DISTRIB_WIDTH	0.0567616	1.1102e-16	UKB_460K.blood_RBC_DISTRIB_WIDTH ENCFF993MFJ_ENCFF807GVN_ENCFF089VAB_blood_bodily_fluid_B_cell	none
ENCFF994FRW_blood_bodily_fluid_stimulated_activated_CD4_positive_alpha_beta_T_cell	4.1004e-07	1.7818e-07	0.0106884	2.30126	UKB_460K.blood_RBC_DISTRIB_WIDTH	0.0396917	2.2204e-16	UKB_460K.blood_RBC_DISTRIB_WIDTH ENCFF994FRW_blood_bodily_fluid_stimulated_activated_CD4_positive_alpha_beta_T_cell	none
ENCFF995SHL_epithelium_kidney_kidney_tubule_cell	-6.234e-08	7.7458e-08	0.789525	-0.804775	UKB_460K.blood_RBC_DISTRIB_WIDTH	0.903568	0	UKB_460K.blood_RBC_DISTRIB_WIDTH ENCFF995SHL_epithelium_kidney_kidney_tubule_cell	none
ENCFF997BFO_ENCFF597DCN_ENCFF486UEU_blood_bodily_fluid_activated_T_cell	4.5557e-07	1.5221e-07	0.00138088	2.99308	UKB_460K.blood_RBC_DISTRIB_WIDTH	0.0216888	1.5543e-15	UKB_460K.blood_RBC_DISTRIB_WIDTH ENCFF997BFO_ENCFF597DCN_ENCFF486UEU_blood_bodily_fluid_activated_T_cell	none
Zhang_A_Cardiomyocyte	7.9712e-08	9.5723e-08	0.202496	0.832739	UKB_460K.blood_RBC_DISTRIB_WIDTH	0.320331	0	UKB_460K.blood_RBC_DISTRIB_WIDTH Zhang_A_Cardiomyocyte	none
Zhang_Acinar	2.5506e-08	1.1309e-07	0.41078	0.225539	UKB_460K.blood_RBC_DISTRIB_WIDTH	0.573483	0	UKB_460K.blood_RBC_DISTRIB_WIDTH Zhang_Acinar	none
Zhang_Adipocyte	8.6347e-08	9.9519e-08	0.192794	0.867648	UKB_460K.blood_RBC_DISTRIB_WIDTH	0.306552	0	UKB_460K.blood_RBC_DISTRIB_WIDTH Zhang_Adipocyte	none
Zhang_Airway_Goblet	-4.671e-08	1.0337e-07	0.674324	-0.451886	UKB_460K.blood_RBC_DISTRIB_WIDTH	0.834578	0	UKB_460K.blood_RBC_DISTRIB_WIDTH Zhang_Airway_Goblet	none
Zhang_Alpha_1	-4.272e-08	7.7045e-08	0.710379	-0.554491	UKB_460K.blood_RBC_DISTRIB_WIDTH	0.855497	0	UKB_460K.blood_RBC_DISTRIB_WIDTH Zhang_Alpha_1	none
Zhang_Alpha_2	-8.66e-08	8.472e-08	0.846655	-1.02219	UKB_460K.blood_RBC_DISTRIB_WIDTH	0.938815	0	UKB_460K.blood_RBC_DISTRIB_WIDTH Zhang_Alpha_2	none
Zhang_Alveolar_Cap_Endo	1.0224e-07	1.6006e-07	0.261478	0.638796	UKB_460K.blood_RBC_DISTRIB_WIDTH	0.399325	0	UKB_460K.blood_RBC_DISTRIB_WIDTH Zhang_Alveolar_Cap_Endo	none
Zhang_Alveolar_Type_1	-2.209e-08	1.2085e-07	0.572529	-0.182817	UKB_460K.blood_RBC_DISTRIB_WIDTH	0.739185	0	UKB_460K.blood_RBC_DISTRIB_WIDTH Zhang_Alveolar_Type_1	none
Zhang_Alveolar_Type_2_Immune	-1.893e-09	1.2664e-07	0.505963	-0.0149484	UKB_460K.blood_RBC_DISTRIB_WIDTH	0.673891	0	UKB_460K.blood_RBC_DISTRIB_WIDTH Zhang_Alveolar_Type_2_Immune	none
Zhang_Alveolar_Type_2	2.5207e-09	1.0963e-07	0.490828	0.0229922	UKB_460K.blood_RBC_DISTRIB_WIDTH	0.660374	0	UKB_460K.blood_RBC_DISTRIB_WIDTH Zhang_Alveolar_Type_2	none
Zhang_Astrocyte_1	-2.106e-07	1.3952e-07	0.934404	-1.50942	UKB_460K.blood_RBC_DISTRIB_WIDTH	0.987292	0	UKB_460K.blood_RBC_DISTRIB_WIDTH Zhang_Astrocyte_1	none
Zhang_Astrocyte_2	-7.771e-08	3.0141e-07	0.601728	-0.257823	UKB_460K.blood_RBC_DISTRIB_WIDTH	0.770445	0	UKB_460K.blood_RBC_DISTRIB_WIDTH Zhang_Astrocyte_2	none
Zhang_BBB_Endothelial	8.2715e-08	2.5745e-07	0.373999	0.321281	UKB_460K.blood_RBC_DISTRIB_WIDTH	0.535455	0	UKB_460K.blood_RBC_DISTRIB_WIDTH Zhang_BBB_Endothelial	none
Zhang_Beta_1	-1.662e-07	6.5544e-08	0.9944	-2.53637	UKB_460K.blood_RBC_DISTRIB_WIDTH	0.99994	0	UKB_460K.blood_RBC_DISTRIB_WIDTH Zhang_Beta_1	none
Zhang_Beta_2	-1.12e-07	6.851e-08	0.949016	-1.63539	UKB_460K.blood_RBC_DISTRIB_WIDTH	0.98847	0	UKB_460K.blood_RBC_DISTRIB_WIDTH Zhang_Beta_2	none
Zhang_Cardiac_Fibroblast	-1.064e-07	8.0097e-08	0.907943	-1.32819	UKB_460K.blood_RBC_DISTRIB_WIDTH	0.973021	0	UKB_460K.blood_RBC_DISTRIB_WIDTH Zhang_Cardiac_Fibroblast	none
Zhang_Cardiac_Pericyte_1	1.1122e-07	1.182e-07	0.173364	0.940954	UKB_460K.blood_RBC_DISTRIB_WIDTH	0.279501	0	UKB_460K.blood_RBC_DISTRIB_WIDTH Zhang_Cardiac_Pericyte_1	none
Zhang_Cardiac_Pericyte_2	5.8843e-08	1.2572e-07	0.319877	0.468041	UKB_460K.blood_RBC_DISTRIB_WIDTH	0.473684	0	UKB_460K.blood_RBC_DISTRIB_WIDTH Zhang_Cardiac_Pericyte_2	none
Zhang_Cardiac_Pericyte_3	3.3475e-08	1.4963e-07	0.411488	0.22372	UKB_460K.blood_RBC_DISTRIB_WIDTH	0.573608	0	UKB_460K.blood_RBC_DISTRIB_WIDTH Zhang_Cardiac_Pericyte_3	none
Zhang_Cardiac_Pericyte_4	8.655e-09	1.6434e-07	0.478999	0.0526666	UKB_460K.blood_RBC_DISTRIB_WIDTH	0.648222	0	UKB_460K.blood_RBC_DISTRIB_WIDTH Zhang_Cardiac_Pericyte_4	none
Zhang_Chief	8.6572e-08	1.2226e-07	0.239435	0.70812	UKB_460K.blood_RBC_DISTRIB_WIDTH	0.370545	0	UKB_460K.blood_RBC_DISTRIB_WIDTH Zhang_Chief	none
Zhang_Cilliated	8.1217e-08	1.5891e-07	0.304645	0.511086	UKB_460K.blood_RBC_DISTRIB_WIDTH	0.45403	0	UKB_460K.blood_RBC_DISTRIB_WIDTH Zhang_Cilliated	none
Zhang_Club	3.3378e-08	1.2015e-07	0.390585	0.277796	UKB_460K.blood_RBC_DISTRIB_WIDTH	0.552782	0	UKB_460K.blood_RBC_DISTRIB_WIDTH Zhang_Club	none
Zhang_Colon_Epithelial_1	1.4406e-07	9.389e-08	0.0624748	1.53433	UKB_460K.blood_RBC_DISTRIB_WIDTH	0.115137	1.1102e-16	UKB_460K.blood_RBC_DISTRIB_WIDTH Zhang_Colon_Epithelial_1	none
Zhang_Colon_Epithelial_2	3.5013e-07	1.6913e-07	0.0192191	2.07015	UKB_460K.blood_RBC_DISTRIB_WIDTH	0.0490801	1.1102e-16	UKB_460K.blood_RBC_DISTRIB_WIDTH Zhang_Colon_Epithelial_2	none
Zhang_Colon_Epithelial_3	3.098e-07	1.5104e-07	0.0201279	2.05111	UKB_460K.blood_RBC_DISTRIB_WIDTH	0.0497561	1.1102e-16	UKB_460K.blood_RBC_DISTRIB_WIDTH Zhang_Colon_Epithelial_3	none
Zhang_Colon_Goblet	1.0552e-07	9.7371e-08	0.139259	1.08365	UKB_460K.blood_RBC_DISTRIB_WIDTH	0.230524	0	UKB_460K.blood_RBC_DISTRIB_WIDTH Zhang_Colon_Goblet	none
Zhang_Cortical_Epithelial	2.2277e-07	1.5256e-07	0.0721161	1.46021	UKB_460K.blood_RBC_DISTRIB_WIDTH	0.129307	0	UKB_460K.blood_RBC_DISTRIB_WIDTH Zhang_Cortical_Epithelial	none
Zhang_DeltaGamma	-7.494e-08	7.7615e-08	0.832872	-0.965576	UKB_460K.blood_RBC_DISTRIB_WIDTH	0.93164	0	UKB_460K.blood_RBC_DISTRIB_WIDTH Zhang_DeltaGamma	none
Zhang_Ductal	-5.729e-08	1.1403e-07	0.692319	-0.502433	UKB_460K.blood_RBC_DISTRIB_WIDTH	0.847793	0	UKB_460K.blood_RBC_DISTRIB_WIDTH Zhang_Ductal	none
Zhang_Endocardial	7.6852e-09	1.4257e-07	0.478505	0.0539066	UKB_460K.blood_RBC_DISTRIB_WIDTH	0.648222	0	UKB_460K.blood_RBC_DISTRIB_WIDTH Zhang_Endocardial	none
Zhang_Endothelial_Exocrine	5.682e-08	1.3876e-07	0.341096	0.409474	UKB_460K.blood_RBC_DISTRIB_WIDTH	0.497946	0	UKB_460K.blood_RBC_DISTRIB_WIDTH Zhang_Endothelial_Exocrine	none
Zhang_Endothelial_General_1	8.0814e-08	1.116e-07	0.234486	0.724152	UKB_460K.blood_RBC_DISTRIB_WIDTH	0.364102	0	UKB_460K.blood_RBC_DISTRIB_WIDTH Zhang_Endothelial_General_1	none
Zhang_Endothelial_General_2	3.6775e-08	1.1529e-07	0.374876	0.318965	UKB_460K.blood_RBC_DISTRIB_WIDTH	0.535455	0	UKB_460K.blood_RBC_DISTRIB_WIDTH Zhang_Endothelial_General_2	none
Zhang_Endothelial_General_3	5.7799e-08	1.4115e-07	0.341089	0.409494	UKB_460K.blood_RBC_DISTRIB_WIDTH	0.497946	0	UKB_460K.blood_RBC_DISTRIB_WIDTH Zhang_Endothelial_General_3	none
Zhang_Endothelial_Myocardial	1.1593e-07	1.0459e-07	0.133832	1.10846	UKB_460K.blood_RBC_DISTRIB_WIDTH	0.222333	0	UKB_460K.blood_RBC_DISTRIB_WIDTH Zhang_Endothelial_Myocardial	none
Zhang_Enteric_Neuron	-1.448e-07	1.7186e-07	0.80018	-0.842266	UKB_460K.blood_RBC_DISTRIB_WIDTH	0.911262	0	UKB_460K.blood_RBC_DISTRIB_WIDTH Zhang_Enteric_Neuron	none
Zhang_Enterochromaffin	2.3395e-07	1.7803e-07	0.0944015	1.31413	UKB_460K.blood_RBC_DISTRIB_WIDTH	0.16357	0	UKB_460K.blood_RBC_DISTRIB_WIDTH Zhang_Enterochromaffin	none
Zhang_Enterocyte	3.1129e-07	1.15e-07	0.0033963	2.70684	UKB_460K.blood_RBC_DISTRIB_WIDTH	0.0268716	6.6613e-16	UKB_460K.blood_RBC_DISTRIB_WIDTH Zhang_Enterocyte	none
Zhang_Esophageal_Epithelial	-4.313e-08	6.8801e-08	0.734626	-0.626866	UKB_460K.blood_RBC_DISTRIB_WIDTH	0.876812	0	UKB_460K.blood_RBC_DISTRIB_WIDTH Zhang_Esophageal_Epithelial	none
Zhang_Fasciculata	3.0431e-07	1.4172e-07	0.0158822	2.14736	UKB_460K.blood_RBC_DISTRIB_WIDTH	0.0456559	2.2204e-16	UKB_460K.blood_RBC_DISTRIB_WIDTH Zhang_Fasciculata	none
Zhang_Fetal_A_Cardiomyocyte	7.3977e-08	1.087e-07	0.248079	0.680546	UKB_460K.blood_RBC_DISTRIB_WIDTH	0.381376	0	UKB_460K.blood_RBC_DISTRIB_WIDTH Zhang_Fetal_A_Cardiomyocyte	none
Zhang_Fetal_Acinar_1	3.8252e-09	1.5061e-07	0.489869	0.0253978	UKB_460K.blood_RBC_DISTRIB_WIDTH	0.660041	0	UKB_460K.blood_RBC_DISTRIB_WIDTH Zhang_Fetal_Acinar_1	none
Zhang_Fetal_Acinar_2	-5.25e-08	1.0131e-07	0.697852	-0.518231	UKB_460K.blood_RBC_DISTRIB_WIDTH	0.851195	0	UKB_460K.blood_RBC_DISTRIB_WIDTH Zhang_Fetal_Acinar_2	none
Zhang_Fetal_Adrenal_Cortical	8.1042e-08	7.1598e-08	0.128838	1.1319	UKB_460K.blood_RBC_DISTRIB_WIDTH	0.215316	0	UKB_460K.blood_RBC_DISTRIB_WIDTH Zhang_Fetal_Adrenal_Cortical	none
Zhang_Fetal_Adrenal_Neuron	-5.246e-08	6.9685e-08	0.774233	-0.75286	UKB_460K.blood_RBC_DISTRIB_WIDTH	0.896022	0	UKB_460K.blood_RBC_DISTRIB_WIDTH Zhang_Fetal_Adrenal_Neuron	none
Zhang_Fetal_Alveolar_Cap_Endo	6.3069e-08	1.6794e-07	0.353627	0.375547	UKB_460K.blood_RBC_DISTRIB_WIDTH	0.513812	0	UKB_460K.blood_RBC_DISTRIB_WIDTH Zhang_Fetal_Alveolar_Cap_Endo	none
Zhang_Fetal_Alveolar_Epithelial_1	-5.46e-09	1.171e-07	0.518596	-0.0466302	UKB_460K.blood_RBC_DISTRIB_WIDTH	0.684813	0	UKB_460K.blood_RBC_DISTRIB_WIDTH Zhang_Fetal_Alveolar_Epithelial_1	none
Zhang_Fetal_Alveolar_Epithelial_2	-1.889e-07	3.7325e-07	0.693619	-0.506135	UKB_460K.blood_RBC_DISTRIB_WIDTH	0.848265	0	UKB_460K.blood_RBC_DISTRIB_WIDTH Zhang_Fetal_Alveolar_Epithelial_2	none
Zhang_Fetal_Astrocyte_1	-2.092e-07	1.1554e-07	0.964881	-1.81037	UKB_460K.blood_RBC_DISTRIB_WIDTH	0.998757	0	UKB_460K.blood_RBC_DISTRIB_WIDTH Zhang_Fetal_Astrocyte_1	none
Zhang_Fetal_Astrocyte_2	-2.042e-07	1.2627e-07	0.947048	-1.61688	UKB_460K.blood_RBC_DISTRIB_WIDTH	0.98753	0	UKB_460K.blood_RBC_DISTRIB_WIDTH Zhang_Fetal_Astrocyte_2	none
Zhang_Fetal_Astrocyte_3	-1.644e-07	1.1036e-07	0.931852	-1.48972	UKB_460K.blood_RBC_DISTRIB_WIDTH	0.98723	0	UKB_460K.blood_RBC_DISTRIB_WIDTH Zhang_Fetal_Astrocyte_3	none
Zhang_Fetal_Astrocyte_4	-6.663e-08	1.6523e-07	0.656621	-0.403259	UKB_460K.blood_RBC_DISTRIB_WIDTH	0.815935	0	UKB_460K.blood_RBC_DISTRIB_WIDTH Zhang_Fetal_Astrocyte_4	none
Zhang_Fetal_Astrocyte_5	1.1537e-07	2.9471e-07	0.347722	0.391478	UKB_460K.blood_RBC_DISTRIB_WIDTH	0.506821	0	UKB_460K.blood_RBC_DISTRIB_WIDTH Zhang_Fetal_Astrocyte_5	none
Zhang_Fetal_B_Lymphocyte_1_SPIB	1.993e-07	1.1108e-07	0.0363896	1.79421	UKB_460K.blood_RBC_DISTRIB_WIDTH	0.0741388	1.1102e-16	UKB_460K.blood_RBC_DISTRIB_WIDTH Zhang_Fetal_B_Lymphocyte_1_SPIB	none
Zhang_Fetal_B_Lymphocyte_2_CXCR5	-4.433e-08	1.3924e-07	0.624903	-0.318385	UKB_460K.blood_RBC_DISTRIB_WIDTH	0.791527	0	UKB_460K.blood_RBC_DISTRIB_WIDTH Zhang_Fetal_B_Lymphocyte_2_CXCR5	none
Zhang_Fetal_B_Lymphocyte_3_NPY	8.0876e-08	1.5282e-07	0.298322	0.529233	UKB_460K.blood_RBC_DISTRIB_WIDTH	0.447729	0	UKB_460K.blood_RBC_DISTRIB_WIDTH Zhang_Fetal_B_Lymphocyte_3_NPY	none
Zhang_Fetal_Cardiac_Fibroblast	-1.05e-07	9.2632e-08	0.871615	-1.13406	UKB_460K.blood_RBC_DISTRIB_WIDTH	0.951692	0	UKB_460K.blood_RBC_DISTRIB_WIDTH Zhang_Fetal_Cardiac_Fibroblast	none
Zhang_Fetal_Cholangiocyte	1.6913e-07	2.2964e-07	0.230719	0.736481	UKB_460K.blood_RBC_DISTRIB_WIDTH	0.358853	0	UKB_460K.blood_RBC_DISTRIB_WIDTH Zhang_Fetal_Cholangiocyte	none
Zhang_Fetal_Chromaffin	-2.242e-07	7.0895e-08	0.999217	-3.16231	UKB_460K.blood_RBC_DISTRIB_WIDTH	0.99994	0	UKB_460K.blood_RBC_DISTRIB_WIDTH Zhang_Fetal_Chromaffin	none
Zhang_Fetal_Cilliated	-6.874e-08	9.5261e-08	0.764714	-0.721548	UKB_460K.blood_RBC_DISTRIB_WIDTH	0.889753	0	UKB_460K.blood_RBC_DISTRIB_WIDTH Zhang_Fetal_Cilliated	none
Zhang_Fetal_Ductal	1.3892e-08	1.4325e-07	0.461371	0.0969808	UKB_460K.blood_RBC_DISTRIB_WIDTH	0.630825	0	UKB_460K.blood_RBC_DISTRIB_WIDTH Zhang_Fetal_Ductal	none
Zhang_Fetal_Endocardial	-4.264e-08	1.3604e-07	0.623034	-0.31346	UKB_460K.blood_RBC_DISTRIB_WIDTH	0.791168	0	UKB_460K.blood_RBC_DISTRIB_WIDTH Zhang_Fetal_Endocardial	none
Zhang_Fetal_Endothelial_General_1	-7.136e-09	1.3089e-07	0.52174	-0.054521	UKB_460K.blood_RBC_DISTRIB_WIDTH	0.687984	0	UKB_460K.blood_RBC_DISTRIB_WIDTH Zhang_Fetal_Endothelial_General_1	none
Zhang_Fetal_Endothelial_General_2	5.3838e-08	1.22e-07	0.329494	0.44131	UKB_460K.blood_RBC_DISTRIB_WIDTH	0.484767	0	UKB_460K.blood_RBC_DISTRIB_WIDTH Zhang_Fetal_Endothelial_General_2	none
Zhang_Fetal_Endothelial_General_3	-1.367e-08	1.779e-07	0.530634	-0.0768643	UKB_460K.blood_RBC_DISTRIB_WIDTH	0.696739	0	UKB_460K.blood_RBC_DISTRIB_WIDTH Zhang_Fetal_Endothelial_General_3	none
Zhang_Fetal_Endothelial_Hepatic_1	2.38e-07	1.4846e-07	0.0544547	1.60311	UKB_460K.blood_RBC_DISTRIB_WIDTH	0.101979	1.1102e-16	UKB_460K.blood_RBC_DISTRIB_WIDTH Zhang_Fetal_Endothelial_Hepatic_1	none
Zhang_Fetal_Endothelial_Hepatic_2	1.1423e-06	2.1665e-07	6.7265e-08	5.27256	UKB_460K.blood_RBC_DISTRIB_WIDTH	3.2818e-06	1.6792e-11	UKB_460K.blood_RBC_DISTRIB_WIDTH Zhang_Fetal_Endothelial_Hepatic_2	none
Zhang_Fetal_Endothelial_Placental	1.0406e-07	2.3931e-07	0.331842	0.434831	UKB_460K.blood_RBC_DISTRIB_WIDTH	0.486737	0	UKB_460K.blood_RBC_DISTRIB_WIDTH Zhang_Fetal_Endothelial_Placental	none
Zhang_Fetal_Enteric_Glia	-1.25e-07	1.4471e-07	0.806237	-0.864114	UKB_460K.blood_RBC_DISTRIB_WIDTH	0.917033	0	UKB_460K.blood_RBC_DISTRIB_WIDTH Zhang_Fetal_Enteric_Glia	none
Zhang_Fetal_Enteric_Neuron	-2.918e-07	1.0586e-07	0.997076	-2.75616	UKB_460K.blood_RBC_DISTRIB_WIDTH	0.99994	0	UKB_460K.blood_RBC_DISTRIB_WIDTH Zhang_Fetal_Enteric_Neuron	none
Zhang_Fetal_Enterocyte_1	1.8943e-07	9.5731e-08	0.0239211	1.97877	UKB_460K.blood_RBC_DISTRIB_WIDTH	0.0554372	1.1102e-16	UKB_460K.blood_RBC_DISTRIB_WIDTH Zhang_Fetal_Enterocyte_1	none
Zhang_Fetal_Enterocyte_2	2.7642e-08	8.8471e-08	0.377354	0.312438	UKB_460K.blood_RBC_DISTRIB_WIDTH	0.536514	0	UKB_460K.blood_RBC_DISTRIB_WIDTH Zhang_Fetal_Enterocyte_2	none
Zhang_Fetal_Enterocyte_3	1.5813e-07	1.0329e-07	0.0628987	1.53089	UKB_460K.blood_RBC_DISTRIB_WIDTH	0.115689	1.1102e-16	UKB_460K.blood_RBC_DISTRIB_WIDTH Zhang_Fetal_Enterocyte_3	none
Zhang_Fetal_Enteroendocrine	-3.16e-08	1.7497e-07	0.571653	-0.180584	UKB_460K.blood_RBC_DISTRIB_WIDTH	0.739083	0	UKB_460K.blood_RBC_DISTRIB_WIDTH Zhang_Fetal_Enteroendocrine	none
Zhang_Fetal_Erythroblast_1	2.1468e-06	2.6678e-07	4.2428e-16	8.04699	UKB_460K.blood_RBC_DISTRIB_WIDTH	7.8662e-14	0.00139636	UKB_460K.blood_RBC_DISTRIB_WIDTH Zhang_Fetal_Erythroblast_1	none
Zhang_Fetal_Erythroblast_2	2.2171e-06	2.7466e-07	3.4531e-16	8.07217	UKB_460K.blood_RBC_DISTRIB_WIDTH	7.8662e-14	0.00170601	UKB_460K.blood_RBC_DISTRIB_WIDTH Zhang_Fetal_Erythroblast_2	none
Zhang_Fetal_Erythroblast_3	1.3997e-06	1.9117e-07	1.2272e-13	7.32138	UKB_460K.blood_RBC_DISTRIB_WIDTH	1.1696e-11	5.69e-06	UKB_460K.blood_RBC_DISTRIB_WIDTH Zhang_Fetal_Erythroblast_3	none
Zhang_Fetal_Erythroblast_4	2.5098e-06	3.9303e-07	8.5336e-11	6.38565	UKB_460K.blood_RBC_DISTRIB_WIDTH	5.3307e-09	1.0145e-08	UKB_460K.blood_RBC_DISTRIB_WIDTH Zhang_Fetal_Erythroblast_4	none
Zhang_Fetal_Erythroblast_5	2.5665e-06	4.5611e-07	9.1752e-09	5.62687	UKB_460K.blood_RBC_DISTRIB_WIDTH	5.3159e-07	1.1292e-10	UKB_460K.blood_RBC_DISTRIB_WIDTH Zhang_Fetal_Erythroblast_5	none
Zhang_Fetal_Excitatory_Neuron_10	-1.683e-07	1.1716e-07	0.924583	-1.43659	UKB_460K.blood_RBC_DISTRIB_WIDTH	0.984028	0	UKB_460K.blood_RBC_DISTRIB_WIDTH Zhang_Fetal_Excitatory_Neuron_10	none
Zhang_Fetal_Excitatory_Neuron_11	-1.521e-07	2.3971e-07	0.737183	-0.634686	UKB_460K.blood_RBC_DISTRIB_WIDTH	0.876812	0	UKB_460K.blood_RBC_DISTRIB_WIDTH Zhang_Fetal_Excitatory_Neuron_11	none
Zhang_Fetal_Excitatory_Neuron_12	2.4416e-08	2.5343e-07	0.461624	0.0963435	UKB_460K.blood_RBC_DISTRIB_WIDTH	0.630825	0	UKB_460K.blood_RBC_DISTRIB_WIDTH Zhang_Fetal_Excitatory_Neuron_12	none
Zhang_Fetal_Excitatory_Neuron_1	-2.519e-07	9.5114e-08	0.99595	-2.64788	UKB_460K.blood_RBC_DISTRIB_WIDTH	0.99994	0	UKB_460K.blood_RBC_DISTRIB_WIDTH Zhang_Fetal_Excitatory_Neuron_1	none
Zhang_Fetal_Excitatory_Neuron_2	-2.58e-07	1.163e-07	0.986742	-2.21857	UKB_460K.blood_RBC_DISTRIB_WIDTH	0.99994	0	UKB_460K.blood_RBC_DISTRIB_WIDTH Zhang_Fetal_Excitatory_Neuron_2	none
Zhang_Fetal_Excitatory_Neuron_3	-2.646e-07	9.7342e-08	0.996719	-2.71828	UKB_460K.blood_RBC_DISTRIB_WIDTH	0.99994	0	UKB_460K.blood_RBC_DISTRIB_WIDTH Zhang_Fetal_Excitatory_Neuron_3	none
Zhang_Fetal_Excitatory_Neuron_4	-2.761e-07	9.6998e-08	0.997787	-2.84609	UKB_460K.blood_RBC_DISTRIB_WIDTH	0.99994	0	UKB_460K.blood_RBC_DISTRIB_WIDTH Zhang_Fetal_Excitatory_Neuron_4	none
Zhang_Fetal_Excitatory_Neuron_5	-1.697e-07	1.1203e-07	0.935105	-1.51493	UKB_460K.blood_RBC_DISTRIB_WIDTH	0.987292	0	UKB_460K.blood_RBC_DISTRIB_WIDTH Zhang_Fetal_Excitatory_Neuron_5	none
Zhang_Fetal_Excitatory_Neuron_6	-7.789e-08	1.2281e-07	0.73703	-0.634215	UKB_460K.blood_RBC_DISTRIB_WIDTH	0.876812	0	UKB_460K.blood_RBC_DISTRIB_WIDTH Zhang_Fetal_Excitatory_Neuron_6	none
Zhang_Fetal_Excitatory_Neuron_7	-2.457e-07	1.1829e-07	0.981093	-2.07687	UKB_460K.blood_RBC_DISTRIB_WIDTH	0.99994	0	UKB_460K.blood_RBC_DISTRIB_WIDTH Zhang_Fetal_Excitatory_Neuron_7	none
Zhang_Fetal_Excitatory_Neuron_8	-2.887e-07	1.2374e-07	0.990172	-2.33286	UKB_460K.blood_RBC_DISTRIB_WIDTH	0.99994	0	UKB_460K.blood_RBC_DISTRIB_WIDTH Zhang_Fetal_Excitatory_Neuron_8	none
Zhang_Fetal_Excitatory_Neuron_9	-1.549e-07	9.6318e-08	0.946112	-1.60827	UKB_460K.blood_RBC_DISTRIB_WIDTH	0.98753	0	UKB_460K.blood_RBC_DISTRIB_WIDTH Zhang_Fetal_Excitatory_Neuron_9	none
Zhang_Fetal_Extravillous_Trophoblast	-2.371e-08	9.0813e-08	0.602989	-0.261091	UKB_460K.blood_RBC_DISTRIB_WIDTH	0.770994	0	UKB_460K.blood_RBC_DISTRIB_WIDTH Zhang_Fetal_Extravillous_Trophoblast	none
Zhang_Fetal_Fibro_General_1	-3.925e-08	1.0611e-07	0.644287	-0.369942	UKB_460K.blood_RBC_DISTRIB_WIDTH	0.804925	0	UKB_460K.blood_RBC_DISTRIB_WIDTH Zhang_Fetal_Fibro_General_1	none
Zhang_Fetal_Fibro_General_2	-9.982e-08	9.8489e-08	0.844587	-1.01349	UKB_460K.blood_RBC_DISTRIB_WIDTH	0.938767	0	UKB_460K.blood_RBC_DISTRIB_WIDTH Zhang_Fetal_Fibro_General_2	none
Zhang_Fetal_Fibro_General_3	3.4006e-08	1.3107e-07	0.397642	0.259456	UKB_460K.blood_RBC_DISTRIB_WIDTH	0.557661	0	UKB_460K.blood_RBC_DISTRIB_WIDTH Zhang_Fetal_Fibro_General_3	none
Zhang_Fetal_Fibro_General_4	1.4984e-08	2.6441e-07	0.477404	0.056669	UKB_460K.blood_RBC_DISTRIB_WIDTH	0.648222	0	UKB_460K.blood_RBC_DISTRIB_WIDTH Zhang_Fetal_Fibro_General_4	none
Zhang_Fetal_Fibro_General_5	1.3686e-07	2.2065e-07	0.267536	0.620282	UKB_460K.blood_RBC_DISTRIB_WIDTH	0.407235	0	UKB_460K.blood_RBC_DISTRIB_WIDTH Zhang_Fetal_Fibro_General_5	none
Zhang_Fetal_Fibro_GI	-1.628e-07	1.2727e-07	0.899601	-1.27928	UKB_460K.blood_RBC_DISTRIB_WIDTH	0.969034	0	UKB_460K.blood_RBC_DISTRIB_WIDTH Zhang_Fetal_Fibro_GI	none
Zhang_Fetal_Fibro_Muscle_1	-1.281e-07	1.0429e-07	0.890317	-1.22822	UKB_460K.blood_RBC_DISTRIB_WIDTH	0.963039	0	UKB_460K.blood_RBC_DISTRIB_WIDTH Zhang_Fetal_Fibro_Muscle_1	none
Zhang_Fetal_Fibro_Placental_1	1.0196e-07	1.1531e-07	0.188295	0.884195	UKB_460K.blood_RBC_DISTRIB_WIDTH	0.300948	0	UKB_460K.blood_RBC_DISTRIB_WIDTH Zhang_Fetal_Fibro_Placental_1	none
Zhang_Fetal_Fibro_Placental_2	7.4161e-08	3.2762e-07	0.410458	0.226366	UKB_460K.blood_RBC_DISTRIB_WIDTH	0.573483	0	UKB_460K.blood_RBC_DISTRIB_WIDTH Zhang_Fetal_Fibro_Placental_2	none
Zhang_Fetal_Fibro_Splenic	1.2913e-07	1.538e-07	0.200564	0.839609	UKB_460K.blood_RBC_DISTRIB_WIDTH	0.317816	0	UKB_460K.blood_RBC_DISTRIB_WIDTH Zhang_Fetal_Fibro_Splenic	none
Zhang_Fetal_Gastri_Goblet	1.8419e-08	1.2123e-07	0.43962	0.151933	UKB_460K.blood_RBC_DISTRIB_WIDTH	0.605539	0	UKB_460K.blood_RBC_DISTRIB_WIDTH Zhang_Fetal_Gastri_Goblet	none
Zhang_Fetal_Goblet	1.096e-07	1.47e-07	0.227965	0.745564	UKB_460K.blood_RBC_DISTRIB_WIDTH	0.356364	0	UKB_460K.blood_RBC_DISTRIB_WIDTH Zhang_Fetal_Goblet	none
Zhang_Fetal_Hematopoeitic_Stem	1.6678e-07	1.4872e-07	0.131054	1.12142	UKB_460K.blood_RBC_DISTRIB_WIDTH	0.21811	0	UKB_460K.blood_RBC_DISTRIB_WIDTH Zhang_Fetal_Hematopoeitic_Stem	none
Zhang_Fetal_Hepatoblast	7.7818e-07	1.4543e-07	4.3803e-08	5.35072	UKB_460K.blood_RBC_DISTRIB_WIDTH	2.3231e-06	2.5296e-11	UKB_460K.blood_RBC_DISTRIB_WIDTH Zhang_Fetal_Hepatoblast	none
Zhang_Fetal_Inhibitory_Neuron_1	-2.529e-07	1.0845e-07	0.99015	-2.33202	UKB_460K.blood_RBC_DISTRIB_WIDTH	0.99994	0	UKB_460K.blood_RBC_DISTRIB_WIDTH Zhang_Fetal_Inhibitory_Neuron_1	none
Zhang_Fetal_Inhibitory_Neuron_2	-8.441e-08	1.4005e-07	0.726663	-0.602753	UKB_460K.blood_RBC_DISTRIB_WIDTH	0.872561	0	UKB_460K.blood_RBC_DISTRIB_WIDTH Zhang_Fetal_Inhibitory_Neuron_2	none
Zhang_Fetal_Inhibitory_Neuron_3	-1.241e-07	2.3537e-07	0.700978	-0.527214	UKB_460K.blood_RBC_DISTRIB_WIDTH	0.853648	0	UKB_460K.blood_RBC_DISTRIB_WIDTH Zhang_Fetal_Inhibitory_Neuron_3	none
Zhang_Fetal_Inhibitory_Neuron_4	2.4523e-08	2.2458e-07	0.456524	0.109195	UKB_460K.blood_RBC_DISTRIB_WIDTH	0.626032	0	UKB_460K.blood_RBC_DISTRIB_WIDTH Zhang_Fetal_Inhibitory_Neuron_4	none
Zhang_Fetal_Inhibitory_Neuron_5	6.6148e-09	3.3648e-07	0.492158	0.0196589	UKB_460K.blood_RBC_DISTRIB_WIDTH	0.660502	0	UKB_460K.blood_RBC_DISTRIB_WIDTH Zhang_Fetal_Inhibitory_Neuron_5	none
Zhang_Fetal_Islet	-2.265e-07	1.2471e-07	0.965308	-1.81591	UKB_460K.blood_RBC_DISTRIB_WIDTH	0.998757	0	UKB_460K.blood_RBC_DISTRIB_WIDTH Zhang_Fetal_Islet	none
Zhang_Fetal_Lymphatic	4.5896e-08	1.7019e-07	0.393701	0.269684	UKB_460K.blood_RBC_DISTRIB_WIDTH	0.555497	0	UKB_460K.blood_RBC_DISTRIB_WIDTH Zhang_Fetal_Lymphatic	none
Zhang_Fetal_Macrophage_General_1	1.6446e-07	1.2219e-07	0.0891561	1.34597	UKB_460K.blood_RBC_DISTRIB_WIDTH	0.155353	0	UKB_460K.blood_RBC_DISTRIB_WIDTH Zhang_Fetal_Macrophage_General_1	none
Zhang_Fetal_Macrophage_General_2	1.43e-07	1.9359e-07	0.23006	0.738649	UKB_460K.blood_RBC_DISTRIB_WIDTH	0.35843	0	UKB_460K.blood_RBC_DISTRIB_WIDTH Zhang_Fetal_Macrophage_General_2	none
Zhang_Fetal_Macrophage_General_3	1.0793e-07	1.3125e-07	0.205459	0.822281	UKB_460K.blood_RBC_DISTRIB_WIDTH	0.323912	0	UKB_460K.blood_RBC_DISTRIB_WIDTH Zhang_Fetal_Macrophage_General_3	none
Zhang_Fetal_Macrophage_General_4	2.7753e-07	1.7223e-07	0.0535484	1.61138	UKB_460K.blood_RBC_DISTRIB_WIDTH	0.100485	1.1102e-16	UKB_460K.blood_RBC_DISTRIB_WIDTH Zhang_Fetal_Macrophage_General_4	none
Zhang_Fetal_Macrophage_Hepatic_1	2.1264e-07	1.1357e-07	0.0305845	1.87227	UKB_460K.blood_RBC_DISTRIB_WIDTH	0.0647302	1.1102e-16	UKB_460K.blood_RBC_DISTRIB_WIDTH Zhang_Fetal_Macrophage_Hepatic_1	none
Zhang_Fetal_Macrophage_Hepatic_2	1.07e-06	2.0018e-07	4.5109e-08	5.3454	UKB_460K.blood_RBC_DISTRIB_WIDTH	2.3231e-06	2.4595e-11	UKB_460K.blood_RBC_DISTRIB_WIDTH Zhang_Fetal_Macrophage_Hepatic_2	none
Zhang_Fetal_Macrophage_Hepatic_3	5.8689e-07	1.7092e-07	0.00029774	3.43367	UKB_460K.blood_RBC_DISTRIB_WIDTH	0.00641861	6.2172e-15	UKB_460K.blood_RBC_DISTRIB_WIDTH Zhang_Fetal_Macrophage_Hepatic_3	none
Zhang_Fetal_Macrophage_Placental	1.0039e-07	1.09e-07	0.178519	0.921026	UKB_460K.blood_RBC_DISTRIB_WIDTH	0.286782	0	UKB_460K.blood_RBC_DISTRIB_WIDTH Zhang_Fetal_Macrophage_Placental	none
Zhang_Fetal_Megakaryocyte	5.9153e-07	1.4433e-07	2.0797e-05	4.09844	UKB_460K.blood_RBC_DISTRIB_WIDTH	0.00056703	7.3608e-14	UKB_460K.blood_RBC_DISTRIB_WIDTH Zhang_Fetal_Megakaryocyte	none
Zhang_Fetal_Mesangial_1	-3.714e-08	1.1549e-07	0.62613	-0.32162	UKB_460K.blood_RBC_DISTRIB_WIDTH	0.791527	0	UKB_460K.blood_RBC_DISTRIB_WIDTH Zhang_Fetal_Mesangial_1	none
Zhang_Fetal_Mesangial_2	-5.681e-08	1.0592e-07	0.704143	-0.536354	UKB_460K.blood_RBC_DISTRIB_WIDTH	0.853648	0	UKB_460K.blood_RBC_DISTRIB_WIDTH Zhang_Fetal_Mesangial_2	none
Zhang_Fetal_Mesothelial	-2.211e-07	2.0014e-07	0.865393	-1.10487	UKB_460K.blood_RBC_DISTRIB_WIDTH	0.951517	0	UKB_460K.blood_RBC_DISTRIB_WIDTH Zhang_Fetal_Mesothelial	none
Zhang_Fetal_Metanephric	-1.48e-07	9.2758e-08	0.944717	-1.59565	UKB_460K.blood_RBC_DISTRIB_WIDTH	0.98732	0	UKB_460K.blood_RBC_DISTRIB_WIDTH Zhang_Fetal_Metanephric	none
Zhang_Fetal_Oligo_Progenitor_2	-2.423e-07	2.2492e-07	0.859366	-1.07747	UKB_460K.blood_RBC_DISTRIB_WIDTH	0.948371	0	UKB_460K.blood_RBC_DISTRIB_WIDTH Zhang_Fetal_Oligo_Progenitor_2	none
Zhang_Fetal_ParietalChief	2.1952e-07	2.3521e-07	0.175334	0.933295	UKB_460K.blood_RBC_DISTRIB_WIDTH	0.282178	0	UKB_460K.blood_RBC_DISTRIB_WIDTH Zhang_Fetal_ParietalChief	none
Zhang_Fetal_Photoreceptor	-2.101e-07	8.4707e-08	0.993441	-2.48055	UKB_460K.blood_RBC_DISTRIB_WIDTH	0.99994	0	UKB_460K.blood_RBC_DISTRIB_WIDTH Zhang_Fetal_Photoreceptor	none
Zhang_Fetal_Placental_Neuron	-2.222e-07	1.3933e-07	0.944619	-1.59477	UKB_460K.blood_RBC_DISTRIB_WIDTH	0.98732	0	UKB_460K.blood_RBC_DISTRIB_WIDTH Zhang_Fetal_Placental_Neuron	none
Zhang_Fetal_Pulmonary_Neuroendocrine	-2.102e-07	1.6115e-07	0.903942	-1.30434	UKB_460K.blood_RBC_DISTRIB_WIDTH	0.971311	0	UKB_460K.blood_RBC_DISTRIB_WIDTH Zhang_Fetal_Pulmonary_Neuroendocrine	none
Zhang_Fetal_Retinal_Neuron	-2.985e-07	8.8903e-08	0.999607	-3.35777	UKB_460K.blood_RBC_DISTRIB_WIDTH	0.99994	0	UKB_460K.blood_RBC_DISTRIB_WIDTH Zhang_Fetal_Retinal_Neuron	none
Zhang_Fetal_Retinal_Pigment	-1.443e-07	1.465e-07	0.837633	-0.984776	UKB_460K.blood_RBC_DISTRIB_WIDTH	0.935525	0	UKB_460K.blood_RBC_DISTRIB_WIDTH Zhang_Fetal_Retinal_Pigment	none
Zhang_Fetal_Retinal_Progenitor_1	-2.003e-07	9.1957e-08	0.985284	-2.17765	UKB_460K.blood_RBC_DISTRIB_WIDTH	0.99994	0	UKB_460K.blood_RBC_DISTRIB_WIDTH Zhang_Fetal_Retinal_Progenitor_1	none
Zhang_Fetal_Retinal_Progenitor_2	-2.959e-07	1.2332e-07	0.991784	-2.39918	UKB_460K.blood_RBC_DISTRIB_WIDTH	0.99994	0	UKB_460K.blood_RBC_DISTRIB_WIDTH Zhang_Fetal_Retinal_Progenitor_2	none
Zhang_Fetal_Satellite_1	-1.266e-07	1.3094e-07	0.833149	-0.966685	UKB_460K.blood_RBC_DISTRIB_WIDTH	0.93164	0	UKB_460K.blood_RBC_DISTRIB_WIDTH Zhang_Fetal_Satellite_1	none
Zhang_Fetal_Satellite_2	-3.534e-08	1.4779e-07	0.594505	-0.239148	UKB_460K.blood_RBC_DISTRIB_WIDTH	0.763844	0	UKB_460K.blood_RBC_DISTRIB_WIDTH Zhang_Fetal_Satellite_2	none
Zhang_Fetal_Schwann_General	-8.649e-08	1.2677e-07	0.752467	-0.682273	UKB_460K.blood_RBC_DISTRIB_WIDTH	0.881842	0	UKB_460K.blood_RBC_DISTRIB_WIDTH Zhang_Fetal_Schwann_General	none
Zhang_Fetal_Skeletal_Myocyte_1	-3.981e-08	8.554e-08	0.679168	-0.465373	UKB_460K.blood_RBC_DISTRIB_WIDTH	0.837063	0	UKB_460K.blood_RBC_DISTRIB_WIDTH Zhang_Fetal_Skeletal_Myocyte_1	none
Zhang_Fetal_Skeletal_Myocyte_2	1.2859e-07	1.9307e-07	0.252692	0.666042	UKB_460K.blood_RBC_DISTRIB_WIDTH	0.387824	0	UKB_460K.blood_RBC_DISTRIB_WIDTH Zhang_Fetal_Skeletal_Myocyte_2	none
Zhang_Fetal_Skeletal_Myocyte_3	-1.566e-07	1.2927e-07	0.887098	-1.21124	UKB_460K.blood_RBC_DISTRIB_WIDTH	0.961193	0	UKB_460K.blood_RBC_DISTRIB_WIDTH Zhang_Fetal_Skeletal_Myocyte_3	none
Zhang_Fetal_Stellate	7.3e-08	1.6502e-07	0.329114	0.44236	UKB_460K.blood_RBC_DISTRIB_WIDTH	0.484767	0	UKB_460K.blood_RBC_DISTRIB_WIDTH Zhang_Fetal_Stellate	none
Zhang_Fetal_Sympathoblast	-2.986e-07	1.5226e-07	0.975059	-1.96097	UKB_460K.blood_RBC_DISTRIB_WIDTH	0.99994	0	UKB_460K.blood_RBC_DISTRIB_WIDTH Zhang_Fetal_Sympathoblast	none
Zhang_Fetal_SyncitioCytotrophoblast	8.0322e-08	6.662e-08	0.113971	1.20568	UKB_460K.blood_RBC_DISTRIB_WIDTH	0.193146	0	UKB_460K.blood_RBC_DISTRIB_WIDTH Zhang_Fetal_SyncitioCytotrophoblast	none
Zhang_Fetal_Thymocyte	3.1413e-07	1.1408e-07	0.00294794	2.75352	UKB_460K.blood_RBC_DISTRIB_WIDTH	0.0268716	7.7716e-16	UKB_460K.blood_RBC_DISTRIB_WIDTH Zhang_Fetal_Thymocyte	none
Zhang_Fetal_T_Lymphocyte_1_CD4	1.515e-07	1.5854e-07	0.169637	0.955601	UKB_460K.blood_RBC_DISTRIB_WIDTH	0.274919	0	UKB_460K.blood_RBC_DISTRIB_WIDTH Zhang_Fetal_T_Lymphocyte_1_CD4	none
Zhang_Fetal_T_Lymphocyte_2_Cytotoxic	1.8738e-07	1.4531e-07	0.0986145	1.28949	UKB_460K.blood_RBC_DISTRIB_WIDTH	0.169917	0	UKB_460K.blood_RBC_DISTRIB_WIDTH Zhang_Fetal_T_Lymphocyte_2_Cytotoxic	none
Zhang_Fetal_T_Lymphocyte_3_IL2	1.6944e-07	1.5311e-07	0.134228	1.10662	UKB_460K.blood_RBC_DISTRIB_WIDTH	0.222594	0	UKB_460K.blood_RBC_DISTRIB_WIDTH Zhang_Fetal_T_Lymphocyte_3_IL2	none
Zhang_Fetal_T_Lymphocyte_4_FASLG	2.4282e-07	3.5293e-07	0.245721	0.688016	UKB_460K.blood_RBC_DISTRIB_WIDTH	0.379008	0	UKB_460K.blood_RBC_DISTRIB_WIDTH Zhang_Fetal_T_Lymphocyte_4_FASLG	none
Zhang_Fetal_Ureteric_Bud	-7.652e-08	1.1614e-07	0.745004	-0.65885	UKB_460K.blood_RBC_DISTRIB_WIDTH	0.881122	0	UKB_460K.blood_RBC_DISTRIB_WIDTH Zhang_Fetal_Ureteric_Bud	none
Zhang_Fetal_V_Cardiomyocyte	6.3276e-08	8.5247e-08	0.228962	0.74227	UKB_460K.blood_RBC_DISTRIB_WIDTH	0.357319	0	UKB_460K.blood_RBC_DISTRIB_WIDTH Zhang_Fetal_V_Cardiomyocyte	none
Zhang_Fibro_Epithelial	-1.651e-07	1.0563e-07	0.940982	-1.56307	UKB_460K.blood_RBC_DISTRIB_WIDTH	0.98732	0	UKB_460K.blood_RBC_DISTRIB_WIDTH Zhang_Fibro_Epithelial	none
Zhang_Fibro_General	-1.29e-07	8.1912e-08	0.942348	-1.5748	UKB_460K.blood_RBC_DISTRIB_WIDTH	0.98732	0	UKB_460K.blood_RBC_DISTRIB_WIDTH Zhang_Fibro_General	none
Zhang_Fibro_GI	-7.573e-08	9.3386e-08	0.791284	-0.810886	UKB_460K.blood_RBC_DISTRIB_WIDTH	0.904229	0	UKB_460K.blood_RBC_DISTRIB_WIDTH Zhang_Fibro_GI	none
Zhang_Fibro_Liver_Adrenal	-3.687e-09	9.9772e-08	0.514741	-0.0369576	UKB_460K.blood_RBC_DISTRIB_WIDTH	0.681664	0	UKB_460K.blood_RBC_DISTRIB_WIDTH Zhang_Fibro_Liver_Adrenal	none
Zhang_Fibro_Muscle	1.9413e-09	1.1833e-07	0.493455	0.0164057	UKB_460K.blood_RBC_DISTRIB_WIDTH	0.661031	0	UKB_460K.blood_RBC_DISTRIB_WIDTH Zhang_Fibro_Muscle	none
Zhang_Fibro_Nerve	-4.452e-08	1.1576e-07	0.649731	-0.384593	UKB_460K.blood_RBC_DISTRIB_WIDTH	0.808457	0	UKB_460K.blood_RBC_DISTRIB_WIDTH Zhang_Fibro_Nerve	none
Zhang_Follicular	9.1577e-09	6.7421e-08	0.445978	0.135829	UKB_460K.blood_RBC_DISTRIB_WIDTH	0.613386	0	UKB_460K.blood_RBC_DISTRIB_WIDTH Zhang_Follicular	none
Zhang_Foveolar	1.9381e-07	1.5407e-07	0.104214	1.2579	UKB_460K.blood_RBC_DISTRIB_WIDTH	0.178241	0	UKB_460K.blood_RBC_DISTRIB_WIDTH Zhang_Foveolar	none
Zhang_GABA_1	-4.408e-08	1.2272e-07	0.640263	-0.359163	UKB_460K.blood_RBC_DISTRIB_WIDTH	0.80206	0	UKB_460K.blood_RBC_DISTRIB_WIDTH Zhang_GABA_1	none
Zhang_GABA_2	-2.643e-07	1.1755e-07	0.987721	-2.24827	UKB_460K.blood_RBC_DISTRIB_WIDTH	0.99994	0	UKB_460K.blood_RBC_DISTRIB_WIDTH Zhang_GABA_2	none
Zhang_Gastric_Neuroendocrine	2.0146e-10	1.3375e-07	0.499399	0.00150621	UKB_460K.blood_RBC_DISTRIB_WIDTH	0.667841	0	UKB_460K.blood_RBC_DISTRIB_WIDTH Zhang_Gastric_Neuroendocrine	none
Zhang_Glomerulosa	2.4747e-07	1.7589e-07	0.0797272	1.40691	UKB_460K.blood_RBC_DISTRIB_WIDTH	0.140241	0	UKB_460K.blood_RBC_DISTRIB_WIDTH Zhang_Glomerulosa	none
Zhang_Glutamatergic_1	-1.836e-07	7.0986e-08	0.99516	-2.58705	UKB_460K.blood_RBC_DISTRIB_WIDTH	0.99994	0	UKB_460K.blood_RBC_DISTRIB_WIDTH Zhang_Glutamatergic_1	none
Zhang_Glutamatergic_2	-2.42e-07	8.1121e-08	0.998577	-2.98379	UKB_460K.blood_RBC_DISTRIB_WIDTH	0.99994	0	UKB_460K.blood_RBC_DISTRIB_WIDTH Zhang_Glutamatergic_2	none
Zhang_Hepatocyte	1.7186e-07	1.2043e-07	0.0767929	1.42698	UKB_460K.blood_RBC_DISTRIB_WIDTH	0.136113	0	UKB_460K.blood_RBC_DISTRIB_WIDTH Zhang_Hepatocyte	none
Zhang_Keratinocyte_1	-4.243e-09	1.0864e-07	0.515576	-0.0390525	UKB_460K.blood_RBC_DISTRIB_WIDTH	0.681796	0	UKB_460K.blood_RBC_DISTRIB_WIDTH Zhang_Keratinocyte_1	none
Zhang_Keratinocyte_2	6.5652e-08	1.4887e-07	0.329605	0.441004	UKB_460K.blood_RBC_DISTRIB_WIDTH	0.484767	0	UKB_460K.blood_RBC_DISTRIB_WIDTH Zhang_Keratinocyte_2	none
Zhang_Luteal	5.4226e-08	1.4026e-07	0.349523	0.386608	UKB_460K.blood_RBC_DISTRIB_WIDTH	0.508647	0	UKB_460K.blood_RBC_DISTRIB_WIDTH Zhang_Luteal	none
Zhang_Lymphatic	1.6145e-07	1.3776e-07	0.120601	1.17199	UKB_460K.blood_RBC_DISTRIB_WIDTH	0.202898	0	UKB_460K.blood_RBC_DISTRIB_WIDTH Zhang_Lymphatic	none
Zhang_Macrophage_General	8.0615e-08	1.01e-07	0.21238	0.798191	UKB_460K.blood_RBC_DISTRIB_WIDTH	0.333688	0	UKB_460K.blood_RBC_DISTRIB_WIDTH Zhang_Macrophage_General	none
Zhang_Macrophage_Gen_or_Alv	1.2893e-07	1.0956e-07	0.119632	1.17683	UKB_460K.blood_RBC_DISTRIB_WIDTH	0.201635	0	UKB_460K.blood_RBC_DISTRIB_WIDTH Zhang_Macrophage_Gen_or_Alv	none
Zhang_Mammary_Basal_Epi	-7.402e-08	9.369e-08	0.785246	-0.790034	UKB_460K.blood_RBC_DISTRIB_WIDTH	0.902011	0	UKB_460K.blood_RBC_DISTRIB_WIDTH Zhang_Mammary_Basal_Epi	none
Zhang_Mammary_Epithelial	-9.058e-08	9.4506e-08	0.831089	-0.958476	UKB_460K.blood_RBC_DISTRIB_WIDTH	0.93164	0	UKB_460K.blood_RBC_DISTRIB_WIDTH Zhang_Mammary_Epithelial	none
Zhang_Mammary_Luminal_Epi_1	3.2351e-08	9.1097e-08	0.361247	0.355129	UKB_460K.blood_RBC_DISTRIB_WIDTH	0.522427	0	UKB_460K.blood_RBC_DISTRIB_WIDTH Zhang_Mammary_Luminal_Epi_1	none
Zhang_Mammary_Luminal_Epi_2	9.065e-08	1.5214e-07	0.275648	0.595818	UKB_460K.blood_RBC_DISTRIB_WIDTH	0.418895	0	UKB_460K.blood_RBC_DISTRIB_WIDTH Zhang_Mammary_Luminal_Epi_2	none
Zhang_Mast	1.4634e-07	9.9323e-08	0.0703205	1.47341	UKB_460K.blood_RBC_DISTRIB_WIDTH	0.126577	0	UKB_460K.blood_RBC_DISTRIB_WIDTH Zhang_Mast	none
Zhang_Melanocyte	1.6618e-07	1.6818e-07	0.161547	0.988118	UKB_460K.blood_RBC_DISTRIB_WIDTH	0.262282	0	UKB_460K.blood_RBC_DISTRIB_WIDTH Zhang_Melanocyte	none
Zhang_Memory_B	1.0632e-07	1.9643e-07	0.294151	0.5413	UKB_460K.blood_RBC_DISTRIB_WIDTH	0.443378	0	UKB_460K.blood_RBC_DISTRIB_WIDTH Zhang_Memory_B	none
Zhang_Mesothelial	-8.079e-08	1.0553e-07	0.77801	-0.765489	UKB_460K.blood_RBC_DISTRIB_WIDTH	0.899178	0	UKB_460K.blood_RBC_DISTRIB_WIDTH Zhang_Mesothelial	none
Zhang_Microglia	1.516e-07	1.5315e-07	0.161108	0.989916	UKB_460K.blood_RBC_DISTRIB_WIDTH	0.262282	0	UKB_460K.blood_RBC_DISTRIB_WIDTH Zhang_Microglia	none
Zhang_Myoepithelial	-8.637e-08	1.3972e-07	0.73178	-0.618207	UKB_460K.blood_RBC_DISTRIB_WIDTH	0.876474	0	UKB_460K.blood_RBC_DISTRIB_WIDTH Zhang_Myoepithelial	none
Zhang_Naive_T	-7.16e-08	1.4692e-07	0.686983	-0.487317	UKB_460K.blood_RBC_DISTRIB_WIDTH	0.844607	0	UKB_460K.blood_RBC_DISTRIB_WIDTH Zhang_Naive_T	none
Zhang_Natural_Killer_T	2.6762e-07	1.5226e-07	0.0394058	1.75762	UKB_460K.blood_RBC_DISTRIB_WIDTH	0.0788966	1.1102e-16	UKB_460K.blood_RBC_DISTRIB_WIDTH Zhang_Natural_Killer_T	none
Zhang_Nerve_Stromal	1.82e-08	1.1429e-07	0.436741	0.159238	UKB_460K.blood_RBC_DISTRIB_WIDTH	0.603366	0	UKB_460K.blood_RBC_DISTRIB_WIDTH Zhang_Nerve_Stromal	none
Zhang_Oligodendrocyte	-1.507e-08	1.1967e-07	0.550097	-0.125905	UKB_460K.blood_RBC_DISTRIB_WIDTH	0.716207	0	UKB_460K.blood_RBC_DISTRIB_WIDTH Zhang_Oligodendrocyte	none
Zhang_Oligo_Precursor	-8.291e-08	1.3026e-07	0.73777	-0.636487	UKB_460K.blood_RBC_DISTRIB_WIDTH	0.876812	0	UKB_460K.blood_RBC_DISTRIB_WIDTH Zhang_Oligo_Precursor	none
Zhang_Paneth	2.2205e-07	1.3078e-07	0.0447621	1.69791	UKB_460K.blood_RBC_DISTRIB_WIDTH	0.0873568	1.1102e-16	UKB_460K.blood_RBC_DISTRIB_WIDTH Zhang_Paneth	none
Zhang_Parietal	2.9954e-07	1.0915e-07	0.00303301	2.74419	UKB_460K.blood_RBC_DISTRIB_WIDTH	0.0268716	7.7716e-16	UKB_460K.blood_RBC_DISTRIB_WIDTH Zhang_Parietal	none
Zhang_Pericyte_General_1	-1.408e-07	1.5488e-07	0.818421	-0.909364	UKB_460K.blood_RBC_DISTRIB_WIDTH	0.922964	0	UKB_460K.blood_RBC_DISTRIB_WIDTH Zhang_Pericyte_General_1	none
Zhang_Pericyte_General_2	-4.589e-08	1.2116e-07	0.647565	-0.378754	UKB_460K.blood_RBC_DISTRIB_WIDTH	0.807054	0	UKB_460K.blood_RBC_DISTRIB_WIDTH Zhang_Pericyte_General_2	none
Zhang_Pericyte_General_3	-3.522e-08	1.1468e-07	0.620619	-0.307108	UKB_460K.blood_RBC_DISTRIB_WIDTH	0.789183	0	UKB_460K.blood_RBC_DISTRIB_WIDTH Zhang_Pericyte_General_3	none
Zhang_Pericyte_General_4	-3.387e-08	1.5059e-07	0.588983	-0.224929	UKB_460K.blood_RBC_DISTRIB_WIDTH	0.758315	0	UKB_460K.blood_RBC_DISTRIB_WIDTH Zhang_Pericyte_General_4	none
Zhang_Pericyte_Muscularis	8.0797e-08	1.3621e-07	0.276534	0.59317	UKB_460K.blood_RBC_DISTRIB_WIDTH	0.419553	0	UKB_460K.blood_RBC_DISTRIB_WIDTH Zhang_Pericyte_Muscularis	none
Zhang_Plasma_B	1.4893e-07	1.4567e-07	0.153306	1.02236	UKB_460K.blood_RBC_DISTRIB_WIDTH	0.252424	0	UKB_460K.blood_RBC_DISTRIB_WIDTH Zhang_Plasma_B	none
Zhang_Satellite	-1.18e-08	1.4237e-07	0.533019	-0.0828608	UKB_460K.blood_RBC_DISTRIB_WIDTH	0.698881	0	UKB_460K.blood_RBC_DISTRIB_WIDTH Zhang_Satellite	none
Zhang_Schwann_General	-5.811e-08	1.0702e-07	0.706417	-0.542949	UKB_460K.blood_RBC_DISTRIB_WIDTH	0.853648	0	UKB_460K.blood_RBC_DISTRIB_WIDTH Zhang_Schwann_General	none
Zhang_SI_Goblet	2.3242e-07	1.1832e-07	0.0247515	1.96423	UKB_460K.blood_RBC_DISTRIB_WIDTH	0.0565138	1.1102e-16	UKB_460K.blood_RBC_DISTRIB_WIDTH Zhang_SI_Goblet	none
Zhang_Skin_Basal_Epidermal	7.1082e-08	1.5501e-07	0.323279	0.458548	UKB_460K.blood_RBC_DISTRIB_WIDTH	0.477958	0	UKB_460K.blood_RBC_DISTRIB_WIDTH Zhang_Skin_Basal_Epidermal	none
Zhang_Skin_Eccrine_Epidermal	-1.235e-07	1.5397e-07	0.788656	-0.801765	UKB_460K.blood_RBC_DISTRIB_WIDTH	0.903568	0	UKB_460K.blood_RBC_DISTRIB_WIDTH Zhang_Skin_Eccrine_Epidermal	none
Zhang_Skin_Granular_Epidermal	2.9854e-08	1.5273e-07	0.422511	0.195474	UKB_460K.blood_RBC_DISTRIB_WIDTH	0.587208	0	UKB_460K.blood_RBC_DISTRIB_WIDTH Zhang_Skin_Granular_Epidermal	none
Zhang_Sm_Ms_Colon_1	-3.818e-07	9.9236e-08	0.99994	-3.84767	UKB_460K.blood_RBC_DISTRIB_WIDTH	0.99994	0	UKB_460K.blood_RBC_DISTRIB_WIDTH Zhang_Sm_Ms_Colon_1	none
Zhang_Sm_Ms_Colon_2	-3.336e-07	1.1398e-07	0.998285	-2.9264	UKB_460K.blood_RBC_DISTRIB_WIDTH	0.99994	0	UKB_460K.blood_RBC_DISTRIB_WIDTH Zhang_Sm_Ms_Colon_2	none
Zhang_Sm_Ms_GE_junction	-2.41e-07	1.107e-07	0.985251	-2.17676	UKB_460K.blood_RBC_DISTRIB_WIDTH	0.99994	0	UKB_460K.blood_RBC_DISTRIB_WIDTH Zhang_Sm_Ms_GE_junction	none
Zhang_Sm_Ms_General	-9.597e-08	2.0527e-07	0.679944	-0.467543	UKB_460K.blood_RBC_DISTRIB_WIDTH	0.837063	0	UKB_460K.blood_RBC_DISTRIB_WIDTH Zhang_Sm_Ms_General	none
Zhang_Sm_Ms_GI	-1.219e-07	1.1183e-07	0.862084	-1.08973	UKB_460K.blood_RBC_DISTRIB_WIDTH	0.95024	0	UKB_460K.blood_RBC_DISTRIB_WIDTH Zhang_Sm_Ms_GI	none
Zhang_Sm_Ms_Mucosal	-1.963e-07	1.3942e-07	0.920423	-1.40792	UKB_460K.blood_RBC_DISTRIB_WIDTH	0.981855	0	UKB_460K.blood_RBC_DISTRIB_WIDTH Zhang_Sm_Ms_Mucosal	none
Zhang_Sm_Ms_Muscularis_1	-2.318e-07	8.9699e-08	0.995122	-2.58439	UKB_460K.blood_RBC_DISTRIB_WIDTH	0.99994	0	UKB_460K.blood_RBC_DISTRIB_WIDTH Zhang_Sm_Ms_Muscularis_1	none
Zhang_Sm_Ms_Muscularis_2	-1.925e-07	1.0167e-07	0.970847	-1.89339	UKB_460K.blood_RBC_DISTRIB_WIDTH	0.99994	0	UKB_460K.blood_RBC_DISTRIB_WIDTH Zhang_Sm_Ms_Muscularis_2	none
Zhang_Sm_Ms_Muscularis_3	-1.963e-07	9.1755e-08	0.983796	-2.13935	UKB_460K.blood_RBC_DISTRIB_WIDTH	0.99994	0	UKB_460K.blood_RBC_DISTRIB_WIDTH Zhang_Sm_Ms_Muscularis_3	none
Zhang_Sm_Ms_Uterine	-1.386e-07	1.2496e-07	0.866322	-1.10917	UKB_460K.blood_RBC_DISTRIB_WIDTH	0.951517	0	UKB_460K.blood_RBC_DISTRIB_WIDTH Zhang_Sm_Ms_Uterine	none
Zhang_Sm_Ms_Vaginal	-4.892e-07	1.6785e-07	0.998219	-2.91447	UKB_460K.blood_RBC_DISTRIB_WIDTH	0.99994	0	UKB_460K.blood_RBC_DISTRIB_WIDTH Zhang_Sm_Ms_Vaginal	none
Zhang_T_Lymphocyte_1_CD8	7.8885e-08	1.3501e-07	0.279513	0.584288	UKB_460K.blood_RBC_DISTRIB_WIDTH	0.42338	0	UKB_460K.blood_RBC_DISTRIB_WIDTH Zhang_T_Lymphocyte_1_CD8	none
Zhang_T_lymphocyte_2_CD4	1.0859e-07	1.3714e-07	0.214226	0.791845	UKB_460K.blood_RBC_DISTRIB_WIDTH	0.336019	0	UKB_460K.blood_RBC_DISTRIB_WIDTH Zhang_T_lymphocyte_2_CD4	none
Zhang_Transitional_Cortical	2.4345e-07	1.3257e-07	0.0331478	1.83642	UKB_460K.blood_RBC_DISTRIB_WIDTH	0.0685893	1.1102e-16	UKB_460K.blood_RBC_DISTRIB_WIDTH Zhang_Transitional_Cortical	none
Zhang_Tuft	2.1561e-07	1.5197e-07	0.0779856	1.41875	UKB_460K.blood_RBC_DISTRIB_WIDTH	0.137439	0	UKB_460K.blood_RBC_DISTRIB_WIDTH Zhang_Tuft	none
Zhang_Type_II_Skeletal_Myocyte	1.0638e-07	1.2207e-07	0.191762	0.871422	UKB_460K.blood_RBC_DISTRIB_WIDTH	0.305435	0	UKB_460K.blood_RBC_DISTRIB_WIDTH Zhang_Type_II_Skeletal_Myocyte	none
Zhang_Type_I_Skeletal_Myocyte	5.2894e-08	1.1191e-07	0.318235	0.472639	UKB_460K.blood_RBC_DISTRIB_WIDTH	0.472007	0	UKB_460K.blood_RBC_DISTRIB_WIDTH Zhang_Type_I_Skeletal_Myocyte	none
Zhang_Vasc_Sm_Muscle_1	-2.298e-07	1.0406e-07	0.986396	-2.20852	UKB_460K.blood_RBC_DISTRIB_WIDTH	0.99994	0	UKB_460K.blood_RBC_DISTRIB_WIDTH Zhang_Vasc_Sm_Muscle_1	none
Zhang_Vasc_Sm_Muscle_2	-1.567e-07	1.2303e-07	0.898625	-1.27375	UKB_460K.blood_RBC_DISTRIB_WIDTH	0.969034	0	UKB_460K.blood_RBC_DISTRIB_WIDTH Zhang_Vasc_Sm_Muscle_2	none
Zhang_V_Cardiomyocyte	9.1272e-08	7.6623e-08	0.11679	1.19119	UKB_460K.blood_RBC_DISTRIB_WIDTH	0.197563	0	UKB_460K.blood_RBC_DISTRIB_WIDTH Zhang_V_Cardiomyocyte	none

### Sheet: S7
Table S7. Comparison of results of CT-FM using SuSiE-RSS and SuSiE-Inf fine-mapping methods. We applied SuSiE-Inf using the same parameters as described for our CT-FM method (L=10, n=1,190,321). Applying SuSiE-RSS resulted in a higher number of credible sets and a higher number of high confidence (PIP > 0.5) causal cell types. Importantly, SuSiE-Inf failed to detect monocytes as the top causal cell type for the monocyte count trait.
	SuSiE-RSS			SuSie-Inf
Trait	# CS	# PIP>0.5	topAnnots(CS;PIP)	# CS	# PIP>0.5	topAnnots(CS;PIP)
Lymphocyte count	1	1	CD8+ T cells (1; 0.59); CD4+ T cells (1; 0.25)	0	0	CD4+ T cells (0; 0.21); CD8+ T cells (0; 0.19)
Monocyte count	1	1	Monocytes (1; 0.72); Macrophages (1;0.07)	1	1	CD4+ T cells (0; 0.15); Macrophages (0; 0.13); … Monocytes (0; 0.11)
Platelet count	1	1	Bone marrow CMP (1; 0.60)	1	1	Bone marrow CMP (1; 0.79)
RBC count	1	1	HMP (1; 0.69);Erhythroblasts (1; 0.11);	0	0	Erhythroblasts (0; 0.33); HMP (0; 0.26)
RBC volume	1	1	HMPs (1; 0.87)	1	1	HMPs (1; 0.58)

### Sheet: S8
Table S8: CT-FM-SNP results on five blood traits. We report, for each SNP-trait pair, the credible sets and the candidate CTS-SNP annotations inferred by CT-FM-SNP with the corresponding PIP values and S-LDSC Z-scores
TRAIT	SNP	CS_Num	Celltype	PIP	Zscore	annot_name
UKB_460K.blood_LYMPHOCYTE_COUNT	13:41557090_CT_C	L1	CD4+ T cells	0.118612	8.12391	ENCFF147IYE_ENCFF888NJV_blood_bodily_fluid_activated_naive_CD4_positive_alpha_beta_T_cell
UKB_460K.blood_LYMPHOCYTE_COUNT	13:41557090_CT_C	L1	CD4+ T cells	0.248938	8.2872	ENCFF295CPY_ENCFF694IFY_blood_bodily_fluid_CD4_positive_alpha_beta_T_cell
UKB_460K.blood_LYMPHOCYTE_COUNT	13:41557090_CT_C	L1	CD8+ T cells	0.594844	8.32607	ENCFF977OWA_ENCFF594SKK_blood_bodily_fluid_activated_naive_CD8_positive_alpha_beta_T_cell
UKB_460K.blood_LYMPHOCYTE_COUNT	2:129076473_AGTCCGCCGCCGCCGCCCCGCCCCG_A	L1	CD4+ T cells	0.121036	8.12391	ENCFF147IYE_ENCFF888NJV_blood_bodily_fluid_activated_naive_CD4_positive_alpha_beta_T_cell
UKB_460K.blood_LYMPHOCYTE_COUNT	2:129076473_AGTCCGCCGCCGCCGCCCCGCCCCG_A	L1	CD4+ T cells	0.260329	8.2872	ENCFF295CPY_ENCFF694IFY_blood_bodily_fluid_CD4_positive_alpha_beta_T_cell
UKB_460K.blood_LYMPHOCYTE_COUNT	2:129076473_AGTCCGCCGCCGCCGCCCCGCCCCG_A	L1	CD8+ T cells	0.600551	8.32607	ENCFF977OWA_ENCFF594SKK_blood_bodily_fluid_activated_naive_CD8_positive_alpha_beta_T_cell
UKB_460K.blood_LYMPHOCYTE_COUNT	6:107435870_TCCGGCCGCC_T	L1	CD4+ T cells	0.12057	8.12391	ENCFF147IYE_ENCFF888NJV_blood_bodily_fluid_activated_naive_CD4_positive_alpha_beta_T_cell
UKB_460K.blood_LYMPHOCYTE_COUNT	6:107435870_TCCGGCCGCC_T	L1	CD4+ T cells	0.25171	8.2872	ENCFF295CPY_ENCFF694IFY_blood_bodily_fluid_CD4_positive_alpha_beta_T_cell
UKB_460K.blood_LYMPHOCYTE_COUNT	6:107435870_TCCGGCCGCC_T	L1	CD8+ T cells	0.589693	8.32607	ENCFF977OWA_ENCFF594SKK_blood_bodily_fluid_activated_naive_CD8_positive_alpha_beta_T_cell
UKB_460K.blood_LYMPHOCYTE_COUNT	7:5570100_GGCCGCCTGCGGCCGGGCCGTGA_G	L1	CD8+ T cells	0.99088	6.29119	Zhang_T_Lymphocyte_1_CD8
UKB_460K.blood_LYMPHOCYTE_COUNT	8:130971524_CACT_C	L1	CD4+ T cells	0.126944	8.12391	ENCFF147IYE_ENCFF888NJV_blood_bodily_fluid_activated_naive_CD4_positive_alpha_beta_T_cell
UKB_460K.blood_LYMPHOCYTE_COUNT	8:130971524_CACT_C	L1	CD4+ T cells	0.271798	8.2872	ENCFF295CPY_ENCFF694IFY_blood_bodily_fluid_CD4_positive_alpha_beta_T_cell
UKB_460K.blood_LYMPHOCYTE_COUNT	8:130971524_CACT_C	L1	CD8+ T cells	0.580597	8.32607	ENCFF977OWA_ENCFF594SKK_blood_bodily_fluid_activated_naive_CD8_positive_alpha_beta_T_cell
UKB_460K.blood_LYMPHOCYTE_COUNT	9:139925983_G_A	L1	Th17	0.0582678	7.91195	ENCFF060YXX_ENCFF200AOX_blood_bodily_fluid_activated_T_helper_17_cell
UKB_460K.blood_LYMPHOCYTE_COUNT	9:139925983_G_A	L1	CD4+ T cells	0.942848	8.2872	ENCFF295CPY_ENCFF694IFY_blood_bodily_fluid_CD4_positive_alpha_beta_T_cell
UKB_460K.blood_LYMPHOCYTE_COUNT	9:91392686_TTC_T	L1	B cells	0.999967	5.74691	ENCFF302CQX_ENCFF672SYY_blood_bodily_fluid_stimulated_activated_naive_B_cell
UKB_460K.blood_LYMPHOCYTE_COUNT	rs1058315	L1	Th17	0.0156386	7.91195	ENCFF060YXX_ENCFF200AOX_blood_bodily_fluid_activated_T_helper_17_cell
UKB_460K.blood_LYMPHOCYTE_COUNT	rs1058315	L1	CD4+ T cells	0.121538	8.12391	ENCFF147IYE_ENCFF888NJV_blood_bodily_fluid_activated_naive_CD4_positive_alpha_beta_T_cell
UKB_460K.blood_LYMPHOCYTE_COUNT	rs1058315	L1	CD4+ T cells	0.25443	8.2872	ENCFF295CPY_ENCFF694IFY_blood_bodily_fluid_CD4_positive_alpha_beta_T_cell
UKB_460K.blood_LYMPHOCYTE_COUNT	rs1058315	L1	CD8+ T cells	0.584778	8.32607	ENCFF977OWA_ENCFF594SKK_blood_bodily_fluid_activated_naive_CD8_positive_alpha_beta_T_cell
UKB_460K.blood_LYMPHOCYTE_COUNT	rs10635401	L1	CD4+ T cells	0.128255	8.12391	ENCFF147IYE_ENCFF888NJV_blood_bodily_fluid_activated_naive_CD4_positive_alpha_beta_T_cell
UKB_460K.blood_LYMPHOCYTE_COUNT	rs10635401	L1	CD4+ T cells	0.275693	8.2872	ENCFF295CPY_ENCFF694IFY_blood_bodily_fluid_CD4_positive_alpha_beta_T_cell
UKB_460K.blood_LYMPHOCYTE_COUNT	rs10635401	L1	CD8+ T cells	0.562977	8.32607	ENCFF977OWA_ENCFF594SKK_blood_bodily_fluid_activated_naive_CD8_positive_alpha_beta_T_cell
UKB_460K.blood_LYMPHOCYTE_COUNT	rs10820852	L1	CD4+ T cells	0.118531	8.12391	ENCFF147IYE_ENCFF888NJV_blood_bodily_fluid_activated_naive_CD4_positive_alpha_beta_T_cell
UKB_460K.blood_LYMPHOCYTE_COUNT	rs10820852	L1	CD4+ T cells	0.251233	8.2872	ENCFF295CPY_ENCFF694IFY_blood_bodily_fluid_CD4_positive_alpha_beta_T_cell
UKB_460K.blood_LYMPHOCYTE_COUNT	rs10820852	L1	CD8+ T cells	0.592475	8.32607	ENCFF977OWA_ENCFF594SKK_blood_bodily_fluid_activated_naive_CD8_positive_alpha_beta_T_cell
UKB_460K.blood_LYMPHOCYTE_COUNT	rs11041476	L1	Th17	0.0182555	7.91195	ENCFF060YXX_ENCFF200AOX_blood_bodily_fluid_activated_T_helper_17_cell
UKB_460K.blood_LYMPHOCYTE_COUNT	rs11041476	L1	CD4+ T cells	0.132632	8.12391	ENCFF147IYE_ENCFF888NJV_blood_bodily_fluid_activated_naive_CD4_positive_alpha_beta_T_cell
UKB_460K.blood_LYMPHOCYTE_COUNT	rs11041476	L1	CD4+ T cells	0.258003	8.2872	ENCFF295CPY_ENCFF694IFY_blood_bodily_fluid_CD4_positive_alpha_beta_T_cell
UKB_460K.blood_LYMPHOCYTE_COUNT	rs11041476	L1	CD8+ T cells	0.563421	8.32607	ENCFF977OWA_ENCFF594SKK_blood_bodily_fluid_activated_naive_CD8_positive_alpha_beta_T_cell
UKB_460K.blood_LYMPHOCYTE_COUNT	rs11204682	L1	CD4+ T cells	0.286925	8.12391	ENCFF147IYE_ENCFF888NJV_blood_bodily_fluid_activated_naive_CD4_positive_alpha_beta_T_cell
UKB_460K.blood_LYMPHOCYTE_COUNT	rs11204682	L1	CD4+ T cells	0.29159	8.2872	ENCFF295CPY_ENCFF694IFY_blood_bodily_fluid_CD4_positive_alpha_beta_T_cell
UKB_460K.blood_LYMPHOCYTE_COUNT	rs11204682	L1	CD8+ T cells	0.40754	8.32607	ENCFF977OWA_ENCFF594SKK_blood_bodily_fluid_activated_naive_CD8_positive_alpha_beta_T_cell
UKB_460K.blood_LYMPHOCYTE_COUNT	rs112401631	L1	Th17	0.0176775	7.91195	ENCFF060YXX_ENCFF200AOX_blood_bodily_fluid_activated_T_helper_17_cell
UKB_460K.blood_LYMPHOCYTE_COUNT	rs112401631	L1	CD4+ T cells	0.131785	8.12391	ENCFF147IYE_ENCFF888NJV_blood_bodily_fluid_activated_naive_CD4_positive_alpha_beta_T_cell
UKB_460K.blood_LYMPHOCYTE_COUNT	rs112401631	L1	CD4+ T cells	0.273838	8.2872	ENCFF295CPY_ENCFF694IFY_blood_bodily_fluid_CD4_positive_alpha_beta_T_cell
UKB_460K.blood_LYMPHOCYTE_COUNT	rs112401631	L1	CD8+ T cells	0.548098	8.32607	ENCFF977OWA_ENCFF594SKK_blood_bodily_fluid_activated_naive_CD8_positive_alpha_beta_T_cell
UKB_460K.blood_LYMPHOCYTE_COUNT	rs11245333	L1	Th17	0.0307284	7.91195	ENCFF060YXX_ENCFF200AOX_blood_bodily_fluid_activated_T_helper_17_cell
UKB_460K.blood_LYMPHOCYTE_COUNT	rs11245333	L1	CD4+ T cells	0.295742	8.2872	ENCFF295CPY_ENCFF694IFY_blood_bodily_fluid_CD4_positive_alpha_beta_T_cell
UKB_460K.blood_LYMPHOCYTE_COUNT	rs11245333	L1	CD8+ T cells	0.658079	8.32607	ENCFF977OWA_ENCFF594SKK_blood_bodily_fluid_activated_naive_CD8_positive_alpha_beta_T_cell
UKB_460K.blood_LYMPHOCYTE_COUNT	rs113414546	L1	CD4+ T cells	0.0997367	8.12391	ENCFF147IYE_ENCFF888NJV_blood_bodily_fluid_activated_naive_CD4_positive_alpha_beta_T_cell
UKB_460K.blood_LYMPHOCYTE_COUNT	rs113414546	L1	CD4+ T cells	0.373437	8.2872	ENCFF295CPY_ENCFF694IFY_blood_bodily_fluid_CD4_positive_alpha_beta_T_cell
UKB_460K.blood_LYMPHOCYTE_COUNT	rs113414546	L1	CD8+ T cells	0.513312	8.32607	ENCFF977OWA_ENCFF594SKK_blood_bodily_fluid_activated_naive_CD8_positive_alpha_beta_T_cell
UKB_460K.blood_LYMPHOCYTE_COUNT	rs113473633	L1	Th17	0.0225138	7.91195	ENCFF060YXX_ENCFF200AOX_blood_bodily_fluid_activated_T_helper_17_cell
UKB_460K.blood_LYMPHOCYTE_COUNT	rs113473633	L1	CD4+ T cells	0.157405	8.12391	ENCFF147IYE_ENCFF888NJV_blood_bodily_fluid_activated_naive_CD4_positive_alpha_beta_T_cell
UKB_460K.blood_LYMPHOCYTE_COUNT	rs113473633	L1	CD4+ T cells	0.293936	8.2872	ENCFF295CPY_ENCFF694IFY_blood_bodily_fluid_CD4_positive_alpha_beta_T_cell
UKB_460K.blood_LYMPHOCYTE_COUNT	rs113473633	L1	CD8+ T cells	0.513357	8.32607	ENCFF977OWA_ENCFF594SKK_blood_bodily_fluid_activated_naive_CD8_positive_alpha_beta_T_cell
UKB_460K.blood_LYMPHOCYTE_COUNT	rs113736796	L1	CD4+ T cells	0.118682	8.12391	ENCFF147IYE_ENCFF888NJV_blood_bodily_fluid_activated_naive_CD4_positive_alpha_beta_T_cell
UKB_460K.blood_LYMPHOCYTE_COUNT	rs113736796	L1	CD4+ T cells	0.255143	8.2872	ENCFF295CPY_ENCFF694IFY_blood_bodily_fluid_CD4_positive_alpha_beta_T_cell
UKB_460K.blood_LYMPHOCYTE_COUNT	rs113736796	L1	CD8+ T cells	0.588286	8.32607	ENCFF977OWA_ENCFF594SKK_blood_bodily_fluid_activated_naive_CD8_positive_alpha_beta_T_cell
UKB_460K.blood_LYMPHOCYTE_COUNT	rs11429183	L1	CD4+ T cells	0.148058	8.12391	ENCFF147IYE_ENCFF888NJV_blood_bodily_fluid_activated_naive_CD4_positive_alpha_beta_T_cell
UKB_460K.blood_LYMPHOCYTE_COUNT	rs11429183	L1	CD4+ T cells	0.28221	8.2872	ENCFF295CPY_ENCFF694IFY_blood_bodily_fluid_CD4_positive_alpha_beta_T_cell
UKB_460K.blood_LYMPHOCYTE_COUNT	rs11429183	L1	CD8+ T cells	0.550501	8.32607	ENCFF977OWA_ENCFF594SKK_blood_bodily_fluid_activated_naive_CD8_positive_alpha_beta_T_cell
UKB_460K.blood_LYMPHOCYTE_COUNT	rs114378220	L1	Th17	0.0225094	7.91195	ENCFF060YXX_ENCFF200AOX_blood_bodily_fluid_activated_T_helper_17_cell
UKB_460K.blood_LYMPHOCYTE_COUNT	rs114378220	L1	CD4+ T cells	0.15159	8.12391	ENCFF147IYE_ENCFF888NJV_blood_bodily_fluid_activated_naive_CD4_positive_alpha_beta_T_cell
UKB_460K.blood_LYMPHOCYTE_COUNT	rs114378220	L1	CD4+ T cells	0.272372	8.2872	ENCFF295CPY_ENCFF694IFY_blood_bodily_fluid_CD4_positive_alpha_beta_T_cell
UKB_460K.blood_LYMPHOCYTE_COUNT	rs114378220	L1	CD8+ T cells	0.5412	8.32607	ENCFF977OWA_ENCFF594SKK_blood_bodily_fluid_activated_naive_CD8_positive_alpha_beta_T_cell
UKB_460K.blood_LYMPHOCYTE_COUNT	rs114670061	L1	Th17	0.0189821	7.91195	ENCFF060YXX_ENCFF200AOX_blood_bodily_fluid_activated_T_helper_17_cell
UKB_460K.blood_LYMPHOCYTE_COUNT	rs114670061	L1	CD4+ T cells	0.139781	8.12391	ENCFF147IYE_ENCFF888NJV_blood_bodily_fluid_activated_naive_CD4_positive_alpha_beta_T_cell
UKB_460K.blood_LYMPHOCYTE_COUNT	rs114670061	L1	CD4+ T cells	0.25662	8.2872	ENCFF295CPY_ENCFF694IFY_blood_bodily_fluid_CD4_positive_alpha_beta_T_cell
UKB_460K.blood_LYMPHOCYTE_COUNT	rs114670061	L1	CD8+ T cells	0.562259	8.32607	ENCFF977OWA_ENCFF594SKK_blood_bodily_fluid_activated_naive_CD8_positive_alpha_beta_T_cell
UKB_460K.blood_LYMPHOCYTE_COUNT	rs11481771	L1	CD4+ T cells	0.12883	8.12391	ENCFF147IYE_ENCFF888NJV_blood_bodily_fluid_activated_naive_CD4_positive_alpha_beta_T_cell
UKB_460K.blood_LYMPHOCYTE_COUNT	rs11481771	L1	CD4+ T cells	0.279484	8.2872	ENCFF295CPY_ENCFF694IFY_blood_bodily_fluid_CD4_positive_alpha_beta_T_cell
UKB_460K.blood_LYMPHOCYTE_COUNT	rs11481771	L1	CD8+ T cells	0.559275	8.32607	ENCFF977OWA_ENCFF594SKK_blood_bodily_fluid_activated_naive_CD8_positive_alpha_beta_T_cell
UKB_460K.blood_LYMPHOCYTE_COUNT	rs11556218	L1	CD4+ T cells	0.0986655	8.12391	ENCFF147IYE_ENCFF888NJV_blood_bodily_fluid_activated_naive_CD4_positive_alpha_beta_T_cell
UKB_460K.blood_LYMPHOCYTE_COUNT	rs11556218	L1	CD4+ T cells	0.369415	8.2872	ENCFF295CPY_ENCFF694IFY_blood_bodily_fluid_CD4_positive_alpha_beta_T_cell
UKB_460K.blood_LYMPHOCYTE_COUNT	rs11556218	L1	CD8+ T cells	0.50778	8.32607	ENCFF977OWA_ENCFF594SKK_blood_bodily_fluid_activated_naive_CD8_positive_alpha_beta_T_cell
UKB_460K.blood_LYMPHOCYTE_COUNT	rs11574852	L1	CD4+ T cells	0.999999	8.2872	ENCFF295CPY_ENCFF694IFY_blood_bodily_fluid_CD4_positive_alpha_beta_T_cell
UKB_460K.blood_LYMPHOCYTE_COUNT	rs11644125	L1	CD4+ T cells	0.120687	8.12391	ENCFF147IYE_ENCFF888NJV_blood_bodily_fluid_activated_naive_CD4_positive_alpha_beta_T_cell
UKB_460K.blood_LYMPHOCYTE_COUNT	rs11644125	L1	CD4+ T cells	0.269906	8.2872	ENCFF295CPY_ENCFF694IFY_blood_bodily_fluid_CD4_positive_alpha_beta_T_cell
UKB_460K.blood_LYMPHOCYTE_COUNT	rs11644125	L1	CD8+ T cells	0.621001	8.32607	ENCFF977OWA_ENCFF594SKK_blood_bodily_fluid_activated_naive_CD8_positive_alpha_beta_T_cell
UKB_460K.blood_LYMPHOCYTE_COUNT	rs11669443	L1	CD4+ T cells	0.986559	7.30886	ENCFF258IVA_blood_bodily_fluid_CD4_positive_alpha_beta_T_cell
UKB_460K.blood_LYMPHOCYTE_COUNT	rs11711894	L1	CD4+ T cells	0.122195	8.12391	ENCFF147IYE_ENCFF888NJV_blood_bodily_fluid_activated_naive_CD4_positive_alpha_beta_T_cell
UKB_460K.blood_LYMPHOCYTE_COUNT	rs11711894	L1	CD4+ T cells	0.27001	8.2872	ENCFF295CPY_ENCFF694IFY_blood_bodily_fluid_CD4_positive_alpha_beta_T_cell
UKB_460K.blood_LYMPHOCYTE_COUNT	rs11711894	L1	CD8+ T cells	0.575687	8.32607	ENCFF977OWA_ENCFF594SKK_blood_bodily_fluid_activated_naive_CD8_positive_alpha_beta_T_cell
UKB_460K.blood_LYMPHOCYTE_COUNT	rs12460111	L1	Mononuclear Phagocytes	0.894494	4.33266	ENCFF311TAY_blood_bodily_fluid_neutrophil
UKB_460K.blood_LYMPHOCYTE_COUNT	rs12460111	L1	Mononuclear Phagocytes	0.105506	3.77487	ENCFF685DZI_ENCFF300LXQ_blood_bodily_fluid_neutrophil
UKB_460K.blood_LYMPHOCYTE_COUNT	rs12515884	L1	CD4+ T cells	0.134512	8.12391	ENCFF147IYE_ENCFF888NJV_blood_bodily_fluid_activated_naive_CD4_positive_alpha_beta_T_cell
UKB_460K.blood_LYMPHOCYTE_COUNT	rs12515884	L1	CD4+ T cells	0.294969	8.2872	ENCFF295CPY_ENCFF694IFY_blood_bodily_fluid_CD4_positive_alpha_beta_T_cell
UKB_460K.blood_LYMPHOCYTE_COUNT	rs12515884	L1	CD8+ T cells	0.557373	8.32607	ENCFF977OWA_ENCFF594SKK_blood_bodily_fluid_activated_naive_CD8_positive_alpha_beta_T_cell
UKB_460K.blood_LYMPHOCYTE_COUNT	rs12946510	L1	Th17	0.017804	7.91195	ENCFF060YXX_ENCFF200AOX_blood_bodily_fluid_activated_T_helper_17_cell
UKB_460K.blood_LYMPHOCYTE_COUNT	rs12946510	L1	CD4+ T cells	0.131094	8.12391	ENCFF147IYE_ENCFF888NJV_blood_bodily_fluid_activated_naive_CD4_positive_alpha_beta_T_cell
UKB_460K.blood_LYMPHOCYTE_COUNT	rs12946510	L1	CD4+ T cells	0.256018	8.2872	ENCFF295CPY_ENCFF694IFY_blood_bodily_fluid_CD4_positive_alpha_beta_T_cell
UKB_460K.blood_LYMPHOCYTE_COUNT	rs12946510	L1	CD8+ T cells	0.56708	8.32607	ENCFF977OWA_ENCFF594SKK_blood_bodily_fluid_activated_naive_CD8_positive_alpha_beta_T_cell
UKB_460K.blood_LYMPHOCYTE_COUNT	rs131444	L1	CD4+ T cells	0.135887	8.12391	ENCFF147IYE_ENCFF888NJV_blood_bodily_fluid_activated_naive_CD4_positive_alpha_beta_T_cell
UKB_460K.blood_LYMPHOCYTE_COUNT	rs131444	L1	CD4+ T cells	0.279281	8.2872	ENCFF295CPY_ENCFF694IFY_blood_bodily_fluid_CD4_positive_alpha_beta_T_cell
UKB_460K.blood_LYMPHOCYTE_COUNT	rs131444	L1	CD8+ T cells	0.552588	8.32607	ENCFF977OWA_ENCFF594SKK_blood_bodily_fluid_activated_naive_CD8_positive_alpha_beta_T_cell
UKB_460K.blood_LYMPHOCYTE_COUNT	rs13270220	L1	stimulated memory B cells	0.171333	5.48685	ENCFF027BYQ_ENCFF115FLM_blood_bodily_fluid_stimulated_activated_memory_B_cell
UKB_460K.blood_LYMPHOCYTE_COUNT	rs13270220	L1	B cells	0.805745	5.74691	ENCFF302CQX_ENCFF672SYY_blood_bodily_fluid_stimulated_activated_naive_B_cell
UKB_460K.blood_LYMPHOCYTE_COUNT	rs1354034	L1	CD4+ T cells	0.210805	8.12391	ENCFF147IYE_ENCFF888NJV_blood_bodily_fluid_activated_naive_CD4_positive_alpha_beta_T_cell
UKB_460K.blood_LYMPHOCYTE_COUNT	rs1354034	L1	CD4+ T cells	0.789184	8.2872	ENCFF295CPY_ENCFF694IFY_blood_bodily_fluid_CD4_positive_alpha_beta_T_cell
UKB_460K.blood_LYMPHOCYTE_COUNT	rs139113505	L1	CD8+ T cells	0.971445	8.32607	ENCFF977OWA_ENCFF594SKK_blood_bodily_fluid_activated_naive_CD8_positive_alpha_beta_T_cell
UKB_460K.blood_LYMPHOCYTE_COUNT	rs142945276	L1	CD4+ T cells	0.999999	5.71991	ENCFF980OLF_blood_bodily_fluid_CD4_positive_alpha_beta_T_cell
UKB_460K.blood_LYMPHOCYTE_COUNT	rs1431545	L1	CD4+ T cells	0.117375	8.12391	ENCFF147IYE_ENCFF888NJV_blood_bodily_fluid_activated_naive_CD4_positive_alpha_beta_T_cell
UKB_460K.blood_LYMPHOCYTE_COUNT	rs1431545	L1	CD4+ T cells	0.250726	8.2872	ENCFF295CPY_ENCFF694IFY_blood_bodily_fluid_CD4_positive_alpha_beta_T_cell
UKB_460K.blood_LYMPHOCYTE_COUNT	rs1431545	L1	CD8+ T cells	0.597795	8.32607	ENCFF977OWA_ENCFF594SKK_blood_bodily_fluid_activated_naive_CD8_positive_alpha_beta_T_cell
UKB_460K.blood_LYMPHOCYTE_COUNT	rs144942718	L1	CD4+ T cells	0.124944	8.12391	ENCFF147IYE_ENCFF888NJV_blood_bodily_fluid_activated_naive_CD4_positive_alpha_beta_T_cell
UKB_460K.blood_LYMPHOCYTE_COUNT	rs144942718	L1	CD4+ T cells	0.267174	8.2872	ENCFF295CPY_ENCFF694IFY_blood_bodily_fluid_CD4_positive_alpha_beta_T_cell
UKB_460K.blood_LYMPHOCYTE_COUNT	rs144942718	L1	CD8+ T cells	0.581418	8.32607	ENCFF977OWA_ENCFF594SKK_blood_bodily_fluid_activated_naive_CD8_positive_alpha_beta_T_cell
UKB_460K.blood_LYMPHOCYTE_COUNT	rs146490475	L1	Th17	0.015363	7.91195	ENCFF060YXX_ENCFF200AOX_blood_bodily_fluid_activated_T_helper_17_cell
UKB_460K.blood_LYMPHOCYTE_COUNT	rs146490475	L1	CD4+ T cells	0.119912	8.12391	ENCFF147IYE_ENCFF888NJV_blood_bodily_fluid_activated_naive_CD4_positive_alpha_beta_T_cell
UKB_460K.blood_LYMPHOCYTE_COUNT	rs146490475	L1	CD4+ T cells	0.251434	8.2872	ENCFF295CPY_ENCFF694IFY_blood_bodily_fluid_CD4_positive_alpha_beta_T_cell
UKB_460K.blood_LYMPHOCYTE_COUNT	rs146490475	L1	CD8+ T cells	0.58965	8.32607	ENCFF977OWA_ENCFF594SKK_blood_bodily_fluid_activated_naive_CD8_positive_alpha_beta_T_cell
UKB_460K.blood_LYMPHOCYTE_COUNT	rs1468297	L1	CD4+ T cells	0.119134	8.12391	ENCFF147IYE_ENCFF888NJV_blood_bodily_fluid_activated_naive_CD4_positive_alpha_beta_T_cell
UKB_460K.blood_LYMPHOCYTE_COUNT	rs1468297	L1	CD4+ T cells	0.253846	8.2872	ENCFF295CPY_ENCFF694IFY_blood_bodily_fluid_CD4_positive_alpha_beta_T_cell
UKB_460K.blood_LYMPHOCYTE_COUNT	rs1468297	L1	CD8+ T cells	0.588681	8.32607	ENCFF977OWA_ENCFF594SKK_blood_bodily_fluid_activated_naive_CD8_positive_alpha_beta_T_cell
UKB_460K.blood_LYMPHOCYTE_COUNT	rs155127	L1	CD4+ T cells	0.0923067	5.01924	ENCFF176YTF_ENCFF291NFC_ENCFF958HFA_blood_bodily_fluid_naive_thymus_derived_CD4_positive_alpha_beta_T_cell
UKB_460K.blood_LYMPHOCYTE_COUNT	rs155127	L1	Th2	0.419148	5.51561	ENCFF561ETS_blood_bodily_fluid_T_helper_2_cell
UKB_460K.blood_LYMPHOCYTE_COUNT	rs155127	L1	CD4+ T cells	0.583889	5.44833	ENCFF683LUG_blood_bodily_fluid_naive_thymus_derived_CD4_positive_alpha_beta_T_cell
UKB_460K.blood_LYMPHOCYTE_COUNT	rs155127	L1	CD4+ T cells	0.0788257	4.97456	ENCFF731DST_ENCFF691SRQ_ENCFF467TIK_blood_bodily_fluid_naive_thymus_derived_CD4_positive_alpha_beta_T_cell
UKB_460K.blood_LYMPHOCYTE_COUNT	rs17361097	L1	CD4+ T cells	0.13261	8.12391	ENCFF147IYE_ENCFF888NJV_blood_bodily_fluid_activated_naive_CD4_positive_alpha_beta_T_cell
UKB_460K.blood_LYMPHOCYTE_COUNT	rs17361097	L1	CD4+ T cells	0.293538	8.2872	ENCFF295CPY_ENCFF694IFY_blood_bodily_fluid_CD4_positive_alpha_beta_T_cell
UKB_460K.blood_LYMPHOCYTE_COUNT	rs17361097	L1	CD8+ T cells	0.552076	8.32607	ENCFF977OWA_ENCFF594SKK_blood_bodily_fluid_activated_naive_CD8_positive_alpha_beta_T_cell
UKB_460K.blood_LYMPHOCYTE_COUNT	rs175714	L1	Th17	0.0174459	7.91195	ENCFF060YXX_ENCFF200AOX_blood_bodily_fluid_activated_T_helper_17_cell
UKB_460K.blood_LYMPHOCYTE_COUNT	rs175714	L1	CD4+ T cells	0.279338	8.2872	ENCFF295CPY_ENCFF694IFY_blood_bodily_fluid_CD4_positive_alpha_beta_T_cell
UKB_460K.blood_LYMPHOCYTE_COUNT	rs175714	L1	CD8+ T cells	0.677652	8.32607	ENCFF977OWA_ENCFF594SKK_blood_bodily_fluid_activated_naive_CD8_positive_alpha_beta_T_cell
UKB_460K.blood_LYMPHOCYTE_COUNT	rs17792058	L1	macrophages	0.951701	5.09594	ENCFF255BJE_blood_bodily_fluid_suppressor_macrophage
UKB_460K.blood_LYMPHOCYTE_COUNT	rs17792058	L1	macrophages	0.0479927	4.4443	ENCFF866KDT_blood_bodily_fluid_inflammatory_macrophage
UKB_460K.blood_LYMPHOCYTE_COUNT	rs1798869	L1	CD4+ T cells	0.119124	8.12391	ENCFF147IYE_ENCFF888NJV_blood_bodily_fluid_activated_naive_CD4_positive_alpha_beta_T_cell
UKB_460K.blood_LYMPHOCYTE_COUNT	rs1798869	L1	CD4+ T cells	0.250236	8.2872	ENCFF295CPY_ENCFF694IFY_blood_bodily_fluid_CD4_positive_alpha_beta_T_cell
UKB_460K.blood_LYMPHOCYTE_COUNT	rs1798869	L1	CD8+ T cells	0.608314	8.32607	ENCFF977OWA_ENCFF594SKK_blood_bodily_fluid_activated_naive_CD8_positive_alpha_beta_T_cell
UKB_460K.blood_LYMPHOCYTE_COUNT	rs182234180	L1	CD4+ T cells	0.332181	6.57756	ENCFF158WCY_ENCFF653TLI_blood_bodily_fluid_CD4_positive_alpha_beta_memory_T_cell
UKB_460K.blood_LYMPHOCYTE_COUNT	rs182234180	L1	CD8+ T cells	0.0410998	6.26106	ENCFF240SXY_ENCFF697UUG_blood_bodily_fluid_CD8_positive_alpha_beta_memory_T_cell
UKB_460K.blood_LYMPHOCYTE_COUNT	rs182234180	L1	CD8+ T cells	0.437013	6.64719	ENCFF320MFJ_ENCFF401CHO_blood_bodily_fluid_stimulated_activated_effector_memory_CD8_positive_alpha_beta_T_cell
UKB_460K.blood_LYMPHOCYTE_COUNT	rs182234180	L1	T cells	0.121791	6.41288	ENCFF356TWG_blood_bodily_fluid_activated_T_cell
UKB_460K.blood_LYMPHOCYTE_COUNT	rs182234180	L1	CD4+ T cells	0.854271	6.91952	ENCFF709FUJ_blood_bodily_fluid_CD4_positive_CD25_positive_alpha_beta_regulatory_T_cell
UKB_460K.blood_LYMPHOCYTE_COUNT	rs185799410	L1	Th17	0.0156702	7.91195	ENCFF060YXX_ENCFF200AOX_blood_bodily_fluid_activated_T_helper_17_cell
UKB_460K.blood_LYMPHOCYTE_COUNT	rs185799410	L1	CD4+ T cells	0.121065	8.12391	ENCFF147IYE_ENCFF888NJV_blood_bodily_fluid_activated_naive_CD4_positive_alpha_beta_T_cell
UKB_460K.blood_LYMPHOCYTE_COUNT	rs185799410	L1	CD4+ T cells	0.250573	8.2872	ENCFF295CPY_ENCFF694IFY_blood_bodily_fluid_CD4_positive_alpha_beta_T_cell
UKB_460K.blood_LYMPHOCYTE_COUNT	rs185799410	L1	CD8+ T cells	0.588789	8.32607	ENCFF977OWA_ENCFF594SKK_blood_bodily_fluid_activated_naive_CD8_positive_alpha_beta_T_cell
UKB_460K.blood_LYMPHOCYTE_COUNT	rs187818480	L1	T cells	0.0256173	7.53643	ENCFF060VND_ENCFF233LPC_blood_bodily_fluid_activated_T_cell
UKB_460K.blood_LYMPHOCYTE_COUNT	rs187818480	L1	Th17	0.106465	7.91195	ENCFF060YXX_ENCFF200AOX_blood_bodily_fluid_activated_T_helper_17_cell
UKB_460K.blood_LYMPHOCYTE_COUNT	rs187818480	L1	NK cell	0.528801	7.74414	ENCFF207RGC_ENCFF240ZJY_blood_bodily_fluid_natural_killer_cell
UKB_460K.blood_LYMPHOCYTE_COUNT	rs187818480	L1	NK cell	0.125676	7.43347	ENCFF408GEO_ENCFF447DVQ_blood_bodily_fluid_natural_killer_cell
UKB_460K.blood_LYMPHOCYTE_COUNT	rs187818480	L1	CD8+ T cells	0.0586615	7.71073	ENCFF483GED_ENCFF525DJA_blood_bodily_fluid_activated_naive_CD8_positive_alpha_beta_T_cell
UKB_460K.blood_LYMPHOCYTE_COUNT	rs187818480	L1	CD8+ T cells	0.0920471	7.83854	ENCFF746DNB_ENCFF377XTR_blood_bodily_fluid_activated_naive_CD8_positive_alpha_beta_T_cell
UKB_460K.blood_LYMPHOCYTE_COUNT	rs187818480	L1	CD8+ T cells	0.027768	7.54515	ENCFF830VDQ_ENCFF828MOZ_blood_bodily_fluid_stimulated_activated_naive_CD8_positive_alpha_beta_T_cell
UKB_460K.blood_LYMPHOCYTE_COUNT	rs187818480	L1	T cells	0.0471463	7.65237	ENCFF940OQY_ENCFF356ZKI_blood_bodily_fluid_activated_T_cell
UKB_460K.blood_LYMPHOCYTE_COUNT	rs187971642	L1	Th17	0.0151971	7.91195	ENCFF060YXX_ENCFF200AOX_blood_bodily_fluid_activated_T_helper_17_cell
UKB_460K.blood_LYMPHOCYTE_COUNT	rs187971642	L1	CD4+ T cells	0.123533	8.12391	ENCFF147IYE_ENCFF888NJV_blood_bodily_fluid_activated_naive_CD4_positive_alpha_beta_T_cell
UKB_460K.blood_LYMPHOCYTE_COUNT	rs187971642	L1	CD4+ T cells	0.264796	8.2872	ENCFF295CPY_ENCFF694IFY_blood_bodily_fluid_CD4_positive_alpha_beta_T_cell
UKB_460K.blood_LYMPHOCYTE_COUNT	rs187971642	L1	CD8+ T cells	0.572285	8.32607	ENCFF977OWA_ENCFF594SKK_blood_bodily_fluid_activated_naive_CD8_positive_alpha_beta_T_cell
UKB_460K.blood_LYMPHOCYTE_COUNT	rs1906342	L1	CD4+ T cells	0.118657	8.12391	ENCFF147IYE_ENCFF888NJV_blood_bodily_fluid_activated_naive_CD4_positive_alpha_beta_T_cell
UKB_460K.blood_LYMPHOCYTE_COUNT	rs1906342	L1	CD4+ T cells	0.249833	8.2872	ENCFF295CPY_ENCFF694IFY_blood_bodily_fluid_CD4_positive_alpha_beta_T_cell
UKB_460K.blood_LYMPHOCYTE_COUNT	rs1906342	L1	CD8+ T cells	0.593586	8.32607	ENCFF977OWA_ENCFF594SKK_blood_bodily_fluid_activated_naive_CD8_positive_alpha_beta_T_cell
UKB_460K.blood_LYMPHOCYTE_COUNT	rs191065629	L1	CD4+ T cells	0.121563	8.12391	ENCFF147IYE_ENCFF888NJV_blood_bodily_fluid_activated_naive_CD4_positive_alpha_beta_T_cell
UKB_460K.blood_LYMPHOCYTE_COUNT	rs191065629	L1	CD4+ T cells	0.264586	8.2872	ENCFF295CPY_ENCFF694IFY_blood_bodily_fluid_CD4_positive_alpha_beta_T_cell
UKB_460K.blood_LYMPHOCYTE_COUNT	rs191065629	L1	CD8+ T cells	0.585901	8.32607	ENCFF977OWA_ENCFF594SKK_blood_bodily_fluid_activated_naive_CD8_positive_alpha_beta_T_cell
UKB_460K.blood_LYMPHOCYTE_COUNT	rs201096154	L1	CD4+ T cells	0.519027	5.77359	ENCFF440EMT_ENCFF999RBA_blood_bodily_fluid_CD4_positive_CD25_positive_alpha_beta_regulatory_T_cell
UKB_460K.blood_LYMPHOCYTE_COUNT	rs201096154	L1	CD4+ T cells	0.48772	5.90341	ENCFF811QOJ_ENCFF329UOR_blood_bodily_fluid_CD4_positive_CD25_positive_alpha_beta_regulatory_T_cell
UKB_460K.blood_LYMPHOCYTE_COUNT	rs201096154	L2	stimulated memory B cells	0.982296	5.48685	ENCFF027BYQ_ENCFF115FLM_blood_bodily_fluid_stimulated_activated_memory_B_cell
UKB_460K.blood_LYMPHOCYTE_COUNT	rs202183059	L1	CD4+ T cells	0.999798	6.57756	ENCFF158WCY_ENCFF653TLI_blood_bodily_fluid_CD4_positive_alpha_beta_memory_T_cell
UKB_460K.blood_LYMPHOCYTE_COUNT	rs206916	L1	Th17	0.0181009	7.91195	ENCFF060YXX_ENCFF200AOX_blood_bodily_fluid_activated_T_helper_17_cell
UKB_460K.blood_LYMPHOCYTE_COUNT	rs206916	L1	CD4+ T cells	0.0965889	8.12391	ENCFF147IYE_ENCFF888NJV_blood_bodily_fluid_activated_naive_CD4_positive_alpha_beta_T_cell
UKB_460K.blood_LYMPHOCYTE_COUNT	rs206916	L1	CD4+ T cells	0.361625	8.2872	ENCFF295CPY_ENCFF694IFY_blood_bodily_fluid_CD4_positive_alpha_beta_T_cell
UKB_460K.blood_LYMPHOCYTE_COUNT	rs206916	L1	CD8+ T cells	0.497068	8.32607	ENCFF977OWA_ENCFF594SKK_blood_bodily_fluid_activated_naive_CD8_positive_alpha_beta_T_cell
UKB_460K.blood_LYMPHOCYTE_COUNT	rs2082498	L1	NK cell	0.872347	7.74414	ENCFF207RGC_ENCFF240ZJY_blood_bodily_fluid_natural_killer_cell
UKB_460K.blood_LYMPHOCYTE_COUNT	rs2082498	L1	NK cell	0.146388	7.43347	ENCFF408GEO_ENCFF447DVQ_blood_bodily_fluid_natural_killer_cell
UKB_460K.blood_LYMPHOCYTE_COUNT	rs2150910	L1	CD4+ T cells	0.116751	8.12391	ENCFF147IYE_ENCFF888NJV_blood_bodily_fluid_activated_naive_CD4_positive_alpha_beta_T_cell
UKB_460K.blood_LYMPHOCYTE_COUNT	rs2150910	L1	CD4+ T cells	0.261472	8.2872	ENCFF295CPY_ENCFF694IFY_blood_bodily_fluid_CD4_positive_alpha_beta_T_cell
UKB_460K.blood_LYMPHOCYTE_COUNT	rs2150910	L1	CD8+ T cells	0.603046	8.32607	ENCFF977OWA_ENCFF594SKK_blood_bodily_fluid_activated_naive_CD8_positive_alpha_beta_T_cell
UKB_460K.blood_LYMPHOCYTE_COUNT	rs220262	L1	CD4+ T cells	0.116632	8.12391	ENCFF147IYE_ENCFF888NJV_blood_bodily_fluid_activated_naive_CD4_positive_alpha_beta_T_cell
UKB_460K.blood_LYMPHOCYTE_COUNT	rs220262	L1	CD4+ T cells	0.224238	8.2872	ENCFF295CPY_ENCFF694IFY_blood_bodily_fluid_CD4_positive_alpha_beta_T_cell
UKB_460K.blood_LYMPHOCYTE_COUNT	rs220262	L1	CD8+ T cells	0.630148	8.32607	ENCFF977OWA_ENCFF594SKK_blood_bodily_fluid_activated_naive_CD8_positive_alpha_beta_T_cell
UKB_460K.blood_LYMPHOCYTE_COUNT	rs2230531	L1	CD4+ T cells	0.620631	5.13971	ENCFF390FDZ_ENCFF693ZQV_ENCFF566WWM_blood_bodily_fluid_naive_thymus_derived_CD4_positive_alpha_beta_T_cell
UKB_460K.blood_LYMPHOCYTE_COUNT	rs2230531	L1	CD8+ T cells	0.196942	4.83409	ENCFF563KPE_ENCFF373EXM_ENCFF724WVZ_blood_bodily_fluid_naive_thymus_derived_CD8_positive_alpha_beta_T_cell
UKB_460K.blood_LYMPHOCYTE_COUNT	rs2230531	L1	CD4+ T cells	0.190653	4.8933	ENCFF676INB_ENCFF766SYL_ENCFF932GWQ_blood_bodily_fluid_naive_thymus_derived_CD4_positive_alpha_beta_T_cell
UKB_460K.blood_LYMPHOCYTE_COUNT	rs2236433	L1	CD4+ T cells	0.118117	8.12391	ENCFF147IYE_ENCFF888NJV_blood_bodily_fluid_activated_naive_CD4_positive_alpha_beta_T_cell
UKB_460K.blood_LYMPHOCYTE_COUNT	rs2236433	L1	CD4+ T cells	0.251716	8.2872	ENCFF295CPY_ENCFF694IFY_blood_bodily_fluid_CD4_positive_alpha_beta_T_cell
UKB_460K.blood_LYMPHOCYTE_COUNT	rs2236433	L1	CD8+ T cells	0.59223	8.32607	ENCFF977OWA_ENCFF594SKK_blood_bodily_fluid_activated_naive_CD8_positive_alpha_beta_T_cell
UKB_460K.blood_LYMPHOCYTE_COUNT	rs2277339	L1	CD4+ T cells	0.118901	8.12391	ENCFF147IYE_ENCFF888NJV_blood_bodily_fluid_activated_naive_CD4_positive_alpha_beta_T_cell
UKB_460K.blood_LYMPHOCYTE_COUNT	rs2277339	L1	CD4+ T cells	0.255849	8.2872	ENCFF295CPY_ENCFF694IFY_blood_bodily_fluid_CD4_positive_alpha_beta_T_cell
UKB_460K.blood_LYMPHOCYTE_COUNT	rs2277339	L1	CD8+ T cells	0.587293	8.32607	ENCFF977OWA_ENCFF594SKK_blood_bodily_fluid_activated_naive_CD8_positive_alpha_beta_T_cell
UKB_460K.blood_LYMPHOCYTE_COUNT	rs2284344	L1	T cells	0.746888	5.70415	CD3.positive_T_cell.Roadmap
UKB_460K.blood_LYMPHOCYTE_COUNT	rs2284344	L1	T cells	0.25311	5.50483	T.cell.ENCODE
UKB_460K.blood_LYMPHOCYTE_COUNT	rs2290065	L1	Th17	0.0223059	7.91195	ENCFF060YXX_ENCFF200AOX_blood_bodily_fluid_activated_T_helper_17_cell
UKB_460K.blood_LYMPHOCYTE_COUNT	rs2290065	L1	CD4+ T cells	0.140077	8.12391	ENCFF147IYE_ENCFF888NJV_blood_bodily_fluid_activated_naive_CD4_positive_alpha_beta_T_cell
UKB_460K.blood_LYMPHOCYTE_COUNT	rs2290065	L1	CD4+ T cells	0.250206	8.2872	ENCFF295CPY_ENCFF694IFY_blood_bodily_fluid_CD4_positive_alpha_beta_T_cell
UKB_460K.blood_LYMPHOCYTE_COUNT	rs2290065	L1	CD8+ T cells	0.569817	8.32607	ENCFF977OWA_ENCFF594SKK_blood_bodily_fluid_activated_naive_CD8_positive_alpha_beta_T_cell
UKB_460K.blood_LYMPHOCYTE_COUNT	rs2304970	L1	CD4+ T cells	0.116357	8.12391	ENCFF147IYE_ENCFF888NJV_blood_bodily_fluid_activated_naive_CD4_positive_alpha_beta_T_cell
UKB_460K.blood_LYMPHOCYTE_COUNT	rs2304970	L1	CD4+ T cells	0.236208	8.2872	ENCFF295CPY_ENCFF694IFY_blood_bodily_fluid_CD4_positive_alpha_beta_T_cell
UKB_460K.blood_LYMPHOCYTE_COUNT	rs2304970	L1	CD8+ T cells	0.613487	8.32607	ENCFF977OWA_ENCFF594SKK_blood_bodily_fluid_activated_naive_CD8_positive_alpha_beta_T_cell
UKB_460K.blood_LYMPHOCYTE_COUNT	rs2371108	L1	CD4+ T cells	0.227583	8.12391	ENCFF147IYE_ENCFF888NJV_blood_bodily_fluid_activated_naive_CD4_positive_alpha_beta_T_cell
UKB_460K.blood_LYMPHOCYTE_COUNT	rs2371108	L1	CD4+ T cells	0.282662	8.2872	ENCFF295CPY_ENCFF694IFY_blood_bodily_fluid_CD4_positive_alpha_beta_T_cell
UKB_460K.blood_LYMPHOCYTE_COUNT	rs2371108	L1	CD8+ T cells	0.476045	8.32607	ENCFF977OWA_ENCFF594SKK_blood_bodily_fluid_activated_naive_CD8_positive_alpha_beta_T_cell
UKB_460K.blood_LYMPHOCYTE_COUNT	rs259956	L1	Th17	0.0187688	7.91195	ENCFF060YXX_ENCFF200AOX_blood_bodily_fluid_activated_T_helper_17_cell
UKB_460K.blood_LYMPHOCYTE_COUNT	rs259956	L1	CD4+ T cells	0.140485	8.12391	ENCFF147IYE_ENCFF888NJV_blood_bodily_fluid_activated_naive_CD4_positive_alpha_beta_T_cell
UKB_460K.blood_LYMPHOCYTE_COUNT	rs259956	L1	CD4+ T cells	0.280506	8.2872	ENCFF295CPY_ENCFF694IFY_blood_bodily_fluid_CD4_positive_alpha_beta_T_cell
UKB_460K.blood_LYMPHOCYTE_COUNT	rs259956	L1	CD8+ T cells	0.0124795	7.83854	ENCFF746DNB_ENCFF377XTR_blood_bodily_fluid_activated_naive_CD8_positive_alpha_beta_T_cell
UKB_460K.blood_LYMPHOCYTE_COUNT	rs259956	L1	CD8+ T cells	0.527295	8.32607	ENCFF977OWA_ENCFF594SKK_blood_bodily_fluid_activated_naive_CD8_positive_alpha_beta_T_cell
UKB_460K.blood_LYMPHOCYTE_COUNT	rs2614462	L1	Th17	0.0190765	7.91195	ENCFF060YXX_ENCFF200AOX_blood_bodily_fluid_activated_T_helper_17_cell
UKB_460K.blood_LYMPHOCYTE_COUNT	rs2614462	L1	CD4+ T cells	0.137003	8.12391	ENCFF147IYE_ENCFF888NJV_blood_bodily_fluid_activated_naive_CD4_positive_alpha_beta_T_cell
UKB_460K.blood_LYMPHOCYTE_COUNT	rs2614462	L1	NK cell	0.0749474	7.74414	ENCFF207RGC_ENCFF240ZJY_blood_bodily_fluid_natural_killer_cell
UKB_460K.blood_LYMPHOCYTE_COUNT	rs2614462	L1	CD4+ T cells	0.276334	8.2872	ENCFF295CPY_ENCFF694IFY_blood_bodily_fluid_CD4_positive_alpha_beta_T_cell
UKB_460K.blood_LYMPHOCYTE_COUNT	rs2614462	L1	CD8+ T cells	0.53271	8.32607	ENCFF977OWA_ENCFF594SKK_blood_bodily_fluid_activated_naive_CD8_positive_alpha_beta_T_cell
UKB_460K.blood_LYMPHOCYTE_COUNT	rs28841391	L1	CD4+ T cells	0.991618	8.2872	ENCFF295CPY_ENCFF694IFY_blood_bodily_fluid_CD4_positive_alpha_beta_T_cell
UKB_460K.blood_LYMPHOCYTE_COUNT	rs2965160	L1	CD4+ T cells	0.097355	8.12391	ENCFF147IYE_ENCFF888NJV_blood_bodily_fluid_activated_naive_CD4_positive_alpha_beta_T_cell
UKB_460K.blood_LYMPHOCYTE_COUNT	rs2965160	L1	CD4+ T cells	0.364502	8.2872	ENCFF295CPY_ENCFF694IFY_blood_bodily_fluid_CD4_positive_alpha_beta_T_cell
UKB_460K.blood_LYMPHOCYTE_COUNT	rs2965160	L1	CD8+ T cells	0.501024	8.32607	ENCFF977OWA_ENCFF594SKK_blood_bodily_fluid_activated_naive_CD8_positive_alpha_beta_T_cell
UKB_460K.blood_LYMPHOCYTE_COUNT	rs333947	L1	B cells	0.998905	5.74691	ENCFF302CQX_ENCFF672SYY_blood_bodily_fluid_stimulated_activated_naive_B_cell
UKB_460K.blood_LYMPHOCYTE_COUNT	rs34038797	L1	CD4+ T cells	0.125	8.12391	ENCFF147IYE_ENCFF888NJV_blood_bodily_fluid_activated_naive_CD4_positive_alpha_beta_T_cell
UKB_460K.blood_LYMPHOCYTE_COUNT	rs34038797	L1	CD4+ T cells	0.267222	8.2872	ENCFF295CPY_ENCFF694IFY_blood_bodily_fluid_CD4_positive_alpha_beta_T_cell
UKB_460K.blood_LYMPHOCYTE_COUNT	rs34038797	L1	CD8+ T cells	0.588513	8.32607	ENCFF977OWA_ENCFF594SKK_blood_bodily_fluid_activated_naive_CD8_positive_alpha_beta_T_cell
UKB_460K.blood_LYMPHOCYTE_COUNT	rs34952318	L1	macrophages	0.649818	5.09594	ENCFF255BJE_blood_bodily_fluid_suppressor_macrophage
UKB_460K.blood_LYMPHOCYTE_COUNT	rs34952318	L1	dendritic cells	0.260455	4.90544	ENCFF389RQE_blood_bodily_fluid_CD1c_positive_myeloid_dendritic_cell
UKB_460K.blood_LYMPHOCYTE_COUNT	rs34952318	L1	macrophages	0.0327862	4.44349	ENCFF469BIK_blood_bodily_fluid_suppressor_macrophage
UKB_460K.blood_LYMPHOCYTE_COUNT	rs34952318	L1	macrophages	0.0328995	4.4443	ENCFF866KDT_blood_bodily_fluid_inflammatory_macrophage
UKB_460K.blood_LYMPHOCYTE_COUNT	rs35018800	L1	CD4+ T cells	0.988405	7.58635	ENCFF355HKW_blood_bodily_fluid_stimulated_activated_CD4_positive_alpha_beta_T_cell
UKB_460K.blood_LYMPHOCYTE_COUNT	rs35018800	L2	CD4+ T cells	0.00193208	5.02275	ENCFF004FDW_blood_bodily_fluid_activated_CD4_positive_alpha_beta_T_cell
UKB_460K.blood_LYMPHOCYTE_COUNT	rs35018800	L2	CD8+ T cells	0.0224017	3.69017	ENCFF007DTX_blood_bodily_fluid_activated_CD8_positive_alpha_beta_memory_T_cell
UKB_460K.blood_LYMPHOCYTE_COUNT	rs35018800	L2	CD4+ T cells	0.00578595	3.88788	ENCFF016SWR_blood_bodily_fluid_stimulated_activated_CD4_positive_alpha_beta_T_cell
UKB_460K.blood_LYMPHOCYTE_COUNT	rs35018800	L2	CD8+ T cells	0.0123375	3.93211	ENCFF028LAC_blood_bodily_fluid_stimulated_activated_effector_memory_CD8_positive_alpha_beta_T_cell
UKB_460K.blood_LYMPHOCYTE_COUNT	rs35018800	L2	CD8+ T cells	0.00141697	3.11827	ENCFF040POR_blood_bodily_fluid_stimulated_activated_naive_CD8_positive_alpha_beta_T_cell
UKB_460K.blood_LYMPHOCYTE_COUNT	rs35018800	L2	CD4+ T cells	0.001941	3.95943	ENCFF042RAY_blood_bodily_fluid_CD4_positive_CD25_positive_alpha_beta_regulatory_T_cell
UKB_460K.blood_LYMPHOCYTE_COUNT	rs35018800	L2	CD4+ T cells	0.014618	4.52244	ENCFF047FBN_blood_bodily_fluid_stimulated_activated_CD4_positive_alpha_beta_T_cell
UKB_460K.blood_LYMPHOCYTE_COUNT	rs35018800	L2	CD8+ T cells	0.00128934	4.37945	ENCFF052TCE_blood_bodily_fluid_stimulated_activated_CD8_positive_alpha_beta_memory_T_cell
UKB_460K.blood_LYMPHOCYTE_COUNT	rs35018800	L2	CD8+ T cells	0.00144021	4.11162	ENCFF056BEG_blood_bodily_fluid_activated_CD8_positive_alpha_beta_memory_T_cell
UKB_460K.blood_LYMPHOCYTE_COUNT	rs35018800	L2	CD4+ T cells	0.0320588	4.27794	ENCFF073UAS_blood_bodily_fluid_activated_CD4_positive_alpha_beta_T_cell
UKB_460K.blood_LYMPHOCYTE_COUNT	rs35018800	L2	CD4+ T cells	0.0898477	3.40673	ENCFF087ERU_blood_bodily_fluid_stimulated_activated_CD4_positive_alpha_beta_T_cell
UKB_460K.blood_LYMPHOCYTE_COUNT	rs35018800	L2	Th2	0.0257699	3.89153	ENCFF101VGF_ENCFF293SFN_ENCFF496HBZ_blood_bodily_fluid_activated_T_helper_2_cell
UKB_460K.blood_LYMPHOCYTE_COUNT	rs35018800	L2	gamma delta T cells	0.00182997	4.21189	ENCFF109KJR_blood_bodily_fluid_activated_gamma_delta_T_cell
UKB_460K.blood_LYMPHOCYTE_COUNT	rs35018800	L2	Th17	0.00695823	3.51585	ENCFF113ELV_blood_bodily_fluid_T_helper_17_cell
UKB_460K.blood_LYMPHOCYTE_COUNT	rs35018800	L2	CD8+ T cells	0.00127217	4.71152	ENCFF117UBS_blood_bodily_fluid_stimulated_activated_CD8_positive_alpha_beta_memory_T_cell
UKB_460K.blood_LYMPHOCYTE_COUNT	rs35018800	L2	T cells	0.0014619	4.23061	ENCFF118VBY_blood_bodily_fluid_T_cell
UKB_460K.blood_LYMPHOCYTE_COUNT	rs35018800	L2	T cells	0.00690057	4.67602	ENCFF147PAF_blood_bodily_fluid_activated_T_cell
UKB_460K.blood_LYMPHOCYTE_COUNT	rs35018800	L2	CD4+ T cells	0.00147566	4.54336	ENCFF151NIC_NA_effector_CD4_positive_alpha_beta_T_cell
UKB_460K.blood_LYMPHOCYTE_COUNT	rs35018800	L2	CD4+ T cells	0.00403352	4.28451	ENCFF159JDQ_blood_bodily_fluid_activated_CD4_positive_alpha_beta_T_cell
UKB_460K.blood_LYMPHOCYTE_COUNT	rs35018800	L2	CD8+ T cells	0.0107437	3.37318	ENCFF201XEO_blood_bodily_fluid_naive_thymus_derived_CD8_positive_alpha_beta_T_cell
UKB_460K.blood_LYMPHOCYTE_COUNT	rs35018800	L2	CD4+ T cells	0.00212541	4.63724	ENCFF203AEJ_blood_bodily_fluid_stimulated_activated_CD4_positive_alpha_beta_T_cell
UKB_460K.blood_LYMPHOCYTE_COUNT	rs35018800	L2	CD4+ T cells	0.00815787	3.3283	ENCFF275AAG_blood_bodily_fluid_naive_thymus_derived_CD4_positive_alpha_beta_T_cell
UKB_460K.blood_LYMPHOCYTE_COUNT	rs35018800	L2	T cells	0.00197485	4.18631	ENCFF278AJU_blood_bodily_fluid_T_cell
UKB_460K.blood_LYMPHOCYTE_COUNT	rs35018800	L2	CD8+ T cells	0.0028199	4.30362	ENCFF301BBT_blood_bodily_fluid_stimulated_activated_CD8_positive_alpha_beta_memory_T_cell
UKB_460K.blood_LYMPHOCYTE_COUNT	rs35018800	L2	CD4+ T cells	0.0031557	4.25267	ENCFF309FFC_NA_central_memory_CD4_positive_alpha_beta_T_cell
UKB_460K.blood_LYMPHOCYTE_COUNT	rs35018800	L2	CD4+ T cells	0.00275405	4.82705	ENCFF310DYF_blood_bodily_fluid_stimulated_activated_CD4_positive_alpha_beta_T_cell
UKB_460K.blood_LYMPHOCYTE_COUNT	rs35018800	L2	CD4+ T cells	0.105991	3.54843	ENCFF311NAL_blood_bodily_fluid_activated_naive_CD4_positive_alpha_beta_T_cell
UKB_460K.blood_LYMPHOCYTE_COUNT	rs35018800	L2	CD8+ T cells	0.00438734	4.28359	ENCFF314PGJ_blood_bodily_fluid_activated_CD8_positive_alpha_beta_memory_T_cell
UKB_460K.blood_LYMPHOCYTE_COUNT	rs35018800	L2	Th1	0.00923552	4.42815	ENCFF328WBJ_blood_bodily_fluid_activated_T_helper_1_cell
UKB_460K.blood_LYMPHOCYTE_COUNT	rs35018800	L2	Th2	0.0310693	3.26981	ENCFF334DIH_blood_bodily_fluid_T_helper_2_cell
UKB_460K.blood_LYMPHOCYTE_COUNT	rs35018800	L2	CD4+ T cells	0.0100141	4.15389	ENCFF369LDM_blood_bodily_fluid_stimulated_activated_CD4_positive_alpha_beta_T_cell
UKB_460K.blood_LYMPHOCYTE_COUNT	rs35018800	L2	CD4+ T cells	0.00571587	4.84075	ENCFF369VAF_blood_bodily_fluid_stimulated_activated_CD4_positive_alpha_beta_T_cell
UKB_460K.blood_LYMPHOCYTE_COUNT	rs35018800	L2	T cells	0.013712	3.46999	ENCFF370PCW_blood_bodily_fluid_T_cell
UKB_460K.blood_LYMPHOCYTE_COUNT	rs35018800	L2	CD8+ T cells	0.00391265	3.58163	ENCFF371TES_blood_bodily_fluid_CD8_positive_alpha_beta_T_cell
UKB_460K.blood_LYMPHOCYTE_COUNT	rs35018800	L2	CD4+ T cells	0.00181674	2.94226	ENCFF376LFQ_NA_effector_CD4_positive_alpha_beta_T_cell
UKB_460K.blood_LYMPHOCYTE_COUNT	rs35018800	L2	CD4+ T cells	0.0034633	4.49826	ENCFF378RZS_blood_bodily_fluid_stimulated_activated_CD4_positive_alpha_beta_T_cell
UKB_460K.blood_LYMPHOCYTE_COUNT	rs35018800	L2	CD4+ T cells	0.00378576	4.51929	ENCFF414WEG_blood_bodily_fluid_activated_CD4_positive_alpha_beta_T_cell
UKB_460K.blood_LYMPHOCYTE_COUNT	rs35018800	L2	CD4+ T cells	0.00985272	4.11904	ENCFF472RBD_ENCFF689AWS_ENCFF926THY_blood_bodily_fluid_naive_thymus_derived_CD4_positive_alpha_beta_T_cell
UKB_460K.blood_LYMPHOCYTE_COUNT	rs35018800	L2	CD4+ T cells	0.00577585	4.42199	ENCFF473DSI_blood_bodily_fluid_stimulated_activated_CD4_positive_alpha_beta_T_cell
UKB_460K.blood_LYMPHOCYTE_COUNT	rs35018800	L2	CD4+ T cells	0.00926702	4.39581	ENCFF481RXU_blood_bodily_fluid_activated_CD4_positive_alpha_beta_T_cell
UKB_460K.blood_LYMPHOCYTE_COUNT	rs35018800	L2	Th1	0.00184697	2.92685	ENCFF512RKL_blood_bodily_fluid_T_helper_1_cell
UKB_460K.blood_LYMPHOCYTE_COUNT	rs35018800	L2	CD4+ T cells	0.0061696	4.49862	ENCFF526ZOQ_blood_bodily_fluid_activated_effector_memory_CD4_positive_alpha_beta_T_cell
UKB_460K.blood_LYMPHOCYTE_COUNT	rs35018800	L2	CD4+ T cells	0.00762416	2.55985	ENCFF537HTG_ENCFF881YDJ_ENCFF757ACV_blood_bodily_fluid_naive_thymus_derived_CD4_positive_alpha_beta_T_cell
UKB_460K.blood_LYMPHOCYTE_COUNT	rs35018800	L2	T cells	0.00135872	4.39377	ENCFF571GCP_blood_bodily_fluid_T_cell
UKB_460K.blood_LYMPHOCYTE_COUNT	rs35018800	L2	CD4+ T cells	0.0176451	3.39369	ENCFF613RDW_blood_bodily_fluid_naive_thymus_derived_CD4_positive_alpha_beta_T_cell
UKB_460K.blood_LYMPHOCYTE_COUNT	rs35018800	L2	CD8+ T cells	0.00273276	2.88011	ENCFF617ISJ_blood_bodily_fluid_naive_thymus_derived_CD8_positive_alpha_beta_T_cell
UKB_460K.blood_LYMPHOCYTE_COUNT	rs35018800	L2	T cells	0.00110738	4.73135	ENCFF635ZUA_blood_bodily_fluid_T_cell
UKB_460K.blood_LYMPHOCYTE_COUNT	rs35018800	L2	CD4+ T cells	0.00447457	4.41774	ENCFF640BEZ_blood_bodily_fluid_stimulated_activated_CD4_positive_alpha_beta_T_cell
UKB_460K.blood_LYMPHOCYTE_COUNT	rs35018800	L2	T cells	0.00581254	3.41294	ENCFF653BKY_blood_bodily_fluid_T_cell
UKB_460K.blood_LYMPHOCYTE_COUNT	rs35018800	L2	CD4+ T cells	0.0013603	5.23381	ENCFF697IRZ_blood_bodily_fluid_stimulated_activated_CD4_positive_alpha_beta_T_cell
UKB_460K.blood_LYMPHOCYTE_COUNT	rs35018800	L2	T cells	0.00566156	3.68092	ENCFF726ANV_blood_bodily_fluid_T_cell
UKB_460K.blood_LYMPHOCYTE_COUNT	rs35018800	L2	CD4+ T cells	0.00573238	4.96577	ENCFF751MKF_blood_bodily_fluid_stimulated_activated_CD4_positive_alpha_beta_T_cell
UKB_460K.blood_LYMPHOCYTE_COUNT	rs35018800	L2	CD4+ T cells	0.00526934	3.4974	ENCFF753JMD_ENCFF059IYG_ENCFF427RME_blood_bodily_fluid_CD4_positive_alpha_beta_T_cell
UKB_460K.blood_LYMPHOCYTE_COUNT	rs35018800	L2	Th22	0.0179324	4.29295	ENCFF760FTT_blood_bodily_fluid_activated_T_helper_9_cell
UKB_460K.blood_LYMPHOCYTE_COUNT	rs35018800	L2	CD8+ T cells	0.00440356	3.90498	ENCFF762HKP_blood_bodily_fluid_activated_CD8_positive_alpha_beta_memory_T_cell
UKB_460K.blood_LYMPHOCYTE_COUNT	rs35018800	L2	CD4+ T cells	0.0788517	4.14218	ENCFF765JZP_blood_bodily_fluid_stimulated_activated_CD4_positive_alpha_beta_T_cell
UKB_460K.blood_LYMPHOCYTE_COUNT	rs35018800	L2	Th1	0.00455478	3.83518	ENCFF771ULB_blood_bodily_fluid_T_helper_1_cell
UKB_460K.blood_LYMPHOCYTE_COUNT	rs35018800	L2	CD8+ T cells	0.0138509	4.31251	ENCFF773HCD_blood_bodily_fluid_stimulated_activated_CD8_positive_alpha_beta_memory_T_cell
UKB_460K.blood_LYMPHOCYTE_COUNT	rs35018800	L2	CD4+ T cells	0.00138574	5.04207	ENCFF782QST_blood_bodily_fluid_stimulated_activated_CD4_positive_alpha_beta_T_cell
UKB_460K.blood_LYMPHOCYTE_COUNT	rs35018800	L2	CD4+ T cells	0.00163721	4.80707	ENCFF789HOF_blood_bodily_fluid_stimulated_activated_CD4_positive_alpha_beta_T_cell
UKB_460K.blood_LYMPHOCYTE_COUNT	rs35018800	L2	Th17	0.028169	3.09236	ENCFF797FHU_ENCFF411UVN_ENCFF715NXL_blood_bodily_fluid_T_helper_17_cell
UKB_460K.blood_LYMPHOCYTE_COUNT	rs35018800	L2	T cells	0.0214165	3.83247	ENCFF806SGH_blood_bodily_fluid_activated_T_cell
UKB_460K.blood_LYMPHOCYTE_COUNT	rs35018800	L2	CD4+ T cells	0.00139672	5.72202	ENCFF811SHY_blood_bodily_fluid_stimulated_activated_CD4_positive_alpha_beta_T_cell
UKB_460K.blood_LYMPHOCYTE_COUNT	rs35018800	L2	CD8+ T cells	0.013455	3.21411	ENCFF811VKO_ENCFF766SOD_ENCFF697SJL_blood_bodily_fluid_naive_thymus_derived_CD8_positive_alpha_beta_T_cell
UKB_460K.blood_LYMPHOCYTE_COUNT	rs35018800	L2	CD4+ T cells	0.00184782	4.57641	ENCFF836VOQ_blood_bodily_fluid_activated_CD4_positive_CD25_positive_alpha_beta_regulatory_T_cell
UKB_460K.blood_LYMPHOCYTE_COUNT	rs35018800	L2	CD4+ T cells	0.0260277	3.78048	ENCFF839IEW_blood_bodily_fluid_CD4_positive_alpha_beta_T_cell
UKB_460K.blood_LYMPHOCYTE_COUNT	rs35018800	L2	CD4+ T cells	0.00172211	5.15205	ENCFF845MYW_blood_bodily_fluid_stimulated_activated_CD4_positive_alpha_beta_T_cell
UKB_460K.blood_LYMPHOCYTE_COUNT	rs35018800	L2	T cells	0.00565332	4.78128	ENCFF851EQR_blood_bodily_fluid_activated_T_cell
UKB_460K.blood_LYMPHOCYTE_COUNT	rs35018800	L2	Th1	0.00367046	3.39983	ENCFF863OLH_blood_bodily_fluid_T_helper_1_cell
UKB_460K.blood_LYMPHOCYTE_COUNT	rs35018800	L2	Th2	0.0951503	3.86783	ENCFF869VIC_blood_bodily_fluid_T_helper_2_cell
UKB_460K.blood_LYMPHOCYTE_COUNT	rs35018800	L2	CD4+ T cells	0.00197679	3.73495	ENCFF871CWE_blood_bodily_fluid_effector_memory_CD4_positive_alpha_beta_T_cell
UKB_460K.blood_LYMPHOCYTE_COUNT	rs35018800	L2	CD4+ T cells	0.00253936	4.53134	ENCFF883CMH_blood_bodily_fluid_stimulated_activated_CD4_positive_alpha_beta_T_cell
UKB_460K.blood_LYMPHOCYTE_COUNT	rs35018800	L2	CD8+ T cells	0.00307711	3.77853	ENCFF887FZH_blood_bodily_fluid_CD8_positive_alpha_beta_memory_T_cell
UKB_460K.blood_LYMPHOCYTE_COUNT	rs35018800	L2	CD8+ T cells	0.00154304	4.36564	ENCFF887WPH_blood_bodily_fluid_stimulated_activated_CD8_positive_alpha_beta_memory_T_cell
UKB_460K.blood_LYMPHOCYTE_COUNT	rs35018800	L2	Th1	0.00177094	4.50651	ENCFF906SNG_blood_bodily_fluid_T_helper_1_cell
UKB_460K.blood_LYMPHOCYTE_COUNT	rs35018800	L2	T cells	0.00210425	4.09191	ENCFF914OKV_blood_bodily_fluid_T_cell
UKB_460K.blood_LYMPHOCYTE_COUNT	rs35018800	L2	Th17	0.00775281	2.68025	ENCFF917NQK_blood_bodily_fluid_T_helper_17_cell
UKB_460K.blood_LYMPHOCYTE_COUNT	rs35018800	L2	CD4+ T cells	0.0343106	4.26051	ENCFF935MLV_blood_bodily_fluid_stimulated_activated_CD4_positive_alpha_beta_T_cell
UKB_460K.blood_LYMPHOCYTE_COUNT	rs35018800	L2	CD8+ T cells	0.0074136	3.83683	ENCFF945YKN_blood_bodily_fluid_stimulated_activated_CD8_positive_alpha_beta_memory_T_cell
UKB_460K.blood_LYMPHOCYTE_COUNT	rs35018800	L2	CD4+ T cells	0.00172869	5.54236	ENCFF950JCQ_blood_bodily_fluid_stimulated_activated_CD4_positive_alpha_beta_T_cell
UKB_460K.blood_LYMPHOCYTE_COUNT	rs35018800	L2	CD4+ T cells	0.00900165	4.37793	ENCFF950TCX_blood_bodily_fluid_activated_naive_CD4_positive_alpha_beta_T_cell
UKB_460K.blood_LYMPHOCYTE_COUNT	rs35018800	L2	CD8+ T cells	0.00116143	4.80165	ENCFF990VDF_blood_bodily_fluid_stimulated_activated_CD8_positive_alpha_beta_memory_T_cell
UKB_460K.blood_LYMPHOCYTE_COUNT	rs35018800	L2	CD8+ T cells	0.0136429	3.08696	ENCFF991DNH_blood_bodily_fluid_CD8_positive_alpha_beta_T_cell
UKB_460K.blood_LYMPHOCYTE_COUNT	rs35345753	L1	NK cell	0.693671	7.74414	ENCFF207RGC_ENCFF240ZJY_blood_bodily_fluid_natural_killer_cell
UKB_460K.blood_LYMPHOCYTE_COUNT	rs35345753	L1	NK cell	0.14704	7.43347	ENCFF408GEO_ENCFF447DVQ_blood_bodily_fluid_natural_killer_cell
UKB_460K.blood_LYMPHOCYTE_COUNT	rs35345753	L1	CD8+ T cells	0.183427	7.54515	ENCFF830VDQ_ENCFF828MOZ_blood_bodily_fluid_stimulated_activated_naive_CD8_positive_alpha_beta_T_cell
UKB_460K.blood_LYMPHOCYTE_COUNT	rs35592432	L1	Th17	0.0202296	7.91195	ENCFF060YXX_ENCFF200AOX_blood_bodily_fluid_activated_T_helper_17_cell
UKB_460K.blood_LYMPHOCYTE_COUNT	rs35592432	L1	CD4+ T cells	0.131021	8.12391	ENCFF147IYE_ENCFF888NJV_blood_bodily_fluid_activated_naive_CD4_positive_alpha_beta_T_cell
UKB_460K.blood_LYMPHOCYTE_COUNT	rs35592432	L1	CD4+ T cells	0.252193	8.2872	ENCFF295CPY_ENCFF694IFY_blood_bodily_fluid_CD4_positive_alpha_beta_T_cell
UKB_460K.blood_LYMPHOCYTE_COUNT	rs35592432	L1	CD8+ T cells	0.568147	8.32607	ENCFF977OWA_ENCFF594SKK_blood_bodily_fluid_activated_naive_CD8_positive_alpha_beta_T_cell
UKB_460K.blood_LYMPHOCYTE_COUNT	rs36084354	L1	CD4+ T cells	0.972788	8.2872	ENCFF295CPY_ENCFF694IFY_blood_bodily_fluid_CD4_positive_alpha_beta_T_cell
UKB_460K.blood_LYMPHOCYTE_COUNT	rs3731211	L1	T cells	0.999555	5.50483	T.cell.ENCODE
UKB_460K.blood_LYMPHOCYTE_COUNT	rs3735485	L1	CD8+ T cells	0.985941	6.64719	ENCFF320MFJ_ENCFF401CHO_blood_bodily_fluid_stimulated_activated_effector_memory_CD8_positive_alpha_beta_T_cell
UKB_460K.blood_LYMPHOCYTE_COUNT	rs3735485	L2	Th1	0.102981	6.1408	ENCFF387DGS_blood_bodily_fluid_T_helper_1_cell
UKB_460K.blood_LYMPHOCYTE_COUNT	rs3735485	L2	Th2	0.0300372	5.51561	ENCFF561ETS_blood_bodily_fluid_T_helper_2_cell
UKB_460K.blood_LYMPHOCYTE_COUNT	rs3735485	L2	CD4+ T cells	0.829346	6.57078	ENCFF679QBE_blood_bodily_fluid_stimulated_activated_CD4_positive_alpha_beta_T_cell
UKB_460K.blood_LYMPHOCYTE_COUNT	rs3735485	L2	T cells	0.0308131	5.60761	ENCFF997BFO_ENCFF597DCN_ENCFF486UEU_blood_bodily_fluid_activated_T_cell
UKB_460K.blood_LYMPHOCYTE_COUNT	rs3748022	L1	macrophages	0.489889	4.28805	Zhang_Fetal_Macrophage_Hepatic_1
UKB_460K.blood_LYMPHOCYTE_COUNT	rs3748022	L1	Fetal CD4+ T cells	0.0229266	3.44871	Zhang_Fetal_T_Lymphocyte_1_CD4
UKB_460K.blood_LYMPHOCYTE_COUNT	rs3748022	L1	macrophages	0.0397414	3.6139	Zhang_Macrophage_General
UKB_460K.blood_LYMPHOCYTE_COUNT	rs3748022	L1	macrophages	0.412006	4.24502	Zhang_Macrophage_Gen_or_Alv
UKB_460K.blood_LYMPHOCYTE_COUNT	rs3810027	L1	CD4+ T cells	0.103595	8.12391	ENCFF147IYE_ENCFF888NJV_blood_bodily_fluid_activated_naive_CD4_positive_alpha_beta_T_cell
UKB_460K.blood_LYMPHOCYTE_COUNT	rs3810027	L1	CD4+ T cells	0.231605	8.2872	ENCFF295CPY_ENCFF694IFY_blood_bodily_fluid_CD4_positive_alpha_beta_T_cell
UKB_460K.blood_LYMPHOCYTE_COUNT	rs3810027	L1	CD8+ T cells	0.63925	8.32607	ENCFF977OWA_ENCFF594SKK_blood_bodily_fluid_activated_naive_CD8_positive_alpha_beta_T_cell
UKB_460K.blood_LYMPHOCYTE_COUNT	rs3814027	L1	CD4+ T cells	0.11801	8.12391	ENCFF147IYE_ENCFF888NJV_blood_bodily_fluid_activated_naive_CD4_positive_alpha_beta_T_cell
UKB_460K.blood_LYMPHOCYTE_COUNT	rs3814027	L1	CD4+ T cells	0.252005	8.2872	ENCFF295CPY_ENCFF694IFY_blood_bodily_fluid_CD4_positive_alpha_beta_T_cell
UKB_460K.blood_LYMPHOCYTE_COUNT	rs3814027	L1	CD8+ T cells	0.592063	8.32607	ENCFF977OWA_ENCFF594SKK_blood_bodily_fluid_activated_naive_CD8_positive_alpha_beta_T_cell
UKB_460K.blood_LYMPHOCYTE_COUNT	rs3856441	L1	CD8+ T cells	1	7.83854	ENCFF746DNB_ENCFF377XTR_blood_bodily_fluid_activated_naive_CD8_positive_alpha_beta_T_cell
UKB_460K.blood_LYMPHOCYTE_COUNT	rs3901368	L1	CD8+ T cells	0.388082	5.41858	CD8.positive_alpha.beta_T_cell.ENCODE
UKB_460K.blood_LYMPHOCYTE_COUNT	rs3901368	L1	T cells	0.611903	5.50483	T.cell.ENCODE
UKB_460K.blood_LYMPHOCYTE_COUNT	rs462480	L1	NK cell	0.912312	7.74414	ENCFF207RGC_ENCFF240ZJY_blood_bodily_fluid_natural_killer_cell
UKB_460K.blood_LYMPHOCYTE_COUNT	rs462480	L1	NK cell	0.154941	7.43347	ENCFF408GEO_ENCFF447DVQ_blood_bodily_fluid_natural_killer_cell
UKB_460K.blood_LYMPHOCYTE_COUNT	rs465697	L1	CD4+ T cells	0.118465	8.12391	ENCFF147IYE_ENCFF888NJV_blood_bodily_fluid_activated_naive_CD4_positive_alpha_beta_T_cell
UKB_460K.blood_LYMPHOCYTE_COUNT	rs465697	L1	CD4+ T cells	0.24073	8.2872	ENCFF295CPY_ENCFF694IFY_blood_bodily_fluid_CD4_positive_alpha_beta_T_cell
UKB_460K.blood_LYMPHOCYTE_COUNT	rs465697	L1	CD8+ T cells	0.604934	8.32607	ENCFF977OWA_ENCFF594SKK_blood_bodily_fluid_activated_naive_CD8_positive_alpha_beta_T_cell
UKB_460K.blood_LYMPHOCYTE_COUNT	rs4737010	L1	Th17	0.999957	7.91195	ENCFF060YXX_ENCFF200AOX_blood_bodily_fluid_activated_T_helper_17_cell
UKB_460K.blood_LYMPHOCYTE_COUNT	rs4739140	L1	CD4+ T cells	0.145765	6.72796	ENCFF032VQN_blood_bodily_fluid_activated_CD4_positive_alpha_beta_T_cell
UKB_460K.blood_LYMPHOCYTE_COUNT	rs4739140	L1	Th1	0.0732555	6.62262	ENCFF156FHK_blood_bodily_fluid_T_helper_1_cell
UKB_460K.blood_LYMPHOCYTE_COUNT	rs4739140	L1	CD4+ T cells	0.558659	6.92904	ENCFF197MIF_blood_bodily_fluid_activated_CD4_positive_alpha_beta_T_cell
UKB_460K.blood_LYMPHOCYTE_COUNT	rs4739140	L1	CD4+ T cells	0.189419	6.76763	ENCFF301LEA_blood_bodily_fluid_activated_CD4_positive_alpha_beta_T_cell
UKB_460K.blood_LYMPHOCYTE_COUNT	rs4832763	L1	CD4+ T cells	0.115466	8.12391	ENCFF147IYE_ENCFF888NJV_blood_bodily_fluid_activated_naive_CD4_positive_alpha_beta_T_cell
UKB_460K.blood_LYMPHOCYTE_COUNT	rs4832763	L1	CD4+ T cells	0.230585	8.2872	ENCFF295CPY_ENCFF694IFY_blood_bodily_fluid_CD4_positive_alpha_beta_T_cell
UKB_460K.blood_LYMPHOCYTE_COUNT	rs4832763	L1	CD8+ T cells	0.622314	8.32607	ENCFF977OWA_ENCFF594SKK_blood_bodily_fluid_activated_naive_CD8_positive_alpha_beta_T_cell
UKB_460K.blood_LYMPHOCYTE_COUNT	rs4940572	L1	Th17	0.0152046	7.91195	ENCFF060YXX_ENCFF200AOX_blood_bodily_fluid_activated_T_helper_17_cell
UKB_460K.blood_LYMPHOCYTE_COUNT	rs4940572	L1	CD4+ T cells	0.124642	8.12391	ENCFF147IYE_ENCFF888NJV_blood_bodily_fluid_activated_naive_CD4_positive_alpha_beta_T_cell
UKB_460K.blood_LYMPHOCYTE_COUNT	rs4940572	L1	CD4+ T cells	0.248209	8.2872	ENCFF295CPY_ENCFF694IFY_blood_bodily_fluid_CD4_positive_alpha_beta_T_cell
UKB_460K.blood_LYMPHOCYTE_COUNT	rs4940572	L1	CD8+ T cells	0.587981	8.32607	ENCFF977OWA_ENCFF594SKK_blood_bodily_fluid_activated_naive_CD8_positive_alpha_beta_T_cell
UKB_460K.blood_LYMPHOCYTE_COUNT	rs532374	L1	CD4+ T cells	0.280935	8.12391	ENCFF147IYE_ENCFF888NJV_blood_bodily_fluid_activated_naive_CD4_positive_alpha_beta_T_cell
UKB_460K.blood_LYMPHOCYTE_COUNT	rs532374	L1	CD4+ T cells	0.287445	8.2872	ENCFF295CPY_ENCFF694IFY_blood_bodily_fluid_CD4_positive_alpha_beta_T_cell
UKB_460K.blood_LYMPHOCYTE_COUNT	rs532374	L1	CD8+ T cells	0.411651	8.32607	ENCFF977OWA_ENCFF594SKK_blood_bodily_fluid_activated_naive_CD8_positive_alpha_beta_T_cell
UKB_460K.blood_LYMPHOCYTE_COUNT	rs55753183	L1	T cells	0.973696	5.50483	T.cell.ENCODE
UKB_460K.blood_LYMPHOCYTE_COUNT	rs56133626	L1	T cells	0.766917	5.70415	CD3.positive_T_cell.Roadmap
UKB_460K.blood_LYMPHOCYTE_COUNT	rs56133626	L1	T cells	0.334274	5.50483	T.cell.ENCODE
UKB_460K.blood_LYMPHOCYTE_COUNT	rs56209154	L1	CD4+ T cells	0.993191	8.2872	ENCFF295CPY_ENCFF694IFY_blood_bodily_fluid_CD4_positive_alpha_beta_T_cell
UKB_460K.blood_LYMPHOCYTE_COUNT	rs5745582	L1	Th17	0.0155731	7.91195	ENCFF060YXX_ENCFF200AOX_blood_bodily_fluid_activated_T_helper_17_cell
UKB_460K.blood_LYMPHOCYTE_COUNT	rs5745582	L1	CD4+ T cells	0.121029	8.12391	ENCFF147IYE_ENCFF888NJV_blood_bodily_fluid_activated_naive_CD4_positive_alpha_beta_T_cell
UKB_460K.blood_LYMPHOCYTE_COUNT	rs5745582	L1	CD4+ T cells	0.251944	8.2872	ENCFF295CPY_ENCFF694IFY_blood_bodily_fluid_CD4_positive_alpha_beta_T_cell
UKB_460K.blood_LYMPHOCYTE_COUNT	rs5745582	L1	CD8+ T cells	0.587532	8.32607	ENCFF977OWA_ENCFF594SKK_blood_bodily_fluid_activated_naive_CD8_positive_alpha_beta_T_cell
UKB_460K.blood_LYMPHOCYTE_COUNT	rs58926232	L1	T cells	0.0744291	7.53643	ENCFF060VND_ENCFF233LPC_blood_bodily_fluid_activated_T_cell
UKB_460K.blood_LYMPHOCYTE_COUNT	rs58926232	L1	Th17	0.258014	7.91195	ENCFF060YXX_ENCFF200AOX_blood_bodily_fluid_activated_T_helper_17_cell
UKB_460K.blood_LYMPHOCYTE_COUNT	rs58926232	L1	NK cell	0.619709	7.74414	ENCFF207RGC_ENCFF240ZJY_blood_bodily_fluid_natural_killer_cell
UKB_460K.blood_LYMPHOCYTE_COUNT	rs58926232	L1	NK cell	0.168135	7.43347	ENCFF408GEO_ENCFF447DVQ_blood_bodily_fluid_natural_killer_cell
UKB_460K.blood_LYMPHOCYTE_COUNT	rs60600003	L1	CD4+ T cells	0.119083	8.12391	ENCFF147IYE_ENCFF888NJV_blood_bodily_fluid_activated_naive_CD4_positive_alpha_beta_T_cell
UKB_460K.blood_LYMPHOCYTE_COUNT	rs60600003	L1	CD4+ T cells	0.248994	8.2872	ENCFF295CPY_ENCFF694IFY_blood_bodily_fluid_CD4_positive_alpha_beta_T_cell
UKB_460K.blood_LYMPHOCYTE_COUNT	rs60600003	L1	CD8+ T cells	0.593943	8.32607	ENCFF977OWA_ENCFF594SKK_blood_bodily_fluid_activated_naive_CD8_positive_alpha_beta_T_cell
UKB_460K.blood_LYMPHOCYTE_COUNT	rs6103270	L1	bone marrow CMPs	0.0217614	3.40426	ENCFF617GYK_ENCFF588MYC_bone_element_bone_marrow_common_myeloid_progenitor_CD34_positive
UKB_460K.blood_LYMPHOCYTE_COUNT	rs6103270	L1	HMPs	0.952662	4.42324	ENCFF644AXQ_blood_bodily_fluid_hematopoietic_multipotent_progenitor_cell
UKB_460K.blood_LYMPHOCYTE_COUNT	rs61759532	L1	Th17	0.0180903	7.91195	ENCFF060YXX_ENCFF200AOX_blood_bodily_fluid_activated_T_helper_17_cell
UKB_460K.blood_LYMPHOCYTE_COUNT	rs61759532	L1	CD4+ T cells	0.132436	8.12391	ENCFF147IYE_ENCFF888NJV_blood_bodily_fluid_activated_naive_CD4_positive_alpha_beta_T_cell
UKB_460K.blood_LYMPHOCYTE_COUNT	rs61759532	L1	CD4+ T cells	0.265769	8.2872	ENCFF295CPY_ENCFF694IFY_blood_bodily_fluid_CD4_positive_alpha_beta_T_cell
UKB_460K.blood_LYMPHOCYTE_COUNT	rs61759532	L1	CD8+ T cells	0.555264	8.32607	ENCFF977OWA_ENCFF594SKK_blood_bodily_fluid_activated_naive_CD8_positive_alpha_beta_T_cell
UKB_460K.blood_LYMPHOCYTE_COUNT	rs61839660	L1	Th17	0.0153284	7.91195	ENCFF060YXX_ENCFF200AOX_blood_bodily_fluid_activated_T_helper_17_cell
UKB_460K.blood_LYMPHOCYTE_COUNT	rs61839660	L1	CD4+ T cells	0.12135	8.12391	ENCFF147IYE_ENCFF888NJV_blood_bodily_fluid_activated_naive_CD4_positive_alpha_beta_T_cell
UKB_460K.blood_LYMPHOCYTE_COUNT	rs61839660	L1	CD4+ T cells	0.246074	8.2872	ENCFF295CPY_ENCFF694IFY_blood_bodily_fluid_CD4_positive_alpha_beta_T_cell
UKB_460K.blood_LYMPHOCYTE_COUNT	rs61839660	L1	CD8+ T cells	0.593707	8.32607	ENCFF977OWA_ENCFF594SKK_blood_bodily_fluid_activated_naive_CD8_positive_alpha_beta_T_cell
UKB_460K.blood_LYMPHOCYTE_COUNT	rs61870502	L1	CD4+ T cells	0.976625	8.2872	ENCFF295CPY_ENCFF694IFY_blood_bodily_fluid_CD4_positive_alpha_beta_T_cell
UKB_460K.blood_LYMPHOCYTE_COUNT	rs62111672	L1	Th17	0.0181247	7.91195	ENCFF060YXX_ENCFF200AOX_blood_bodily_fluid_activated_T_helper_17_cell
UKB_460K.blood_LYMPHOCYTE_COUNT	rs62111672	L1	CD4+ T cells	0.131354	8.12391	ENCFF147IYE_ENCFF888NJV_blood_bodily_fluid_activated_naive_CD4_positive_alpha_beta_T_cell
UKB_460K.blood_LYMPHOCYTE_COUNT	rs62111672	L1	CD4+ T cells	0.264263	8.2872	ENCFF295CPY_ENCFF694IFY_blood_bodily_fluid_CD4_positive_alpha_beta_T_cell
UKB_460K.blood_LYMPHOCYTE_COUNT	rs62111672	L1	CD8+ T cells	0.557606	8.32607	ENCFF977OWA_ENCFF594SKK_blood_bodily_fluid_activated_naive_CD8_positive_alpha_beta_T_cell
UKB_460K.blood_LYMPHOCYTE_COUNT	rs6569648	L1	CD8+ T cells	0.986591	6.29119	Zhang_T_Lymphocyte_1_CD8
UKB_460K.blood_LYMPHOCYTE_COUNT	rs66867810	L1	CD4+ T cells	0.0993681	8.12391	ENCFF147IYE_ENCFF888NJV_blood_bodily_fluid_activated_naive_CD4_positive_alpha_beta_T_cell
UKB_460K.blood_LYMPHOCYTE_COUNT	rs66867810	L1	CD4+ T cells	0.372053	8.2872	ENCFF295CPY_ENCFF694IFY_blood_bodily_fluid_CD4_positive_alpha_beta_T_cell
UKB_460K.blood_LYMPHOCYTE_COUNT	rs66867810	L1	CD8+ T cells	0.511409	8.32607	ENCFF977OWA_ENCFF594SKK_blood_bodily_fluid_activated_naive_CD8_positive_alpha_beta_T_cell
UKB_460K.blood_LYMPHOCYTE_COUNT	rs6750050	L1	Th17	0.0179785	7.91195	ENCFF060YXX_ENCFF200AOX_blood_bodily_fluid_activated_T_helper_17_cell
UKB_460K.blood_LYMPHOCYTE_COUNT	rs6750050	L1	CD4+ T cells	0.133636	8.12391	ENCFF147IYE_ENCFF888NJV_blood_bodily_fluid_activated_naive_CD4_positive_alpha_beta_T_cell
UKB_460K.blood_LYMPHOCYTE_COUNT	rs6750050	L1	CD4+ T cells	0.26064	8.2872	ENCFF295CPY_ENCFF694IFY_blood_bodily_fluid_CD4_positive_alpha_beta_T_cell
UKB_460K.blood_LYMPHOCYTE_COUNT	rs6750050	L1	CD8+ T cells	0.558478	8.32607	ENCFF977OWA_ENCFF594SKK_blood_bodily_fluid_activated_naive_CD8_positive_alpha_beta_T_cell
UKB_460K.blood_LYMPHOCYTE_COUNT	rs68062772	L1	CD4+ T cells	0.147799	5.53324	ENCFF363IZB_ENCFF591RWC_ENCFF256WHR_blood_bodily_fluid_CD4_positive_alpha_beta_T_cell
UKB_460K.blood_LYMPHOCYTE_COUNT	rs68062772	L1	CD4+ T cells	0.0579075	5.31504	ENCFF427BWF_blood_bodily_fluid_CD4_positive_alpha_beta_T_cell
UKB_460K.blood_LYMPHOCYTE_COUNT	rs68062772	L1	CD4+ T cells	0.792687	5.71991	ENCFF980OLF_blood_bodily_fluid_CD4_positive_alpha_beta_T_cell
UKB_460K.blood_LYMPHOCYTE_COUNT	rs6841704	L1	CD4+ T cells	0.999992	5.22885	CD4.positive_helper_T_cell.ENCODE
UKB_460K.blood_LYMPHOCYTE_COUNT	rs6955702	L1	Th17	0.045922	7.91195	ENCFF060YXX_ENCFF200AOX_blood_bodily_fluid_activated_T_helper_17_cell
UKB_460K.blood_LYMPHOCYTE_COUNT	rs6955702	L1	CD4+ T cells	0.92108	8.2872	ENCFF295CPY_ENCFF694IFY_blood_bodily_fluid_CD4_positive_alpha_beta_T_cell
UKB_460K.blood_LYMPHOCYTE_COUNT	rs6995018	L1	T cells	0.353741	7.53643	ENCFF060VND_ENCFF233LPC_blood_bodily_fluid_activated_T_cell
UKB_460K.blood_LYMPHOCYTE_COUNT	rs6995018	L1	NK cell	0.407388	7.74414	ENCFF207RGC_ENCFF240ZJY_blood_bodily_fluid_natural_killer_cell
UKB_460K.blood_LYMPHOCYTE_COUNT	rs6995018	L1	NK cell	0.295207	7.43347	ENCFF408GEO_ENCFF447DVQ_blood_bodily_fluid_natural_killer_cell
UKB_460K.blood_LYMPHOCYTE_COUNT	rs6995018	L1	CD8+ T cells	0.595247	7.83854	ENCFF746DNB_ENCFF377XTR_blood_bodily_fluid_activated_naive_CD8_positive_alpha_beta_T_cell
UKB_460K.blood_LYMPHOCYTE_COUNT	rs6995018	L1	CD4+ T cells	0.308819	7.24768	ENCFF819JGV_blood_bodily_fluid_activated_naive_CD4_positive_alpha_beta_T_cell
UKB_460K.blood_LYMPHOCYTE_COUNT	rs7090417	L1	Th17	0.016556	7.91195	ENCFF060YXX_ENCFF200AOX_blood_bodily_fluid_activated_T_helper_17_cell
UKB_460K.blood_LYMPHOCYTE_COUNT	rs7090417	L1	CD4+ T cells	0.125739	8.12391	ENCFF147IYE_ENCFF888NJV_blood_bodily_fluid_activated_naive_CD4_positive_alpha_beta_T_cell
UKB_460K.blood_LYMPHOCYTE_COUNT	rs7090417	L1	CD4+ T cells	0.256256	8.2872	ENCFF295CPY_ENCFF694IFY_blood_bodily_fluid_CD4_positive_alpha_beta_T_cell
UKB_460K.blood_LYMPHOCYTE_COUNT	rs7090417	L1	CD8+ T cells	0.577193	8.32607	ENCFF977OWA_ENCFF594SKK_blood_bodily_fluid_activated_naive_CD8_positive_alpha_beta_T_cell
UKB_460K.blood_LYMPHOCYTE_COUNT	rs71061176	L1	CD4+ T cells	0.119248	8.12391	ENCFF147IYE_ENCFF888NJV_blood_bodily_fluid_activated_naive_CD4_positive_alpha_beta_T_cell
UKB_460K.blood_LYMPHOCYTE_COUNT	rs71061176	L1	CD4+ T cells	0.250632	8.2872	ENCFF295CPY_ENCFF694IFY_blood_bodily_fluid_CD4_positive_alpha_beta_T_cell
UKB_460K.blood_LYMPHOCYTE_COUNT	rs71061176	L1	CD8+ T cells	0.59157	8.32607	ENCFF977OWA_ENCFF594SKK_blood_bodily_fluid_activated_naive_CD8_positive_alpha_beta_T_cell
UKB_460K.blood_LYMPHOCYTE_COUNT	rs71392781	L1	CD4+ T cells	0.428388	8.2872	ENCFF295CPY_ENCFF694IFY_blood_bodily_fluid_CD4_positive_alpha_beta_T_cell
UKB_460K.blood_LYMPHOCYTE_COUNT	rs71392781	L1	CD8+ T cells	0.579016	8.32607	ENCFF977OWA_ENCFF594SKK_blood_bodily_fluid_activated_naive_CD8_positive_alpha_beta_T_cell
UKB_460K.blood_LYMPHOCYTE_COUNT	rs7161799	L1	CD8+ T cells	0.967038	8.32607	ENCFF977OWA_ENCFF594SKK_blood_bodily_fluid_activated_naive_CD8_positive_alpha_beta_T_cell
UKB_460K.blood_LYMPHOCYTE_COUNT	rs7192652	L1	T cells	0.743505	5.70415	CD3.positive_T_cell.Roadmap
UKB_460K.blood_LYMPHOCYTE_COUNT	rs7192652	L1	T cells	0.251978	5.50483	T.cell.ENCODE
UKB_460K.blood_LYMPHOCYTE_COUNT	rs72650673	L1	CD4+ T cells	0.998958	7.24768	ENCFF819JGV_blood_bodily_fluid_activated_naive_CD4_positive_alpha_beta_T_cell
UKB_460K.blood_LYMPHOCYTE_COUNT	rs72656010	L1	CD4+ T cells	0.21758	8.12391	ENCFF147IYE_ENCFF888NJV_blood_bodily_fluid_activated_naive_CD4_positive_alpha_beta_T_cell
UKB_460K.blood_LYMPHOCYTE_COUNT	rs72656010	L1	CD4+ T cells	0.275157	8.2872	ENCFF295CPY_ENCFF694IFY_blood_bodily_fluid_CD4_positive_alpha_beta_T_cell
UKB_460K.blood_LYMPHOCYTE_COUNT	rs72656010	L1	CD8+ T cells	0.481355	8.32607	ENCFF977OWA_ENCFF594SKK_blood_bodily_fluid_activated_naive_CD8_positive_alpha_beta_T_cell
UKB_460K.blood_LYMPHOCYTE_COUNT	rs72928038	L1	CD4+ T cells	0.0991266	8.12391	ENCFF147IYE_ENCFF888NJV_blood_bodily_fluid_activated_naive_CD4_positive_alpha_beta_T_cell
UKB_460K.blood_LYMPHOCYTE_COUNT	rs72928038	L1	CD4+ T cells	0.371146	8.2872	ENCFF295CPY_ENCFF694IFY_blood_bodily_fluid_CD4_positive_alpha_beta_T_cell
UKB_460K.blood_LYMPHOCYTE_COUNT	rs72928038	L1	CD8+ T cells	0.510161	8.32607	ENCFF977OWA_ENCFF594SKK_blood_bodily_fluid_activated_naive_CD8_positive_alpha_beta_T_cell
UKB_460K.blood_LYMPHOCYTE_COUNT	rs72932757	L1	CD4+ T cells	0.120387	8.12391	ENCFF147IYE_ENCFF888NJV_blood_bodily_fluid_activated_naive_CD4_positive_alpha_beta_T_cell
UKB_460K.blood_LYMPHOCYTE_COUNT	rs72932757	L1	CD4+ T cells	0.214215	8.2872	ENCFF295CPY_ENCFF694IFY_blood_bodily_fluid_CD4_positive_alpha_beta_T_cell
UKB_460K.blood_LYMPHOCYTE_COUNT	rs72932757	L1	CD8+ T cells	0.648544	8.32607	ENCFF977OWA_ENCFF594SKK_blood_bodily_fluid_activated_naive_CD8_positive_alpha_beta_T_cell
UKB_460K.blood_LYMPHOCYTE_COUNT	rs73079891	L1	CD4+ T cells	0.11794	8.12391	ENCFF147IYE_ENCFF888NJV_blood_bodily_fluid_activated_naive_CD4_positive_alpha_beta_T_cell
UKB_460K.blood_LYMPHOCYTE_COUNT	rs73079891	L1	CD4+ T cells	0.252151	8.2872	ENCFF295CPY_ENCFF694IFY_blood_bodily_fluid_CD4_positive_alpha_beta_T_cell
UKB_460K.blood_LYMPHOCYTE_COUNT	rs73079891	L1	CD8+ T cells	0.591971	8.32607	ENCFF977OWA_ENCFF594SKK_blood_bodily_fluid_activated_naive_CD8_positive_alpha_beta_T_cell
UKB_460K.blood_LYMPHOCYTE_COUNT	rs74679312	L1	CD4+ T cells	0.969655	8.2872	ENCFF295CPY_ENCFF694IFY_blood_bodily_fluid_CD4_positive_alpha_beta_T_cell
UKB_460K.blood_LYMPHOCYTE_COUNT	rs748113	L1	CD4+ T cells	0.118585	8.12391	ENCFF147IYE_ENCFF888NJV_blood_bodily_fluid_activated_naive_CD4_positive_alpha_beta_T_cell
UKB_460K.blood_LYMPHOCYTE_COUNT	rs748113	L1	CD4+ T cells	0.250782	8.2872	ENCFF295CPY_ENCFF694IFY_blood_bodily_fluid_CD4_positive_alpha_beta_T_cell
UKB_460K.blood_LYMPHOCYTE_COUNT	rs748113	L1	CD8+ T cells	0.592881	8.32607	ENCFF977OWA_ENCFF594SKK_blood_bodily_fluid_activated_naive_CD8_positive_alpha_beta_T_cell
UKB_460K.blood_LYMPHOCYTE_COUNT	rs7559833	L1	Th17	0.0469307	7.91195	ENCFF060YXX_ENCFF200AOX_blood_bodily_fluid_activated_T_helper_17_cell
UKB_460K.blood_LYMPHOCYTE_COUNT	rs7559833	L1	CD4+ T cells	0.360611	8.2872	ENCFF295CPY_ENCFF694IFY_blood_bodily_fluid_CD4_positive_alpha_beta_T_cell
UKB_460K.blood_LYMPHOCYTE_COUNT	rs7559833	L1	CD8+ T cells	0.596847	8.32607	ENCFF977OWA_ENCFF594SKK_blood_bodily_fluid_activated_naive_CD8_positive_alpha_beta_T_cell
UKB_460K.blood_LYMPHOCYTE_COUNT	rs7578575	L1	CD4+ T cells	0.42028	8.2872	ENCFF295CPY_ENCFF694IFY_blood_bodily_fluid_CD4_positive_alpha_beta_T_cell
UKB_460K.blood_LYMPHOCYTE_COUNT	rs7578575	L1	CD8+ T cells	0.577716	8.32607	ENCFF977OWA_ENCFF594SKK_blood_bodily_fluid_activated_naive_CD8_positive_alpha_beta_T_cell
UKB_460K.blood_LYMPHOCYTE_COUNT	rs7581360	L1	CD4+ T cells	0.124125	8.12391	ENCFF147IYE_ENCFF888NJV_blood_bodily_fluid_activated_naive_CD4_positive_alpha_beta_T_cell
UKB_460K.blood_LYMPHOCYTE_COUNT	rs7581360	L1	CD4+ T cells	0.244009	8.2872	ENCFF295CPY_ENCFF694IFY_blood_bodily_fluid_CD4_positive_alpha_beta_T_cell
UKB_460K.blood_LYMPHOCYTE_COUNT	rs7581360	L1	CD8+ T cells	0.594842	8.32607	ENCFF977OWA_ENCFF594SKK_blood_bodily_fluid_activated_naive_CD8_positive_alpha_beta_T_cell
UKB_460K.blood_LYMPHOCYTE_COUNT	rs7582030	L1	CD4+ T cells	0.118295	8.12391	ENCFF147IYE_ENCFF888NJV_blood_bodily_fluid_activated_naive_CD4_positive_alpha_beta_T_cell
UKB_460K.blood_LYMPHOCYTE_COUNT	rs7582030	L1	CD4+ T cells	0.251239	8.2872	ENCFF295CPY_ENCFF694IFY_blood_bodily_fluid_CD4_positive_alpha_beta_T_cell
UKB_460K.blood_LYMPHOCYTE_COUNT	rs7582030	L1	CD8+ T cells	0.592593	8.32607	ENCFF977OWA_ENCFF594SKK_blood_bodily_fluid_activated_naive_CD8_positive_alpha_beta_T_cell
UKB_460K.blood_LYMPHOCYTE_COUNT	rs75925066	L1	T cells	0.98907	7.65237	ENCFF940OQY_ENCFF356ZKI_blood_bodily_fluid_activated_T_cell
UKB_460K.blood_LYMPHOCYTE_COUNT	rs77101566	L1	CD4+ T cells	0.129791	8.12391	ENCFF147IYE_ENCFF888NJV_blood_bodily_fluid_activated_naive_CD4_positive_alpha_beta_T_cell
UKB_460K.blood_LYMPHOCYTE_COUNT	rs77101566	L1	CD4+ T cells	0.33947	8.2872	ENCFF295CPY_ENCFF694IFY_blood_bodily_fluid_CD4_positive_alpha_beta_T_cell
UKB_460K.blood_LYMPHOCYTE_COUNT	rs77101566	L1	CD8+ T cells	0.526127	8.32607	ENCFF977OWA_ENCFF594SKK_blood_bodily_fluid_activated_naive_CD8_positive_alpha_beta_T_cell
UKB_460K.blood_LYMPHOCYTE_COUNT	rs77234976	L1	CD4+ T cells	0.120023	8.12391	ENCFF147IYE_ENCFF888NJV_blood_bodily_fluid_activated_naive_CD4_positive_alpha_beta_T_cell
UKB_460K.blood_LYMPHOCYTE_COUNT	rs77234976	L1	CD4+ T cells	0.249093	8.2872	ENCFF295CPY_ENCFF694IFY_blood_bodily_fluid_CD4_positive_alpha_beta_T_cell
UKB_460K.blood_LYMPHOCYTE_COUNT	rs77234976	L1	CD8+ T cells	0.592203	8.32607	ENCFF977OWA_ENCFF594SKK_blood_bodily_fluid_activated_naive_CD8_positive_alpha_beta_T_cell
UKB_460K.blood_LYMPHOCYTE_COUNT	rs77419028	L1	Th17	0.0264904	7.91195	ENCFF060YXX_ENCFF200AOX_blood_bodily_fluid_activated_T_helper_17_cell
UKB_460K.blood_LYMPHOCYTE_COUNT	rs77419028	L1	CD4+ T cells	0.138311	8.12391	ENCFF147IYE_ENCFF888NJV_blood_bodily_fluid_activated_naive_CD4_positive_alpha_beta_T_cell
UKB_460K.blood_LYMPHOCYTE_COUNT	rs77419028	L1	CD4+ T cells	0.278026	8.2872	ENCFF295CPY_ENCFF694IFY_blood_bodily_fluid_CD4_positive_alpha_beta_T_cell
UKB_460K.blood_LYMPHOCYTE_COUNT	rs77419028	L1	CD8+ T cells	0.54974	8.32607	ENCFF977OWA_ENCFF594SKK_blood_bodily_fluid_activated_naive_CD8_positive_alpha_beta_T_cell
UKB_460K.blood_LYMPHOCYTE_COUNT	rs78534766	L1	CD4+ T cells	1	6.40969	ENCFF892JDN_blood_bodily_fluid_CD4_positive_alpha_beta_T_cell
UKB_460K.blood_LYMPHOCYTE_COUNT	rs79113395	L1	CD4+ T cells	0.118872	8.12391	ENCFF147IYE_ENCFF888NJV_blood_bodily_fluid_activated_naive_CD4_positive_alpha_beta_T_cell
UKB_460K.blood_LYMPHOCYTE_COUNT	rs79113395	L1	CD4+ T cells	0.255966	8.2872	ENCFF295CPY_ENCFF694IFY_blood_bodily_fluid_CD4_positive_alpha_beta_T_cell
UKB_460K.blood_LYMPHOCYTE_COUNT	rs79113395	L1	CD8+ T cells	0.587241	8.32607	ENCFF977OWA_ENCFF594SKK_blood_bodily_fluid_activated_naive_CD8_positive_alpha_beta_T_cell
UKB_460K.blood_LYMPHOCYTE_COUNT	rs79956962	L1	CD4+ T cells	0.118989	8.12391	ENCFF147IYE_ENCFF888NJV_blood_bodily_fluid_activated_naive_CD4_positive_alpha_beta_T_cell
UKB_460K.blood_LYMPHOCYTE_COUNT	rs79956962	L1	CD4+ T cells	0.257723	8.2872	ENCFF295CPY_ENCFF694IFY_blood_bodily_fluid_CD4_positive_alpha_beta_T_cell
UKB_460K.blood_LYMPHOCYTE_COUNT	rs79956962	L1	CD8+ T cells	0.587813	8.32607	ENCFF977OWA_ENCFF594SKK_blood_bodily_fluid_activated_naive_CD8_positive_alpha_beta_T_cell
UKB_460K.blood_LYMPHOCYTE_COUNT	rs8052370	L1	CD8+ T cells	0.983886	5.41858	CD8.positive_alpha.beta_T_cell.ENCODE
UKB_460K.blood_LYMPHOCYTE_COUNT	rs8096658	L1	CD4+ T cells	0.12209	8.12391	ENCFF147IYE_ENCFF888NJV_blood_bodily_fluid_activated_naive_CD4_positive_alpha_beta_T_cell
UKB_460K.blood_LYMPHOCYTE_COUNT	rs8096658	L1	CD4+ T cells	0.252893	8.2872	ENCFF295CPY_ENCFF694IFY_blood_bodily_fluid_CD4_positive_alpha_beta_T_cell
UKB_460K.blood_LYMPHOCYTE_COUNT	rs8096658	L1	CD8+ T cells	0.586557	8.32607	ENCFF977OWA_ENCFF594SKK_blood_bodily_fluid_activated_naive_CD8_positive_alpha_beta_T_cell
UKB_460K.blood_LYMPHOCYTE_COUNT	rs8102492	L1	CD4+ T cells	0.117971	8.12391	ENCFF147IYE_ENCFF888NJV_blood_bodily_fluid_activated_naive_CD4_positive_alpha_beta_T_cell
UKB_460K.blood_LYMPHOCYTE_COUNT	rs8102492	L1	CD4+ T cells	0.252041	8.2872	ENCFF295CPY_ENCFF694IFY_blood_bodily_fluid_CD4_positive_alpha_beta_T_cell
UKB_460K.blood_LYMPHOCYTE_COUNT	rs8102492	L1	CD8+ T cells	0.592054	8.32607	ENCFF977OWA_ENCFF594SKK_blood_bodily_fluid_activated_naive_CD8_positive_alpha_beta_T_cell
UKB_460K.blood_LYMPHOCYTE_COUNT	rs878756	L1	CD4+ T cells	0.382681	6.47466	ENCFF134OLO_ENCFF902LSI_blood_bodily_fluid_naive_thymus_derived_CD4_positive_alpha_beta_T_cell
UKB_460K.blood_LYMPHOCYTE_COUNT	rs878756	L1	CD4+ T cells	0.579185	6.40969	ENCFF892JDN_blood_bodily_fluid_CD4_positive_alpha_beta_T_cell
UKB_460K.blood_LYMPHOCYTE_COUNT	rs878756	L2	B cells	0.00290414	3.8123	ENCFF134KAD_blood_bodily_fluid_B_cell
UKB_460K.blood_LYMPHOCYTE_COUNT	rs878756	L2	T cells	0.00359208	5.17204	ENCFF319JVY_blood_bodily_fluid_T_cell
UKB_460K.blood_LYMPHOCYTE_COUNT	rs878756	L2	B cells	0.00305869	3.84721	ENCFF342IAV_ENCFF692PQC_ENCFF464STM_blood_bodily_fluid_naive_B_cell
UKB_460K.blood_LYMPHOCYTE_COUNT	rs878756	L2	B cells	0.00468457	3.91988	ENCFF429CVH_ENCFF061VAL_ENCFF573FQS_blood_bodily_fluid_B_cell
UKB_460K.blood_LYMPHOCYTE_COUNT	rs878756	L2	CD8+ T cells	0.010344	5.3923	ENCFF441IWW_blood_bodily_fluid_activated_naive_CD8_positive_alpha_beta_T_cell
UKB_460K.blood_LYMPHOCYTE_COUNT	rs878756	L2	B cells	0.555623	5.37631	ENCFF466KLK_blood_bodily_fluid_naive_B_cell
UKB_460K.blood_LYMPHOCYTE_COUNT	rs878756	L2	CD8+ T cells	0.032373	5.85538	ENCFF485ZYC_blood_bodily_fluid_stimulated_activated_naive_CD8_positive_alpha_beta_T_cell
UKB_460K.blood_LYMPHOCYTE_COUNT	rs878756	L2	B cells	0.00336038	3.9357	ENCFF580UOH_ENCFF748EFD_ENCFF626IVN_blood_bodily_fluid_naive_B_cell
UKB_460K.blood_LYMPHOCYTE_COUNT	rs878756	L2	CD8+ T cells	0.323183	6.67123	ENCFF602LTQ_ENCFF599ITG_ENCFF135PTF_blood_bodily_fluid_activated_CD8_positive_alpha_beta_T_cell
UKB_460K.blood_LYMPHOCYTE_COUNT	rs878756	L2	CD8+ T cells	0.0218143	5.78035	ENCFF707PGX_blood_bodily_fluid_activated_naive_CD8_positive_alpha_beta_T_cell
UKB_460K.blood_LYMPHOCYTE_COUNT	rs878756	L2	CD8+ T cells	0.010905	5.9296	ENCFF800AIM_ENCFF220LVT_ENCFF966FLQ_blood_bodily_fluid_CD8_positive_alpha_beta_T_cell
UKB_460K.blood_LYMPHOCYTE_COUNT	rs878756	L2	CD8+ T cells	0.00486593	5.28751	ENCFF938MFJ_blood_bodily_fluid_CD8_positive_alpha_beta_T_cell
UKB_460K.blood_LYMPHOCYTE_COUNT	rs881492	L1	CD4+ T cells	0.104041	6.92904	ENCFF197MIF_blood_bodily_fluid_activated_CD4_positive_alpha_beta_T_cell
UKB_460K.blood_LYMPHOCYTE_COUNT	rs881492	L1	CD4+ T cells	0.807435	7.30886	ENCFF258IVA_blood_bodily_fluid_CD4_positive_alpha_beta_T_cell
UKB_460K.blood_LYMPHOCYTE_COUNT	rs881492	L1	CD4+ T cells	0.0497248	6.76763	ENCFF301LEA_blood_bodily_fluid_activated_CD4_positive_alpha_beta_T_cell
UKB_460K.blood_LYMPHOCYTE_COUNT	rs881492	L1	CD4+ T cells	0.0695316	6.92118	ENCFF518FWN_blood_bodily_fluid_CD4_positive_alpha_beta_T_cell
UKB_460K.blood_LYMPHOCYTE_COUNT	rs9460100	L1	CD4+ T cells	0.999998	6.58793	ENCFF816CVK_ENCFF639YOF_blood_bodily_fluid_naive_thymus_derived_CD4_positive_alpha_beta_T_cell
UKB_460K.blood_LYMPHOCYTE_COUNT	rs9522	L1	T cells	0.653368	5.70415	CD3.positive_T_cell.Roadmap
UKB_460K.blood_LYMPHOCYTE_COUNT	rs9522	L1	CD8+ T cells	0.375722	5.41858	CD8.positive_alpha.beta_T_cell.ENCODE
UKB_460K.blood_LYMPHOCYTE_COUNT	rs9522	L1	T cells	0.395067	5.50483	T.cell.ENCODE
UKB_460K.blood_LYMPHOCYTE_COUNT	rs9562128	L1	macrophages	0.995828	4.24502	Zhang_Macrophage_Gen_or_Alv
UKB_460K.blood_LYMPHOCYTE_COUNT	rs9649546	L1	T cells	0.0656572	7.53643	ENCFF060VND_ENCFF233LPC_blood_bodily_fluid_activated_T_cell
UKB_460K.blood_LYMPHOCYTE_COUNT	rs9649546	L1	Th17	0.703167	7.91195	ENCFF060YXX_ENCFF200AOX_blood_bodily_fluid_activated_T_helper_17_cell
UKB_460K.blood_LYMPHOCYTE_COUNT	rs9649546	L1	NK cell	0.166918	7.74414	ENCFF207RGC_ENCFF240ZJY_blood_bodily_fluid_natural_killer_cell
UKB_460K.blood_LYMPHOCYTE_COUNT	rs9649546	L1	T cells	0.170972	7.65237	ENCFF940OQY_ENCFF356ZKI_blood_bodily_fluid_activated_T_cell
UKB_460K.blood_LYMPHOCYTE_COUNT	rs9895848	L1	Th17	0.757892	7.91195	ENCFF060YXX_ENCFF200AOX_blood_bodily_fluid_activated_T_helper_17_cell
UKB_460K.blood_LYMPHOCYTE_COUNT	rs9895848	L1	CD8+ T cells	0.0718315	7.54515	ENCFF830VDQ_ENCFF828MOZ_blood_bodily_fluid_stimulated_activated_naive_CD8_positive_alpha_beta_T_cell
UKB_460K.blood_LYMPHOCYTE_COUNT	rs9895848	L1	T cells	0.165191	7.65237	ENCFF940OQY_ENCFF356ZKI_blood_bodily_fluid_activated_T_cell
UKB_460K.blood_MONOCYTE_COUNT	1:207821519_AACAC_A	L1	bone marrow CMPs	0.975497	5.65491	ENCFF026IDC_bone_element_bone_marrow_common_myeloid_progenitor_CD34_positive
UKB_460K.blood_MONOCYTE_COUNT	21:36421692_AT_A	L1	Mononuclear Phagocytes	0.0368053	6.20252	ENCFF123VGW_ENCFF739LQS_blood_bodily_fluid_CD14_positive_monocyte
UKB_460K.blood_MONOCYTE_COUNT	21:36421692_AT_A	L1	Mononuclear Phagocytes	0.716029	6.67461	ENCFF389PZY_ENCFF587XGD_ENCFF184NWF_ENCFF496PSJ_blood_bodily_fluid_CD14_positive_monocyte
UKB_460K.blood_MONOCYTE_COUNT	21:36421692_AT_A	L1	macrophages	0.0312467	6.17543	ENCFF469BIK_blood_bodily_fluid_suppressor_macrophage
UKB_460K.blood_MONOCYTE_COUNT	21:36421692_AT_A	L1	Mononuclear Phagocytes	0.00718205	5.92659	ENCFF572CMJ_blood_bodily_fluid_CD14_positive_monocyte
UKB_460K.blood_MONOCYTE_COUNT	21:36421692_AT_A	L1	macrophages	0.0402651	6.21734	ENCFF703OAE_blood_bodily_fluid_suppressor_macrophage
UKB_460K.blood_MONOCYTE_COUNT	21:36421692_AT_A	L1	macrophages	0.0728516	6.31425	ENCFF738EVM_blood_bodily_fluid_inflammatory_macrophage
UKB_460K.blood_MONOCYTE_COUNT	21:36421692_AT_A	L1	Mononuclear Phagocytes	0.0223586	6.11967	ENCFF881YUR_blood_bodily_fluid_CD14_positive_monocyte
UKB_460K.blood_MONOCYTE_COUNT	21:36421692_AT_A	L1	macrophages	0.0188561	6.09109	ENCFF926JZL_blood_bodily_fluid_inflammatory_macrophage
UKB_460K.blood_MONOCYTE_COUNT	21:36421692_AT_A	L1	macrophages	0.0205828	6.10581	Zhang_Macrophage_General
UKB_460K.blood_MONOCYTE_COUNT	3:46249943_GTTC_G	L1	Mononuclear Phagocytes	0.036807	6.20252	ENCFF123VGW_ENCFF739LQS_blood_bodily_fluid_CD14_positive_monocyte
UKB_460K.blood_MONOCYTE_COUNT	3:46249943_GTTC_G	L1	Mononuclear Phagocytes	0.716064	6.67461	ENCFF389PZY_ENCFF587XGD_ENCFF184NWF_ENCFF496PSJ_blood_bodily_fluid_CD14_positive_monocyte
UKB_460K.blood_MONOCYTE_COUNT	3:46249943_GTTC_G	L1	macrophages	0.0312482	6.17543	ENCFF469BIK_blood_bodily_fluid_suppressor_macrophage
UKB_460K.blood_MONOCYTE_COUNT	3:46249943_GTTC_G	L1	Mononuclear Phagocytes	0.00718238	5.92659	ENCFF572CMJ_blood_bodily_fluid_CD14_positive_monocyte
UKB_460K.blood_MONOCYTE_COUNT	3:46249943_GTTC_G	L1	macrophages	0.040267	6.21734	ENCFF703OAE_blood_bodily_fluid_suppressor_macrophage
UKB_460K.blood_MONOCYTE_COUNT	3:46249943_GTTC_G	L1	macrophages	0.072855	6.31425	ENCFF738EVM_blood_bodily_fluid_inflammatory_macrophage
UKB_460K.blood_MONOCYTE_COUNT	3:46249943_GTTC_G	L1	Mononuclear Phagocytes	0.0223596	6.11967	ENCFF881YUR_blood_bodily_fluid_CD14_positive_monocyte
UKB_460K.blood_MONOCYTE_COUNT	3:46249943_GTTC_G	L1	macrophages	0.018857	6.09109	ENCFF926JZL_blood_bodily_fluid_inflammatory_macrophage
UKB_460K.blood_MONOCYTE_COUNT	3:46249943_GTTC_G	L1	macrophages	0.0205837	6.10581	Zhang_Macrophage_General
UKB_460K.blood_MONOCYTE_COUNT	4:105864529_ACT_A	L1	bone marrow CMPs	0.867743	5.65491	ENCFF026IDC_bone_element_bone_marrow_common_myeloid_progenitor_CD34_positive
UKB_460K.blood_MONOCYTE_COUNT	4:105864529_ACT_A	L1	HMPs	0.108394	5.26119	ENCFF644AXQ_blood_bodily_fluid_hematopoietic_multipotent_progenitor_cell
UKB_460K.blood_MONOCYTE_COUNT	9:91392686_TTC_T	L1	macrophages	0.997875	5.75114	Zhang_Fetal_Macrophage_General_1
UKB_460K.blood_MONOCYTE_COUNT	9:91392686_TTC_T	L2	Mononuclear Phagocytes	0.987393	5.50921	ENCFF790FMB_ENCFF749RKS_blood_bodily_fluid_CD14_positive_monocyte
UKB_460K.blood_MONOCYTE_COUNT	rs1028938	L1	Mononuclear Phagocytes	0.0429302	6.20252	ENCFF123VGW_ENCFF739LQS_blood_bodily_fluid_CD14_positive_monocyte
UKB_460K.blood_MONOCYTE_COUNT	rs1028938	L1	Mononuclear Phagocytes	0.836311	6.67461	ENCFF389PZY_ENCFF587XGD_ENCFF184NWF_ENCFF496PSJ_blood_bodily_fluid_CD14_positive_monocyte
UKB_460K.blood_MONOCYTE_COUNT	rs1028938	L1	macrophages	0.0364438	6.17543	ENCFF469BIK_blood_bodily_fluid_suppressor_macrophage
UKB_460K.blood_MONOCYTE_COUNT	rs1028938	L1	macrophages	0.0469676	6.21734	ENCFF703OAE_blood_bodily_fluid_suppressor_macrophage
UKB_460K.blood_MONOCYTE_COUNT	rs10495159	L1	bone marrow CMPs	0.259917	5.65491	ENCFF026IDC_bone_element_bone_marrow_common_myeloid_progenitor_CD34_positive
UKB_460K.blood_MONOCYTE_COUNT	rs10495159	L1	Mononuclear Phagocytes	0.179202	5.59569	ENCFF090HMA_ENCFF523ZCA_blood_bodily_fluid_CD14_positive_monocyte
UKB_460K.blood_MONOCYTE_COUNT	rs10495159	L1	Mononuclear Phagocytes	0.232577	6.20252	ENCFF123VGW_ENCFF739LQS_blood_bodily_fluid_CD14_positive_monocyte
UKB_460K.blood_MONOCYTE_COUNT	rs10495159	L1	Mononuclear Phagocytes	0.209335	5.74287	ENCFF334MJA_ENCFF127TFL_ENCFF779ZLB_blood_bodily_fluid_CD14_positive_monocyte
UKB_460K.blood_MONOCYTE_COUNT	rs10495159	L1	Mononuclear Phagocytes	0.535169	6.67461	ENCFF389PZY_ENCFF587XGD_ENCFF184NWF_ENCFF496PSJ_blood_bodily_fluid_CD14_positive_monocyte
UKB_460K.blood_MONOCYTE_COUNT	rs10495159	L1	macrophages	0.178326	5.78803	ENCFF400WNU_blood_bodily_fluid_suppressor_macrophage
UKB_460K.blood_MONOCYTE_COUNT	rs10495159	L1	Mononuclear Phagocytes	0.185534	5.64663	ENCFF414KJQ_ENCFF839BEU_blood_bodily_fluid_CD14_positive_monocyte
UKB_460K.blood_MONOCYTE_COUNT	rs10495159	L1	macrophages	0.207922	6.17543	ENCFF469BIK_blood_bodily_fluid_suppressor_macrophage
UKB_460K.blood_MONOCYTE_COUNT	rs10495159	L1	macrophages	0.233551	6.21734	ENCFF703OAE_blood_bodily_fluid_suppressor_macrophage
UKB_460K.blood_MONOCYTE_COUNT	rs10495159	L1	macrophages	0.261209	6.31425	ENCFF738EVM_blood_bodily_fluid_inflammatory_macrophage
UKB_460K.blood_MONOCYTE_COUNT	rs10495159	L1	macrophages	0.165627	5.69358	ENCFF866KDT_blood_bodily_fluid_inflammatory_macrophage
UKB_460K.blood_MONOCYTE_COUNT	rs10495159	L1	Mononuclear Phagocytes	0.204504	6.11967	ENCFF881YUR_blood_bodily_fluid_CD14_positive_monocyte
UKB_460K.blood_MONOCYTE_COUNT	rs10495159	L1	macrophages	0.2279	6.09109	ENCFF926JZL_blood_bodily_fluid_inflammatory_macrophage
UKB_460K.blood_MONOCYTE_COUNT	rs10495159	L1	macrophages	0.354913	6.10581	Zhang_Macrophage_General
UKB_460K.blood_MONOCYTE_COUNT	rs10849448	L1	Mononuclear Phagocytes	0.0368634	6.20252	ENCFF123VGW_ENCFF739LQS_blood_bodily_fluid_CD14_positive_monocyte
UKB_460K.blood_MONOCYTE_COUNT	rs10849448	L1	Mononuclear Phagocytes	0.71718	6.67461	ENCFF389PZY_ENCFF587XGD_ENCFF184NWF_ENCFF496PSJ_blood_bodily_fluid_CD14_positive_monocyte
UKB_460K.blood_MONOCYTE_COUNT	rs10849448	L1	macrophages	0.031296	6.17543	ENCFF469BIK_blood_bodily_fluid_suppressor_macrophage
UKB_460K.blood_MONOCYTE_COUNT	rs10849448	L1	macrophages	0.0403287	6.21734	ENCFF703OAE_blood_bodily_fluid_suppressor_macrophage
UKB_460K.blood_MONOCYTE_COUNT	rs10849448	L1	macrophages	0.072967	6.31425	ENCFF738EVM_blood_bodily_fluid_inflammatory_macrophage
UKB_460K.blood_MONOCYTE_COUNT	rs10849448	L1	Mononuclear Phagocytes	0.0223938	6.11967	ENCFF881YUR_blood_bodily_fluid_CD14_positive_monocyte
UKB_460K.blood_MONOCYTE_COUNT	rs10849448	L1	macrophages	0.0188857	6.09109	ENCFF926JZL_blood_bodily_fluid_inflammatory_macrophage
UKB_460K.blood_MONOCYTE_COUNT	rs10849448	L1	macrophages	0.0206151	6.10581	Zhang_Macrophage_General
UKB_460K.blood_MONOCYTE_COUNT	rs10867145	L1	Mononuclear Phagocytes	0.0628525	5.59569	ENCFF090HMA_ENCFF523ZCA_blood_bodily_fluid_CD14_positive_monocyte
UKB_460K.blood_MONOCYTE_COUNT	rs10867145	L1	Mononuclear Phagocytes	0.144007	6.20252	ENCFF123VGW_ENCFF739LQS_blood_bodily_fluid_CD14_positive_monocyte
UKB_460K.blood_MONOCYTE_COUNT	rs10867145	L1	Mononuclear Phagocytes	0.535333	6.67461	ENCFF389PZY_ENCFF587XGD_ENCFF184NWF_ENCFF496PSJ_blood_bodily_fluid_CD14_positive_monocyte
UKB_460K.blood_MONOCYTE_COUNT	rs10867145	L1	macrophages	0.0801007	5.78803	ENCFF400WNU_blood_bodily_fluid_suppressor_macrophage
UKB_460K.blood_MONOCYTE_COUNT	rs10867145	L1	macrophages	0.150838	6.17543	ENCFF469BIK_blood_bodily_fluid_suppressor_macrophage
UKB_460K.blood_MONOCYTE_COUNT	rs10867145	L1	macrophages	0.220618	6.21734	ENCFF703OAE_blood_bodily_fluid_suppressor_macrophage
UKB_460K.blood_MONOCYTE_COUNT	rs10867145	L1	macrophages	0.237616	6.31425	ENCFF738EVM_blood_bodily_fluid_inflammatory_macrophage
UKB_460K.blood_MONOCYTE_COUNT	rs10867145	L1	Mononuclear Phagocytes	0.14352	5.83904	ENCFF783FUP_ENCFF091GNW_blood_bodily_fluid_CD14_positive_monocyte
UKB_460K.blood_MONOCYTE_COUNT	rs10867145	L1	Mononuclear Phagocytes	0.0924141	6.11967	ENCFF881YUR_blood_bodily_fluid_CD14_positive_monocyte
UKB_460K.blood_MONOCYTE_COUNT	rs10867145	L1	macrophages	0.175506	6.09109	ENCFF926JZL_blood_bodily_fluid_inflammatory_macrophage
UKB_460K.blood_MONOCYTE_COUNT	rs10893876	L1	Mononuclear Phagocytes	0.99807	5.92659	ENCFF572CMJ_blood_bodily_fluid_CD14_positive_monocyte
UKB_460K.blood_MONOCYTE_COUNT	rs10893913	L1	Mononuclear Phagocytes	0.0368036	6.20252	ENCFF123VGW_ENCFF739LQS_blood_bodily_fluid_CD14_positive_monocyte
UKB_460K.blood_MONOCYTE_COUNT	rs10893913	L1	Mononuclear Phagocytes	0.715996	6.67461	ENCFF389PZY_ENCFF587XGD_ENCFF184NWF_ENCFF496PSJ_blood_bodily_fluid_CD14_positive_monocyte
UKB_460K.blood_MONOCYTE_COUNT	rs10893913	L1	macrophages	0.0312453	6.17543	ENCFF469BIK_blood_bodily_fluid_suppressor_macrophage
UKB_460K.blood_MONOCYTE_COUNT	rs10893913	L1	Mononuclear Phagocytes	0.00718173	5.92659	ENCFF572CMJ_blood_bodily_fluid_CD14_positive_monocyte
UKB_460K.blood_MONOCYTE_COUNT	rs10893913	L1	macrophages	0.0402633	6.21734	ENCFF703OAE_blood_bodily_fluid_suppressor_macrophage
UKB_460K.blood_MONOCYTE_COUNT	rs10893913	L1	macrophages	0.0728482	6.31425	ENCFF738EVM_blood_bodily_fluid_inflammatory_macrophage
UKB_460K.blood_MONOCYTE_COUNT	rs10893913	L1	Mononuclear Phagocytes	0.0223576	6.11967	ENCFF881YUR_blood_bodily_fluid_CD14_positive_monocyte
UKB_460K.blood_MONOCYTE_COUNT	rs10893913	L1	macrophages	0.0188553	6.09109	ENCFF926JZL_blood_bodily_fluid_inflammatory_macrophage
UKB_460K.blood_MONOCYTE_COUNT	rs10893913	L1	macrophages	0.0205818	6.10581	Zhang_Macrophage_General
UKB_460K.blood_MONOCYTE_COUNT	rs10910446	L1	bone marrow CMPs	0.272878	5.65491	ENCFF026IDC_bone_element_bone_marrow_common_myeloid_progenitor_CD34_positive
UKB_460K.blood_MONOCYTE_COUNT	rs10910446	L1	Mononuclear Phagocytes	0.235813	6.20252	ENCFF123VGW_ENCFF739LQS_blood_bodily_fluid_CD14_positive_monocyte
UKB_460K.blood_MONOCYTE_COUNT	rs10910446	L1	macrophages	0.14915	5.49504	ENCFF255BJE_blood_bodily_fluid_suppressor_macrophage
UKB_460K.blood_MONOCYTE_COUNT	rs10910446	L1	Mononuclear Phagocytes	0.182098	5.69874	ENCFF297LZZ_ENCFF716ZMD_blood_bodily_fluid_CD14_positive_monocyte
UKB_460K.blood_MONOCYTE_COUNT	rs10910446	L1	Mononuclear Phagocytes	0.39849	6.67461	ENCFF389PZY_ENCFF587XGD_ENCFF184NWF_ENCFF496PSJ_blood_bodily_fluid_CD14_positive_monocyte
UKB_460K.blood_MONOCYTE_COUNT	rs10910446	L1	dendritic cells	0.156523	5.7625	ENCFF389RQE_blood_bodily_fluid_CD1c_positive_myeloid_dendritic_cell
UKB_460K.blood_MONOCYTE_COUNT	rs10910446	L1	macrophages	0.191951	5.78803	ENCFF400WNU_blood_bodily_fluid_suppressor_macrophage
UKB_460K.blood_MONOCYTE_COUNT	rs10910446	L1	Mononuclear Phagocytes	0.209215	5.74382	ENCFF412XPV_ENCFF171ZHJ_blood_bodily_fluid_CD14_positive_monocyte
UKB_460K.blood_MONOCYTE_COUNT	rs10910446	L1	Mononuclear Phagocytes	0.172177	5.64663	ENCFF414KJQ_ENCFF839BEU_blood_bodily_fluid_CD14_positive_monocyte
UKB_460K.blood_MONOCYTE_COUNT	rs10910446	L1	macrophages	0.237216	6.17543	ENCFF469BIK_blood_bodily_fluid_suppressor_macrophage
UKB_460K.blood_MONOCYTE_COUNT	rs10910446	L1	Mononuclear Phagocytes	0.228136	5.92659	ENCFF572CMJ_blood_bodily_fluid_CD14_positive_monocyte
UKB_460K.blood_MONOCYTE_COUNT	rs10910446	L1	macrophages	0.272371	6.21734	ENCFF703OAE_blood_bodily_fluid_suppressor_macrophage
UKB_460K.blood_MONOCYTE_COUNT	rs10910446	L1	macrophages	0.306313	6.31425	ENCFF738EVM_blood_bodily_fluid_inflammatory_macrophage
UKB_460K.blood_MONOCYTE_COUNT	rs10910446	L1	Mononuclear Phagocytes	0.202152	5.83904	ENCFF783FUP_ENCFF091GNW_blood_bodily_fluid_CD14_positive_monocyte
UKB_460K.blood_MONOCYTE_COUNT	rs10910446	L1	Mononuclear Phagocytes	0.210424	5.50921	ENCFF790FMB_ENCFF749RKS_blood_bodily_fluid_CD14_positive_monocyte
UKB_460K.blood_MONOCYTE_COUNT	rs10910446	L1	macrophages	0.164423	5.69358	ENCFF866KDT_blood_bodily_fluid_inflammatory_macrophage
UKB_460K.blood_MONOCYTE_COUNT	rs10910446	L1	Mononuclear Phagocytes	0.195099	6.11967	ENCFF881YUR_blood_bodily_fluid_CD14_positive_monocyte
UKB_460K.blood_MONOCYTE_COUNT	rs10910446	L1	macrophages	0.265519	6.09109	ENCFF926JZL_blood_bodily_fluid_inflammatory_macrophage
UKB_460K.blood_MONOCYTE_COUNT	rs10980797	L1	macrophages	0.033544	5.78803	ENCFF400WNU_blood_bodily_fluid_suppressor_macrophage
UKB_460K.blood_MONOCYTE_COUNT	rs10980797	L1	macrophages	0.746228	6.31425	ENCFF738EVM_blood_bodily_fluid_inflammatory_macrophage
UKB_460K.blood_MONOCYTE_COUNT	rs10980797	L1	macrophages	0.193747	6.09109	ENCFF926JZL_blood_bodily_fluid_inflammatory_macrophage
UKB_460K.blood_MONOCYTE_COUNT	rs111855731	L1	Mononuclear Phagocytes	0.0368217	6.20252	ENCFF123VGW_ENCFF739LQS_blood_bodily_fluid_CD14_positive_monocyte
UKB_460K.blood_MONOCYTE_COUNT	rs111855731	L1	Mononuclear Phagocytes	0.716356	6.67461	ENCFF389PZY_ENCFF587XGD_ENCFF184NWF_ENCFF496PSJ_blood_bodily_fluid_CD14_positive_monocyte
UKB_460K.blood_MONOCYTE_COUNT	rs111855731	L1	macrophages	0.0312606	6.17543	ENCFF469BIK_blood_bodily_fluid_suppressor_macrophage
UKB_460K.blood_MONOCYTE_COUNT	rs111855731	L1	Mononuclear Phagocytes	0.0071852	5.92659	ENCFF572CMJ_blood_bodily_fluid_CD14_positive_monocyte
UKB_460K.blood_MONOCYTE_COUNT	rs111855731	L1	macrophages	0.040283	6.21734	ENCFF703OAE_blood_bodily_fluid_suppressor_macrophage
UKB_460K.blood_MONOCYTE_COUNT	rs111855731	L1	macrophages	0.0728841	6.31425	ENCFF738EVM_blood_bodily_fluid_inflammatory_macrophage
UKB_460K.blood_MONOCYTE_COUNT	rs111855731	L1	Mononuclear Phagocytes	0.0223685	6.11967	ENCFF881YUR_blood_bodily_fluid_CD14_positive_monocyte
UKB_460K.blood_MONOCYTE_COUNT	rs111855731	L1	macrophages	0.0188645	6.09109	ENCFF926JZL_blood_bodily_fluid_inflammatory_macrophage
UKB_460K.blood_MONOCYTE_COUNT	rs111855731	L1	macrophages	0.0205919	6.10581	Zhang_Macrophage_General
UKB_460K.blood_MONOCYTE_COUNT	rs11245346	L1	macrophages	0.842473	6.10581	Zhang_Macrophage_General
UKB_460K.blood_MONOCYTE_COUNT	rs11245346	L1	macrophages	0.157476	5.81659	Zhang_Macrophage_Gen_or_Alv
UKB_460K.blood_MONOCYTE_COUNT	rs112599583	L1	Mononuclear Phagocytes	0.0645202	5.59569	ENCFF090HMA_ENCFF523ZCA_blood_bodily_fluid_CD14_positive_monocyte
UKB_460K.blood_MONOCYTE_COUNT	rs112599583	L1	Mononuclear Phagocytes	0.111395	5.69874	ENCFF297LZZ_ENCFF716ZMD_blood_bodily_fluid_CD14_positive_monocyte
UKB_460K.blood_MONOCYTE_COUNT	rs112599583	L1	Mononuclear Phagocytes	0.201536	5.74382	ENCFF412XPV_ENCFF171ZHJ_blood_bodily_fluid_CD14_positive_monocyte
UKB_460K.blood_MONOCYTE_COUNT	rs112599583	L1	Mononuclear Phagocytes	0.0799683	5.64663	ENCFF414KJQ_ENCFF839BEU_blood_bodily_fluid_CD14_positive_monocyte
UKB_460K.blood_MONOCYTE_COUNT	rs112599583	L1	Mononuclear Phagocytes	0.296244	5.92659	ENCFF572CMJ_blood_bodily_fluid_CD14_positive_monocyte
UKB_460K.blood_MONOCYTE_COUNT	rs112599583	L1	Mononuclear Phagocytes	0.173701	5.83904	ENCFF783FUP_ENCFF091GNW_blood_bodily_fluid_CD14_positive_monocyte
UKB_460K.blood_MONOCYTE_COUNT	rs112599583	L1	Mononuclear Phagocytes	0.129103	5.50921	ENCFF790FMB_ENCFF749RKS_blood_bodily_fluid_CD14_positive_monocyte
UKB_460K.blood_MONOCYTE_COUNT	rs113235072	L1	Mononuclear Phagocytes	0.743488	6.67461	ENCFF389PZY_ENCFF587XGD_ENCFF184NWF_ENCFF496PSJ_blood_bodily_fluid_CD14_positive_monocyte
UKB_460K.blood_MONOCYTE_COUNT	rs113235072	L1	macrophages	0.0324358	6.17543	ENCFF469BIK_blood_bodily_fluid_suppressor_macrophage
UKB_460K.blood_MONOCYTE_COUNT	rs113235072	L1	Mononuclear Phagocytes	0.00745438	5.92659	ENCFF572CMJ_blood_bodily_fluid_CD14_positive_monocyte
UKB_460K.blood_MONOCYTE_COUNT	rs113235072	L1	macrophages	0.0417984	6.21734	ENCFF703OAE_blood_bodily_fluid_suppressor_macrophage
UKB_460K.blood_MONOCYTE_COUNT	rs113235072	L1	macrophages	0.0756297	6.31425	ENCFF738EVM_blood_bodily_fluid_inflammatory_macrophage
UKB_460K.blood_MONOCYTE_COUNT	rs113235072	L1	Mononuclear Phagocytes	0.0232088	6.11967	ENCFF881YUR_blood_bodily_fluid_CD14_positive_monocyte
UKB_460K.blood_MONOCYTE_COUNT	rs113235072	L1	macrophages	0.0195728	6.09109	ENCFF926JZL_blood_bodily_fluid_inflammatory_macrophage
UKB_460K.blood_MONOCYTE_COUNT	rs113235072	L1	macrophages	0.0213652	6.10581	Zhang_Macrophage_General
UKB_460K.blood_MONOCYTE_COUNT	rs113473601	L1	macrophages	0.509588	6.31425	ENCFF738EVM_blood_bodily_fluid_inflammatory_macrophage
UKB_460K.blood_MONOCYTE_COUNT	rs113473601	L1	macrophages	0.0673165	5.69358	ENCFF866KDT_blood_bodily_fluid_inflammatory_macrophage
UKB_460K.blood_MONOCYTE_COUNT	rs113473601	L1	macrophages	0.418555	6.09109	ENCFF926JZL_blood_bodily_fluid_inflammatory_macrophage
UKB_460K.blood_MONOCYTE_COUNT	rs113473601	L1	macrophages	0.182123	5.81659	Zhang_Macrophage_Gen_or_Alv
UKB_460K.blood_MONOCYTE_COUNT	rs11640143	L1	dendritic cells	0.109737	5.7625	ENCFF389RQE_blood_bodily_fluid_CD1c_positive_myeloid_dendritic_cell
UKB_460K.blood_MONOCYTE_COUNT	rs11640143	L1	Mononuclear Phagocytes	0.864641	6.11967	ENCFF881YUR_blood_bodily_fluid_CD14_positive_monocyte
UKB_460K.blood_MONOCYTE_COUNT	rs11642657	L1	bone marrow CMPs	0.175957	5.65491	ENCFF026IDC_bone_element_bone_marrow_common_myeloid_progenitor_CD34_positive
UKB_460K.blood_MONOCYTE_COUNT	rs11642657	L1	Mononuclear Phagocytes	0.0983086	5.59569	ENCFF090HMA_ENCFF523ZCA_blood_bodily_fluid_CD14_positive_monocyte
UKB_460K.blood_MONOCYTE_COUNT	rs11642657	L1	Mononuclear Phagocytes	0.155904	6.20252	ENCFF123VGW_ENCFF739LQS_blood_bodily_fluid_CD14_positive_monocyte
UKB_460K.blood_MONOCYTE_COUNT	rs11642657	L1	Mononuclear Phagocytes	0.109007	5.69874	ENCFF297LZZ_ENCFF716ZMD_blood_bodily_fluid_CD14_positive_monocyte
UKB_460K.blood_MONOCYTE_COUNT	rs11642657	L1	Mononuclear Phagocytes	0.132335	5.74287	ENCFF334MJA_ENCFF127TFL_ENCFF779ZLB_blood_bodily_fluid_CD14_positive_monocyte
UKB_460K.blood_MONOCYTE_COUNT	rs11642657	L1	Mononuclear Phagocytes	0.398696	6.67461	ENCFF389PZY_ENCFF587XGD_ENCFF184NWF_ENCFF496PSJ_blood_bodily_fluid_CD14_positive_monocyte
UKB_460K.blood_MONOCYTE_COUNT	rs11642657	L1	dendritic cells	0.0936386	5.7625	ENCFF389RQE_blood_bodily_fluid_CD1c_positive_myeloid_dendritic_cell
UKB_460K.blood_MONOCYTE_COUNT	rs11642657	L1	macrophages	0.110052	5.78803	ENCFF400WNU_blood_bodily_fluid_suppressor_macrophage
UKB_460K.blood_MONOCYTE_COUNT	rs11642657	L1	Mononuclear Phagocytes	0.124971	5.74382	ENCFF412XPV_ENCFF171ZHJ_blood_bodily_fluid_CD14_positive_monocyte
UKB_460K.blood_MONOCYTE_COUNT	rs11642657	L1	Mononuclear Phagocytes	0.101971	5.64663	ENCFF414KJQ_ENCFF839BEU_blood_bodily_fluid_CD14_positive_monocyte
UKB_460K.blood_MONOCYTE_COUNT	rs11642657	L1	macrophages	0.141865	6.17543	ENCFF469BIK_blood_bodily_fluid_suppressor_macrophage
UKB_460K.blood_MONOCYTE_COUNT	rs11642657	L1	Mononuclear Phagocytes	0.154782	5.92659	ENCFF572CMJ_blood_bodily_fluid_CD14_positive_monocyte
UKB_460K.blood_MONOCYTE_COUNT	rs11642657	L1	macrophages	0.162601	6.21734	ENCFF703OAE_blood_bodily_fluid_suppressor_macrophage
UKB_460K.blood_MONOCYTE_COUNT	rs11642657	L1	macrophages	0.199329	6.31425	ENCFF738EVM_blood_bodily_fluid_inflammatory_macrophage
UKB_460K.blood_MONOCYTE_COUNT	rs11642657	L1	Mononuclear Phagocytes	0.126484	5.83904	ENCFF783FUP_ENCFF091GNW_blood_bodily_fluid_CD14_positive_monocyte
UKB_460K.blood_MONOCYTE_COUNT	rs11642657	L1	Mononuclear Phagocytes	0.114736	5.50921	ENCFF790FMB_ENCFF749RKS_blood_bodily_fluid_CD14_positive_monocyte
UKB_460K.blood_MONOCYTE_COUNT	rs11642657	L1	macrophages	0.097013	5.69358	ENCFF866KDT_blood_bodily_fluid_inflammatory_macrophage
UKB_460K.blood_MONOCYTE_COUNT	rs11642657	L1	Mononuclear Phagocytes	0.127602	6.11967	ENCFF881YUR_blood_bodily_fluid_CD14_positive_monocyte
UKB_460K.blood_MONOCYTE_COUNT	rs11642657	L1	macrophages	0.163601	6.09109	ENCFF926JZL_blood_bodily_fluid_inflammatory_macrophage
UKB_460K.blood_MONOCYTE_COUNT	rs11642657	L1	macrophages	0.244784	6.10581	Zhang_Macrophage_General
UKB_460K.blood_MONOCYTE_COUNT	rs11642657	L1	macrophages	0.109936	5.81659	Zhang_Macrophage_Gen_or_Alv
UKB_460K.blood_MONOCYTE_COUNT	rs11644125	L1	Mononuclear Phagocytes	0.047613	6.20252	ENCFF123VGW_ENCFF739LQS_blood_bodily_fluid_CD14_positive_monocyte
UKB_460K.blood_MONOCYTE_COUNT	rs11644125	L1	Mononuclear Phagocytes	0.928339	6.67461	ENCFF389PZY_ENCFF587XGD_ENCFF184NWF_ENCFF496PSJ_blood_bodily_fluid_CD14_positive_monocyte
UKB_460K.blood_MONOCYTE_COUNT	rs11705701	L1	Mononuclear Phagocytes	0.116761	5.59569	ENCFF090HMA_ENCFF523ZCA_blood_bodily_fluid_CD14_positive_monocyte
UKB_460K.blood_MONOCYTE_COUNT	rs11705701	L1	Mononuclear Phagocytes	0.205259	5.69874	ENCFF297LZZ_ENCFF716ZMD_blood_bodily_fluid_CD14_positive_monocyte
UKB_460K.blood_MONOCYTE_COUNT	rs11705701	L1	Mononuclear Phagocytes	0.154115	5.64663	ENCFF414KJQ_ENCFF839BEU_blood_bodily_fluid_CD14_positive_monocyte
UKB_460K.blood_MONOCYTE_COUNT	rs11705701	L1	Mononuclear Phagocytes	0.449871	5.83904	ENCFF783FUP_ENCFF091GNW_blood_bodily_fluid_CD14_positive_monocyte
UKB_460K.blood_MONOCYTE_COUNT	rs11705701	L1	Mononuclear Phagocytes	0.0733045	5.50921	ENCFF790FMB_ENCFF749RKS_blood_bodily_fluid_CD14_positive_monocyte
UKB_460K.blood_MONOCYTE_COUNT	rs117145034	L1	Mononuclear Phagocytes	0.0371629	6.20252	ENCFF123VGW_ENCFF739LQS_blood_bodily_fluid_CD14_positive_monocyte
UKB_460K.blood_MONOCYTE_COUNT	rs117145034	L1	Mononuclear Phagocytes	0.723082	6.67461	ENCFF389PZY_ENCFF587XGD_ENCFF184NWF_ENCFF496PSJ_blood_bodily_fluid_CD14_positive_monocyte
UKB_460K.blood_MONOCYTE_COUNT	rs117145034	L1	macrophages	0.0315501	6.17543	ENCFF469BIK_blood_bodily_fluid_suppressor_macrophage
UKB_460K.blood_MONOCYTE_COUNT	rs117145034	L1	macrophages	0.0406565	6.21734	ENCFF703OAE_blood_bodily_fluid_suppressor_macrophage
UKB_460K.blood_MONOCYTE_COUNT	rs117145034	L1	macrophages	0.0735617	6.31425	ENCFF738EVM_blood_bodily_fluid_inflammatory_macrophage
UKB_460K.blood_MONOCYTE_COUNT	rs117145034	L1	Mononuclear Phagocytes	0.0225753	6.11967	ENCFF881YUR_blood_bodily_fluid_CD14_positive_monocyte
UKB_460K.blood_MONOCYTE_COUNT	rs117145034	L1	macrophages	0.0190388	6.09109	ENCFF926JZL_blood_bodily_fluid_inflammatory_macrophage
UKB_460K.blood_MONOCYTE_COUNT	rs117145034	L1	macrophages	0.0207822	6.10581	Zhang_Macrophage_General
UKB_460K.blood_MONOCYTE_COUNT	rs11749913	L1	dendritic cells	0.999959	4.78882	ENCFF300TPQ_ENCFF942NBZ_blood_bodily_fluid_dendritic_cell
UKB_460K.blood_MONOCYTE_COUNT	rs11758778	L1	Mononuclear Phagocytes	0.0378359	6.20252	ENCFF123VGW_ENCFF739LQS_blood_bodily_fluid_CD14_positive_monocyte
UKB_460K.blood_MONOCYTE_COUNT	rs11758778	L1	Mononuclear Phagocytes	0.736301	6.67461	ENCFF389PZY_ENCFF587XGD_ENCFF184NWF_ENCFF496PSJ_blood_bodily_fluid_CD14_positive_monocyte
UKB_460K.blood_MONOCYTE_COUNT	rs11758778	L1	macrophages	0.0321212	6.17543	ENCFF469BIK_blood_bodily_fluid_suppressor_macrophage
UKB_460K.blood_MONOCYTE_COUNT	rs11758778	L1	macrophages	0.041393	6.21734	ENCFF703OAE_blood_bodily_fluid_suppressor_macrophage
UKB_460K.blood_MONOCYTE_COUNT	rs11758778	L1	macrophages	0.0748967	6.31425	ENCFF738EVM_blood_bodily_fluid_inflammatory_macrophage
UKB_460K.blood_MONOCYTE_COUNT	rs11758778	L1	Mononuclear Phagocytes	0.0229835	6.11967	ENCFF881YUR_blood_bodily_fluid_CD14_positive_monocyte
UKB_460K.blood_MONOCYTE_COUNT	rs11758778	L1	macrophages	0.0193828	6.09109	ENCFF926JZL_blood_bodily_fluid_inflammatory_macrophage
UKB_460K.blood_MONOCYTE_COUNT	rs11765490	L1	bone marrow CMPs	0.102299	5.65491	ENCFF026IDC_bone_element_bone_marrow_common_myeloid_progenitor_CD34_positive
UKB_460K.blood_MONOCYTE_COUNT	rs11765490	L1	Mononuclear Phagocytes	0.0740428	5.59569	ENCFF090HMA_ENCFF523ZCA_blood_bodily_fluid_CD14_positive_monocyte
UKB_460K.blood_MONOCYTE_COUNT	rs11765490	L1	Mononuclear Phagocytes	0.470824	5.92659	ENCFF572CMJ_blood_bodily_fluid_CD14_positive_monocyte
UKB_460K.blood_MONOCYTE_COUNT	rs11765490	L1	Mononuclear Phagocytes	0.285638	5.83904	ENCFF783FUP_ENCFF091GNW_blood_bodily_fluid_CD14_positive_monocyte
UKB_460K.blood_MONOCYTE_COUNT	rs11765490	L1	Mononuclear Phagocytes	0.0464651	5.50921	ENCFF790FMB_ENCFF749RKS_blood_bodily_fluid_CD14_positive_monocyte
UKB_460K.blood_MONOCYTE_COUNT	rs11772895	L1	bone marrow CMPs	0.139795	5.65491	ENCFF026IDC_bone_element_bone_marrow_common_myeloid_progenitor_CD34_positive
UKB_460K.blood_MONOCYTE_COUNT	rs11772895	L1	Mononuclear Phagocytes	0.132495	6.20252	ENCFF123VGW_ENCFF739LQS_blood_bodily_fluid_CD14_positive_monocyte
UKB_460K.blood_MONOCYTE_COUNT	rs11772895	L1	Mononuclear Phagocytes	0.114826	5.74287	ENCFF334MJA_ENCFF127TFL_ENCFF779ZLB_blood_bodily_fluid_CD14_positive_monocyte
UKB_460K.blood_MONOCYTE_COUNT	rs11772895	L1	Mononuclear Phagocytes	0.377511	6.67461	ENCFF389PZY_ENCFF587XGD_ENCFF184NWF_ENCFF496PSJ_blood_bodily_fluid_CD14_positive_monocyte
UKB_460K.blood_MONOCYTE_COUNT	rs11772895	L1	dendritic cells	0.074012	5.7625	ENCFF389RQE_blood_bodily_fluid_CD1c_positive_myeloid_dendritic_cell
UKB_460K.blood_MONOCYTE_COUNT	rs11772895	L1	macrophages	0.0934884	5.78803	ENCFF400WNU_blood_bodily_fluid_suppressor_macrophage
UKB_460K.blood_MONOCYTE_COUNT	rs11772895	L1	Mononuclear Phagocytes	0.103602	5.74382	ENCFF412XPV_ENCFF171ZHJ_blood_bodily_fluid_CD14_positive_monocyte
UKB_460K.blood_MONOCYTE_COUNT	rs11772895	L1	macrophages	0.137504	6.17543	ENCFF469BIK_blood_bodily_fluid_suppressor_macrophage
UKB_460K.blood_MONOCYTE_COUNT	rs11772895	L1	Mononuclear Phagocytes	0.116571	5.92659	ENCFF572CMJ_blood_bodily_fluid_CD14_positive_monocyte
UKB_460K.blood_MONOCYTE_COUNT	rs11772895	L1	macrophages	0.155093	6.21734	ENCFF703OAE_blood_bodily_fluid_suppressor_macrophage
UKB_460K.blood_MONOCYTE_COUNT	rs11772895	L1	macrophages	0.211871	6.31425	ENCFF738EVM_blood_bodily_fluid_inflammatory_macrophage
UKB_460K.blood_MONOCYTE_COUNT	rs11772895	L1	Mononuclear Phagocytes	0.101122	5.83904	ENCFF783FUP_ENCFF091GNW_blood_bodily_fluid_CD14_positive_monocyte
UKB_460K.blood_MONOCYTE_COUNT	rs11772895	L1	macrophages	0.0786488	5.69358	ENCFF866KDT_blood_bodily_fluid_inflammatory_macrophage
UKB_460K.blood_MONOCYTE_COUNT	rs11772895	L1	Mononuclear Phagocytes	0.102239	6.11967	ENCFF881YUR_blood_bodily_fluid_CD14_positive_monocyte
UKB_460K.blood_MONOCYTE_COUNT	rs11772895	L1	macrophages	0.150051	6.09109	ENCFF926JZL_blood_bodily_fluid_inflammatory_macrophage
UKB_460K.blood_MONOCYTE_COUNT	rs11772895	L1	macrophages	0.229406	6.10581	Zhang_Macrophage_General
UKB_460K.blood_MONOCYTE_COUNT	rs11772895	L1	macrophages	0.100251	5.81659	Zhang_Macrophage_Gen_or_Alv
UKB_460K.blood_MONOCYTE_COUNT	rs11839228	L1	bone marrow CMPs	0.171398	5.65491	ENCFF026IDC_bone_element_bone_marrow_common_myeloid_progenitor_CD34_positive
UKB_460K.blood_MONOCYTE_COUNT	rs11839228	L1	Mononuclear Phagocytes	0.157571	6.20252	ENCFF123VGW_ENCFF739LQS_blood_bodily_fluid_CD14_positive_monocyte
UKB_460K.blood_MONOCYTE_COUNT	rs11839228	L1	Mononuclear Phagocytes	0.109891	5.69874	ENCFF297LZZ_ENCFF716ZMD_blood_bodily_fluid_CD14_positive_monocyte
UKB_460K.blood_MONOCYTE_COUNT	rs11839228	L1	Mononuclear Phagocytes	0.369473	6.67461	ENCFF389PZY_ENCFF587XGD_ENCFF184NWF_ENCFF496PSJ_blood_bodily_fluid_CD14_positive_monocyte
UKB_460K.blood_MONOCYTE_COUNT	rs11839228	L1	dendritic cells	0.0906914	5.7625	ENCFF389RQE_blood_bodily_fluid_CD1c_positive_myeloid_dendritic_cell
UKB_460K.blood_MONOCYTE_COUNT	rs11839228	L1	macrophages	0.115789	5.78803	ENCFF400WNU_blood_bodily_fluid_suppressor_macrophage
UKB_460K.blood_MONOCYTE_COUNT	rs11839228	L1	Mononuclear Phagocytes	0.12791	5.74382	ENCFF412XPV_ENCFF171ZHJ_blood_bodily_fluid_CD14_positive_monocyte
UKB_460K.blood_MONOCYTE_COUNT	rs11839228	L1	macrophages	0.165814	6.17543	ENCFF469BIK_blood_bodily_fluid_suppressor_macrophage
UKB_460K.blood_MONOCYTE_COUNT	rs11839228	L1	Mononuclear Phagocytes	0.1408	5.92659	ENCFF572CMJ_blood_bodily_fluid_CD14_positive_monocyte
UKB_460K.blood_MONOCYTE_COUNT	rs11839228	L1	macrophages	0.244442	6.31425	ENCFF738EVM_blood_bodily_fluid_inflammatory_macrophage
UKB_460K.blood_MONOCYTE_COUNT	rs11839228	L1	Mononuclear Phagocytes	0.123334	5.83904	ENCFF783FUP_ENCFF091GNW_blood_bodily_fluid_CD14_positive_monocyte
UKB_460K.blood_MONOCYTE_COUNT	rs11839228	L1	macrophages	0.096815	5.69358	ENCFF866KDT_blood_bodily_fluid_inflammatory_macrophage
UKB_460K.blood_MONOCYTE_COUNT	rs11839228	L1	Mononuclear Phagocytes	0.123324	6.11967	ENCFF881YUR_blood_bodily_fluid_CD14_positive_monocyte
UKB_460K.blood_MONOCYTE_COUNT	rs11839228	L1	macrophages	0.182708	6.09109	ENCFF926JZL_blood_bodily_fluid_inflammatory_macrophage
UKB_460K.blood_MONOCYTE_COUNT	rs11839228	L1	macrophages	0.288085	6.10581	Zhang_Macrophage_General
UKB_460K.blood_MONOCYTE_COUNT	rs11839228	L1	macrophages	0.12492	5.81659	Zhang_Macrophage_Gen_or_Alv
UKB_460K.blood_MONOCYTE_COUNT	rs11963621	L1	Mononuclear Phagocytes	0.0407857	5.59569	ENCFF090HMA_ENCFF523ZCA_blood_bodily_fluid_CD14_positive_monocyte
UKB_460K.blood_MONOCYTE_COUNT	rs11963621	L1	Mononuclear Phagocytes	0.534917	6.67461	ENCFF389PZY_ENCFF587XGD_ENCFF184NWF_ENCFF496PSJ_blood_bodily_fluid_CD14_positive_monocyte
UKB_460K.blood_MONOCYTE_COUNT	rs11963621	L1	Mononuclear Phagocytes	0.113855	5.74382	ENCFF412XPV_ENCFF171ZHJ_blood_bodily_fluid_CD14_positive_monocyte
UKB_460K.blood_MONOCYTE_COUNT	rs11963621	L1	macrophages	0.1245	6.17543	ENCFF469BIK_blood_bodily_fluid_suppressor_macrophage
UKB_460K.blood_MONOCYTE_COUNT	rs11963621	L1	Mononuclear Phagocytes	0.176724	5.92659	ENCFF572CMJ_blood_bodily_fluid_CD14_positive_monocyte
UKB_460K.blood_MONOCYTE_COUNT	rs11963621	L1	macrophages	0.178721	6.21734	ENCFF703OAE_blood_bodily_fluid_suppressor_macrophage
UKB_460K.blood_MONOCYTE_COUNT	rs11963621	L1	Mononuclear Phagocytes	0.0846222	6.11967	ENCFF881YUR_blood_bodily_fluid_CD14_positive_monocyte
UKB_460K.blood_MONOCYTE_COUNT	rs11965885	L1	Mononuclear Phagocytes	0.036804	6.20252	ENCFF123VGW_ENCFF739LQS_blood_bodily_fluid_CD14_positive_monocyte
UKB_460K.blood_MONOCYTE_COUNT	rs11965885	L1	Mononuclear Phagocytes	0.716003	6.67461	ENCFF389PZY_ENCFF587XGD_ENCFF184NWF_ENCFF496PSJ_blood_bodily_fluid_CD14_positive_monocyte
UKB_460K.blood_MONOCYTE_COUNT	rs11965885	L1	macrophages	0.0312456	6.17543	ENCFF469BIK_blood_bodily_fluid_suppressor_macrophage
UKB_460K.blood_MONOCYTE_COUNT	rs11965885	L1	Mononuclear Phagocytes	0.0071818	5.92659	ENCFF572CMJ_blood_bodily_fluid_CD14_positive_monocyte
UKB_460K.blood_MONOCYTE_COUNT	rs11965885	L1	macrophages	0.0402637	6.21734	ENCFF703OAE_blood_bodily_fluid_suppressor_macrophage
UKB_460K.blood_MONOCYTE_COUNT	rs11965885	L1	macrophages	0.072849	6.31425	ENCFF738EVM_blood_bodily_fluid_inflammatory_macrophage
UKB_460K.blood_MONOCYTE_COUNT	rs11965885	L1	Mononuclear Phagocytes	0.0223578	6.11967	ENCFF881YUR_blood_bodily_fluid_CD14_positive_monocyte
UKB_460K.blood_MONOCYTE_COUNT	rs11965885	L1	macrophages	0.0188555	6.09109	ENCFF926JZL_blood_bodily_fluid_inflammatory_macrophage
UKB_460K.blood_MONOCYTE_COUNT	rs11965885	L1	macrophages	0.020582	6.10581	Zhang_Macrophage_General
UKB_460K.blood_MONOCYTE_COUNT	rs12151289	L1	bone marrow CMPs	0.15322	5.65491	ENCFF026IDC_bone_element_bone_marrow_common_myeloid_progenitor_CD34_positive
UKB_460K.blood_MONOCYTE_COUNT	rs12151289	L1	Mononuclear Phagocytes	0.134762	6.20252	ENCFF123VGW_ENCFF739LQS_blood_bodily_fluid_CD14_positive_monocyte
UKB_460K.blood_MONOCYTE_COUNT	rs12151289	L1	Mononuclear Phagocytes	0.0938301	5.69874	ENCFF297LZZ_ENCFF716ZMD_blood_bodily_fluid_CD14_positive_monocyte
UKB_460K.blood_MONOCYTE_COUNT	rs12151289	L1	Mononuclear Phagocytes	0.130613	5.74287	ENCFF334MJA_ENCFF127TFL_ENCFF779ZLB_blood_bodily_fluid_CD14_positive_monocyte
UKB_460K.blood_MONOCYTE_COUNT	rs12151289	L1	Mononuclear Phagocytes	0.305228	6.67461	ENCFF389PZY_ENCFF587XGD_ENCFF184NWF_ENCFF496PSJ_blood_bodily_fluid_CD14_positive_monocyte
UKB_460K.blood_MONOCYTE_COUNT	rs12151289	L1	dendritic cells	0.0727356	5.7625	ENCFF389RQE_blood_bodily_fluid_CD1c_positive_myeloid_dendritic_cell
UKB_460K.blood_MONOCYTE_COUNT	rs12151289	L1	macrophages	0.099003	5.78803	ENCFF400WNU_blood_bodily_fluid_suppressor_macrophage
UKB_460K.blood_MONOCYTE_COUNT	rs12151289	L1	Mononuclear Phagocytes	0.112115	5.74382	ENCFF412XPV_ENCFF171ZHJ_blood_bodily_fluid_CD14_positive_monocyte
UKB_460K.blood_MONOCYTE_COUNT	rs12151289	L1	Mononuclear Phagocytes	0.0861121	5.64663	ENCFF414KJQ_ENCFF839BEU_blood_bodily_fluid_CD14_positive_monocyte
UKB_460K.blood_MONOCYTE_COUNT	rs12151289	L1	macrophages	0.136999	6.17543	ENCFF469BIK_blood_bodily_fluid_suppressor_macrophage
UKB_460K.blood_MONOCYTE_COUNT	rs12151289	L1	Mononuclear Phagocytes	0.12929	5.92659	ENCFF572CMJ_blood_bodily_fluid_CD14_positive_monocyte
UKB_460K.blood_MONOCYTE_COUNT	rs12151289	L1	macrophages	0.159588	6.21734	ENCFF703OAE_blood_bodily_fluid_suppressor_macrophage
UKB_460K.blood_MONOCYTE_COUNT	rs12151289	L1	macrophages	0.2063	6.31425	ENCFF738EVM_blood_bodily_fluid_inflammatory_macrophage
UKB_460K.blood_MONOCYTE_COUNT	rs12151289	L1	Mononuclear Phagocytes	0.108381	5.83904	ENCFF783FUP_ENCFF091GNW_blood_bodily_fluid_CD14_positive_monocyte
UKB_460K.blood_MONOCYTE_COUNT	rs12151289	L1	Mononuclear Phagocytes	0.112395	5.50921	ENCFF790FMB_ENCFF749RKS_blood_bodily_fluid_CD14_positive_monocyte
UKB_460K.blood_MONOCYTE_COUNT	rs12151289	L1	macrophages	0.079793	5.69358	ENCFF866KDT_blood_bodily_fluid_inflammatory_macrophage
UKB_460K.blood_MONOCYTE_COUNT	rs12151289	L1	Mononuclear Phagocytes	0.104505	6.11967	ENCFF881YUR_blood_bodily_fluid_CD14_positive_monocyte
UKB_460K.blood_MONOCYTE_COUNT	rs12151289	L1	macrophages	0.161469	6.09109	ENCFF926JZL_blood_bodily_fluid_inflammatory_macrophage
UKB_460K.blood_MONOCYTE_COUNT	rs12151289	L1	macrophages	0.178166	5.75114	Zhang_Fetal_Macrophage_General_1
UKB_460K.blood_MONOCYTE_COUNT	rs12151289	L1	macrophages	0.113907	5.39994	Zhang_Fetal_Macrophage_General_3
UKB_460K.blood_MONOCYTE_COUNT	rs12151289	L1	macrophages	0.22628	6.10581	Zhang_Macrophage_General
UKB_460K.blood_MONOCYTE_COUNT	rs12151289	L1	macrophages	0.101509	5.81659	Zhang_Macrophage_Gen_or_Alv
UKB_460K.blood_MONOCYTE_COUNT	rs12408993	L1	Mononuclear Phagocytes	0.0376875	6.20252	ENCFF123VGW_ENCFF739LQS_blood_bodily_fluid_CD14_positive_monocyte
UKB_460K.blood_MONOCYTE_COUNT	rs12408993	L1	Mononuclear Phagocytes	0.733368	6.67461	ENCFF389PZY_ENCFF587XGD_ENCFF184NWF_ENCFF496PSJ_blood_bodily_fluid_CD14_positive_monocyte
UKB_460K.blood_MONOCYTE_COUNT	rs12408993	L1	macrophages	0.0319953	6.17543	ENCFF469BIK_blood_bodily_fluid_suppressor_macrophage
UKB_460K.blood_MONOCYTE_COUNT	rs12408993	L1	macrophages	0.0412305	6.21734	ENCFF703OAE_blood_bodily_fluid_suppressor_macrophage
UKB_460K.blood_MONOCYTE_COUNT	rs12408993	L1	macrophages	0.0746019	6.31425	ENCFF738EVM_blood_bodily_fluid_inflammatory_macrophage
UKB_460K.blood_MONOCYTE_COUNT	rs12408993	L1	Mononuclear Phagocytes	0.0228936	6.11967	ENCFF881YUR_blood_bodily_fluid_CD14_positive_monocyte
UKB_460K.blood_MONOCYTE_COUNT	rs12408993	L1	macrophages	0.019307	6.09109	ENCFF926JZL_blood_bodily_fluid_inflammatory_macrophage
UKB_460K.blood_MONOCYTE_COUNT	rs12459419	L1	macrophages	0.0968766	5.75114	Zhang_Fetal_Macrophage_General_1
UKB_460K.blood_MONOCYTE_COUNT	rs12459419	L1	macrophages	0.74842	6.10581	Zhang_Macrophage_General
UKB_460K.blood_MONOCYTE_COUNT	rs12459419	L1	macrophages	0.13998	5.81659	Zhang_Macrophage_Gen_or_Alv
UKB_460K.blood_MONOCYTE_COUNT	rs12502008	L1	Mononuclear Phagocytes	0.999984	5.50921	ENCFF790FMB_ENCFF749RKS_blood_bodily_fluid_CD14_positive_monocyte
UKB_460K.blood_MONOCYTE_COUNT	rs12768433	L1	Mononuclear Phagocytes	0.0368036	6.20252	ENCFF123VGW_ENCFF739LQS_blood_bodily_fluid_CD14_positive_monocyte
UKB_460K.blood_MONOCYTE_COUNT	rs12768433	L1	Mononuclear Phagocytes	0.715995	6.67461	ENCFF389PZY_ENCFF587XGD_ENCFF184NWF_ENCFF496PSJ_blood_bodily_fluid_CD14_positive_monocyte
UKB_460K.blood_MONOCYTE_COUNT	rs12768433	L1	macrophages	0.0312453	6.17543	ENCFF469BIK_blood_bodily_fluid_suppressor_macrophage
UKB_460K.blood_MONOCYTE_COUNT	rs12768433	L1	Mononuclear Phagocytes	0.00718172	5.92659	ENCFF572CMJ_blood_bodily_fluid_CD14_positive_monocyte
UKB_460K.blood_MONOCYTE_COUNT	rs12768433	L1	macrophages	0.0402633	6.21734	ENCFF703OAE_blood_bodily_fluid_suppressor_macrophage
UKB_460K.blood_MONOCYTE_COUNT	rs12768433	L1	macrophages	0.0728482	6.31425	ENCFF738EVM_blood_bodily_fluid_inflammatory_macrophage
UKB_460K.blood_MONOCYTE_COUNT	rs12768433	L1	Mononuclear Phagocytes	0.0223576	6.11967	ENCFF881YUR_blood_bodily_fluid_CD14_positive_monocyte
UKB_460K.blood_MONOCYTE_COUNT	rs12768433	L1	macrophages	0.0188553	6.09109	ENCFF926JZL_blood_bodily_fluid_inflammatory_macrophage
UKB_460K.blood_MONOCYTE_COUNT	rs12768433	L1	macrophages	0.0205818	6.10581	Zhang_Macrophage_General
UKB_460K.blood_MONOCYTE_COUNT	rs12920508	L1	Mononuclear Phagocytes	0.143548	6.20252	ENCFF123VGW_ENCFF739LQS_blood_bodily_fluid_CD14_positive_monocyte
UKB_460K.blood_MONOCYTE_COUNT	rs12920508	L1	Mononuclear Phagocytes	0.103369	5.69874	ENCFF297LZZ_ENCFF716ZMD_blood_bodily_fluid_CD14_positive_monocyte
UKB_460K.blood_MONOCYTE_COUNT	rs12920508	L1	Mononuclear Phagocytes	0.130168	5.74287	ENCFF334MJA_ENCFF127TFL_ENCFF779ZLB_blood_bodily_fluid_CD14_positive_monocyte
UKB_460K.blood_MONOCYTE_COUNT	rs12920508	L1	Mononuclear Phagocytes	0.412103	6.67461	ENCFF389PZY_ENCFF587XGD_ENCFF184NWF_ENCFF496PSJ_blood_bodily_fluid_CD14_positive_monocyte
UKB_460K.blood_MONOCYTE_COUNT	rs12920508	L1	dendritic cells	0.0850912	5.7625	ENCFF389RQE_blood_bodily_fluid_CD1c_positive_myeloid_dendritic_cell
UKB_460K.blood_MONOCYTE_COUNT	rs12920508	L1	macrophages	0.103703	5.78803	ENCFF400WNU_blood_bodily_fluid_suppressor_macrophage
UKB_460K.blood_MONOCYTE_COUNT	rs12920508	L1	Mononuclear Phagocytes	0.119426	5.74382	ENCFF412XPV_ENCFF171ZHJ_blood_bodily_fluid_CD14_positive_monocyte
UKB_460K.blood_MONOCYTE_COUNT	rs12920508	L1	macrophages	0.143698	6.17543	ENCFF469BIK_blood_bodily_fluid_suppressor_macrophage
UKB_460K.blood_MONOCYTE_COUNT	rs12920508	L1	Mononuclear Phagocytes	0.136004	5.92659	ENCFF572CMJ_blood_bodily_fluid_CD14_positive_monocyte
UKB_460K.blood_MONOCYTE_COUNT	rs12920508	L1	macrophages	0.163389	6.21734	ENCFF703OAE_blood_bodily_fluid_suppressor_macrophage
UKB_460K.blood_MONOCYTE_COUNT	rs12920508	L1	macrophages	0.21366	6.31425	ENCFF738EVM_blood_bodily_fluid_inflammatory_macrophage
UKB_460K.blood_MONOCYTE_COUNT	rs12920508	L1	Mononuclear Phagocytes	0.116758	5.83904	ENCFF783FUP_ENCFF091GNW_blood_bodily_fluid_CD14_positive_monocyte
UKB_460K.blood_MONOCYTE_COUNT	rs12920508	L1	macrophages	0.0895154	5.69358	ENCFF866KDT_blood_bodily_fluid_inflammatory_macrophage
UKB_460K.blood_MONOCYTE_COUNT	rs12920508	L1	Mononuclear Phagocytes	0.115259	6.11967	ENCFF881YUR_blood_bodily_fluid_CD14_positive_monocyte
UKB_460K.blood_MONOCYTE_COUNT	rs12920508	L1	macrophages	0.157412	6.09109	ENCFF926JZL_blood_bodily_fluid_inflammatory_macrophage
UKB_460K.blood_MONOCYTE_COUNT	rs12920508	L1	macrophages	0.231273	6.10581	Zhang_Macrophage_General
UKB_460K.blood_MONOCYTE_COUNT	rs12920508	L1	macrophages	0.109828	5.81659	Zhang_Macrophage_Gen_or_Alv
UKB_460K.blood_MONOCYTE_COUNT	rs13015648	L1	Mononuclear Phagocytes	0.0368036	6.20252	ENCFF123VGW_ENCFF739LQS_blood_bodily_fluid_CD14_positive_monocyte
UKB_460K.blood_MONOCYTE_COUNT	rs13015648	L1	Mononuclear Phagocytes	0.715996	6.67461	ENCFF389PZY_ENCFF587XGD_ENCFF184NWF_ENCFF496PSJ_blood_bodily_fluid_CD14_positive_monocyte
UKB_460K.blood_MONOCYTE_COUNT	rs13015648	L1	macrophages	0.0312453	6.17543	ENCFF469BIK_blood_bodily_fluid_suppressor_macrophage
UKB_460K.blood_MONOCYTE_COUNT	rs13015648	L1	Mononuclear Phagocytes	0.00718172	5.92659	ENCFF572CMJ_blood_bodily_fluid_CD14_positive_monocyte
UKB_460K.blood_MONOCYTE_COUNT	rs13015648	L1	macrophages	0.0402633	6.21734	ENCFF703OAE_blood_bodily_fluid_suppressor_macrophage
UKB_460K.blood_MONOCYTE_COUNT	rs13015648	L1	macrophages	0.0728482	6.31425	ENCFF738EVM_blood_bodily_fluid_inflammatory_macrophage
UKB_460K.blood_MONOCYTE_COUNT	rs13015648	L1	Mononuclear Phagocytes	0.0223576	6.11967	ENCFF881YUR_blood_bodily_fluid_CD14_positive_monocyte
UKB_460K.blood_MONOCYTE_COUNT	rs13015648	L1	macrophages	0.0188553	6.09109	ENCFF926JZL_blood_bodily_fluid_inflammatory_macrophage
UKB_460K.blood_MONOCYTE_COUNT	rs13015648	L1	macrophages	0.0205818	6.10581	Zhang_Macrophage_General
UKB_460K.blood_MONOCYTE_COUNT	rs13092573	L1	Mononuclear Phagocytes	0.0581968	5.59569	ENCFF090HMA_ENCFF523ZCA_blood_bodily_fluid_CD14_positive_monocyte
UKB_460K.blood_MONOCYTE_COUNT	rs13092573	L1	Mononuclear Phagocytes	0.102354	5.69874	ENCFF297LZZ_ENCFF716ZMD_blood_bodily_fluid_CD14_positive_monocyte
UKB_460K.blood_MONOCYTE_COUNT	rs13092573	L1	Mononuclear Phagocytes	0.131463	5.74382	ENCFF412XPV_ENCFF171ZHJ_blood_bodily_fluid_CD14_positive_monocyte
UKB_460K.blood_MONOCYTE_COUNT	rs13092573	L1	Mononuclear Phagocytes	0.0768323	5.64663	ENCFF414KJQ_ENCFF839BEU_blood_bodily_fluid_CD14_positive_monocyte
UKB_460K.blood_MONOCYTE_COUNT	rs13092573	L1	Mononuclear Phagocytes	0.369991	5.92659	ENCFF572CMJ_blood_bodily_fluid_CD14_positive_monocyte
UKB_460K.blood_MONOCYTE_COUNT	rs13092573	L1	Mononuclear Phagocytes	0.224476	5.83904	ENCFF783FUP_ENCFF091GNW_blood_bodily_fluid_CD14_positive_monocyte
UKB_460K.blood_MONOCYTE_COUNT	rs13122305	L1	Mononuclear Phagocytes	0.0371566	6.20252	ENCFF123VGW_ENCFF739LQS_blood_bodily_fluid_CD14_positive_monocyte
UKB_460K.blood_MONOCYTE_COUNT	rs13122305	L1	Mononuclear Phagocytes	0.722971	6.67461	ENCFF389PZY_ENCFF587XGD_ENCFF184NWF_ENCFF496PSJ_blood_bodily_fluid_CD14_positive_monocyte
UKB_460K.blood_MONOCYTE_COUNT	rs13122305	L1	macrophages	0.0315447	6.17543	ENCFF469BIK_blood_bodily_fluid_suppressor_macrophage
UKB_460K.blood_MONOCYTE_COUNT	rs13122305	L1	macrophages	0.0406496	6.21734	ENCFF703OAE_blood_bodily_fluid_suppressor_macrophage
UKB_460K.blood_MONOCYTE_COUNT	rs13122305	L1	macrophages	0.0735494	6.31425	ENCFF738EVM_blood_bodily_fluid_inflammatory_macrophage
UKB_460K.blood_MONOCYTE_COUNT	rs13122305	L1	Mononuclear Phagocytes	0.0225714	6.11967	ENCFF881YUR_blood_bodily_fluid_CD14_positive_monocyte
UKB_460K.blood_MONOCYTE_COUNT	rs13122305	L1	macrophages	0.0190354	6.09109	ENCFF926JZL_blood_bodily_fluid_inflammatory_macrophage
UKB_460K.blood_MONOCYTE_COUNT	rs13122305	L1	macrophages	0.0207786	6.10581	Zhang_Macrophage_General
UKB_460K.blood_MONOCYTE_COUNT	rs13186299	L1	Mononuclear Phagocytes	0.0523105	6.20252	ENCFF123VGW_ENCFF739LQS_blood_bodily_fluid_CD14_positive_monocyte
UKB_460K.blood_MONOCYTE_COUNT	rs13186299	L1	Mononuclear Phagocytes	0.641651	6.67461	ENCFF389PZY_ENCFF587XGD_ENCFF184NWF_ENCFF496PSJ_blood_bodily_fluid_CD14_positive_monocyte
UKB_460K.blood_MONOCYTE_COUNT	rs13186299	L1	macrophages	0.0493893	6.17543	ENCFF469BIK_blood_bodily_fluid_suppressor_macrophage
UKB_460K.blood_MONOCYTE_COUNT	rs13186299	L1	Mononuclear Phagocytes	0.0241889	5.92659	ENCFF572CMJ_blood_bodily_fluid_CD14_positive_monocyte
UKB_460K.blood_MONOCYTE_COUNT	rs13186299	L1	macrophages	0.06128	6.21734	ENCFF703OAE_blood_bodily_fluid_suppressor_macrophage
UKB_460K.blood_MONOCYTE_COUNT	rs13186299	L1	macrophages	0.101887	6.31425	ENCFF738EVM_blood_bodily_fluid_inflammatory_macrophage
UKB_460K.blood_MONOCYTE_COUNT	rs13186299	L1	Mononuclear Phagocytes	0.0180242	5.83904	ENCFF783FUP_ENCFF091GNW_blood_bodily_fluid_CD14_positive_monocyte
UKB_460K.blood_MONOCYTE_COUNT	rs13186299	L1	Mononuclear Phagocytes	0.0327223	6.11967	ENCFF881YUR_blood_bodily_fluid_CD14_positive_monocyte
UKB_460K.blood_MONOCYTE_COUNT	rs13186299	L1	macrophages	0.040191	6.09109	ENCFF926JZL_blood_bodily_fluid_inflammatory_macrophage
UKB_460K.blood_MONOCYTE_COUNT	rs13186299	L1	macrophages	0.0621063	6.10581	Zhang_Macrophage_General
UKB_460K.blood_MONOCYTE_COUNT	rs13277237	L1	bone marrow CMPs	0.868067	5.65491	ENCFF026IDC_bone_element_bone_marrow_common_myeloid_progenitor_CD34_positive
UKB_460K.blood_MONOCYTE_COUNT	rs13277237	L1	HMPs	0.108433	5.26119	ENCFF644AXQ_blood_bodily_fluid_hematopoietic_multipotent_progenitor_cell
UKB_460K.blood_MONOCYTE_COUNT	rs135167	L1	HMPs	0.973273	5.26119	ENCFF644AXQ_blood_bodily_fluid_hematopoietic_multipotent_progenitor_cell
UKB_460K.blood_MONOCYTE_COUNT	rs1375493	L1	Mononuclear Phagocytes	0.0455791	6.20252	ENCFF123VGW_ENCFF739LQS_blood_bodily_fluid_CD14_positive_monocyte
UKB_460K.blood_MONOCYTE_COUNT	rs1375493	L1	Mononuclear Phagocytes	0.888291	6.67461	ENCFF389PZY_ENCFF587XGD_ENCFF184NWF_ENCFF496PSJ_blood_bodily_fluid_CD14_positive_monocyte
UKB_460K.blood_MONOCYTE_COUNT	rs1375493	L1	macrophages	0.0386917	6.17543	ENCFF469BIK_blood_bodily_fluid_suppressor_macrophage
UKB_460K.blood_MONOCYTE_COUNT	rs138446732	L1	Mononuclear Phagocytes	0.1523	6.20252	ENCFF123VGW_ENCFF739LQS_blood_bodily_fluid_CD14_positive_monocyte
UKB_460K.blood_MONOCYTE_COUNT	rs138446732	L1	Mononuclear Phagocytes	0.494292	6.67461	ENCFF389PZY_ENCFF587XGD_ENCFF184NWF_ENCFF496PSJ_blood_bodily_fluid_CD14_positive_monocyte
UKB_460K.blood_MONOCYTE_COUNT	rs138446732	L1	macrophages	0.105832	5.78803	ENCFF400WNU_blood_bodily_fluid_suppressor_macrophage
UKB_460K.blood_MONOCYTE_COUNT	rs138446732	L1	Mononuclear Phagocytes	0.124316	5.74382	ENCFF412XPV_ENCFF171ZHJ_blood_bodily_fluid_CD14_positive_monocyte
UKB_460K.blood_MONOCYTE_COUNT	rs138446732	L1	Mononuclear Phagocytes	0.101585	5.64663	ENCFF414KJQ_ENCFF839BEU_blood_bodily_fluid_CD14_positive_monocyte
UKB_460K.blood_MONOCYTE_COUNT	rs138446732	L1	macrophages	0.141462	6.17543	ENCFF469BIK_blood_bodily_fluid_suppressor_macrophage
UKB_460K.blood_MONOCYTE_COUNT	rs138446732	L1	Mononuclear Phagocytes	0.143065	5.92659	ENCFF572CMJ_blood_bodily_fluid_CD14_positive_monocyte
UKB_460K.blood_MONOCYTE_COUNT	rs138446732	L1	macrophages	0.164631	6.21734	ENCFF703OAE_blood_bodily_fluid_suppressor_macrophage
UKB_460K.blood_MONOCYTE_COUNT	rs138446732	L1	macrophages	0.203569	6.31425	ENCFF738EVM_blood_bodily_fluid_inflammatory_macrophage
UKB_460K.blood_MONOCYTE_COUNT	rs138446732	L1	macrophages	0.0932233	5.69358	ENCFF866KDT_blood_bodily_fluid_inflammatory_macrophage
UKB_460K.blood_MONOCYTE_COUNT	rs138446732	L1	Mononuclear Phagocytes	0.123076	6.11967	ENCFF881YUR_blood_bodily_fluid_CD14_positive_monocyte
UKB_460K.blood_MONOCYTE_COUNT	rs138446732	L1	macrophages	0.156021	6.09109	ENCFF926JZL_blood_bodily_fluid_inflammatory_macrophage
UKB_460K.blood_MONOCYTE_COUNT	rs138446732	L1	macrophages	0.211903	5.75114	Zhang_Fetal_Macrophage_General_1
UKB_460K.blood_MONOCYTE_COUNT	rs138446732	L1	macrophages	0.209826	6.10581	Zhang_Macrophage_General
UKB_460K.blood_MONOCYTE_COUNT	rs138446732	L1	macrophages	0.108918	5.81659	Zhang_Macrophage_Gen_or_Alv
UKB_460K.blood_MONOCYTE_COUNT	rs139113505	L1	Mononuclear Phagocytes	0.0579783	5.59569	ENCFF090HMA_ENCFF523ZCA_blood_bodily_fluid_CD14_positive_monocyte
UKB_460K.blood_MONOCYTE_COUNT	rs139113505	L1	Mononuclear Phagocytes	0.101968	5.69874	ENCFF297LZZ_ENCFF716ZMD_blood_bodily_fluid_CD14_positive_monocyte
UKB_460K.blood_MONOCYTE_COUNT	rs139113505	L1	Mononuclear Phagocytes	0.130966	5.74382	ENCFF412XPV_ENCFF171ZHJ_blood_bodily_fluid_CD14_positive_monocyte
UKB_460K.blood_MONOCYTE_COUNT	rs139113505	L1	Mononuclear Phagocytes	0.0765432	5.64663	ENCFF414KJQ_ENCFF839BEU_blood_bodily_fluid_CD14_positive_monocyte
UKB_460K.blood_MONOCYTE_COUNT	rs139113505	L1	Mononuclear Phagocytes	0.368578	5.92659	ENCFF572CMJ_blood_bodily_fluid_CD14_positive_monocyte
UKB_460K.blood_MONOCYTE_COUNT	rs139113505	L1	Mononuclear Phagocytes	0.223623	5.83904	ENCFF783FUP_ENCFF091GNW_blood_bodily_fluid_CD14_positive_monocyte
UKB_460K.blood_MONOCYTE_COUNT	rs139113505	L1	Mononuclear Phagocytes	0.0363864	5.50921	ENCFF790FMB_ENCFF749RKS_blood_bodily_fluid_CD14_positive_monocyte
UKB_460K.blood_MONOCYTE_COUNT	rs13962	L1	Mononuclear Phagocytes	0.998628	4.31618	ENCFF608PTO_blood_bodily_fluid_CD14_positive_monocyte
UKB_460K.blood_MONOCYTE_COUNT	rs1430083	L1	Mononuclear Phagocytes	0.0379709	6.20252	ENCFF123VGW_ENCFF739LQS_blood_bodily_fluid_CD14_positive_monocyte
UKB_460K.blood_MONOCYTE_COUNT	rs1430083	L1	Mononuclear Phagocytes	0.738974	6.67461	ENCFF389PZY_ENCFF587XGD_ENCFF184NWF_ENCFF496PSJ_blood_bodily_fluid_CD14_positive_monocyte
UKB_460K.blood_MONOCYTE_COUNT	rs1430083	L1	macrophages	0.0322356	6.17543	ENCFF469BIK_blood_bodily_fluid_suppressor_macrophage
UKB_460K.blood_MONOCYTE_COUNT	rs1430083	L1	macrophages	0.0415407	6.21734	ENCFF703OAE_blood_bodily_fluid_suppressor_macrophage
UKB_460K.blood_MONOCYTE_COUNT	rs1430083	L1	macrophages	0.0751649	6.31425	ENCFF738EVM_blood_bodily_fluid_inflammatory_macrophage
UKB_460K.blood_MONOCYTE_COUNT	rs1430083	L1	Mononuclear Phagocytes	0.0230653	6.11967	ENCFF881YUR_blood_bodily_fluid_CD14_positive_monocyte
UKB_460K.blood_MONOCYTE_COUNT	rs1430083	L1	macrophages	0.0194517	6.09109	ENCFF926JZL_blood_bodily_fluid_inflammatory_macrophage
UKB_460K.blood_MONOCYTE_COUNT	rs143034248	L1	Mononuclear Phagocytes	0.206972	4.16008	ENCFF311TAY_blood_bodily_fluid_neutrophil
UKB_460K.blood_MONOCYTE_COUNT	rs143034248	L1	Mononuclear Phagocytes	0.277735	4.34956	ENCFF336XON_blood_bodily_fluid_neutrophil
UKB_460K.blood_MONOCYTE_COUNT	rs143034248	L1	B cells	0.684661	4.65238	ENCFF682CXH_blood_bodily_fluid_B_cell
UKB_460K.blood_MONOCYTE_COUNT	rs143034248	L1	Mononuclear Phagocytes	0.219255	4.22653	ENCFF685DZI_ENCFF300LXQ_blood_bodily_fluid_neutrophil
UKB_460K.blood_MONOCYTE_COUNT	rs144009594	L1	bone marrow CMPs	0.0144753	5.65491	ENCFF026IDC_bone_element_bone_marrow_common_myeloid_progenitor_CD34_positive
UKB_460K.blood_MONOCYTE_COUNT	rs144009594	L1	Mononuclear Phagocytes	0.0184388	5.69874	ENCFF297LZZ_ENCFF716ZMD_blood_bodily_fluid_CD14_positive_monocyte
UKB_460K.blood_MONOCYTE_COUNT	rs144009594	L1	Mononuclear Phagocytes	0.0143928	5.65387	ENCFF353UAY_blood_bodily_fluid_CD14_positive_monocyte
UKB_460K.blood_MONOCYTE_COUNT	rs144009594	L1	dendritic cells	0.0263085	5.7625	ENCFF389RQE_blood_bodily_fluid_CD1c_positive_myeloid_dendritic_cell
UKB_460K.blood_MONOCYTE_COUNT	rs144009594	L1	Mononuclear Phagocytes	0.0236981	5.74382	ENCFF412XPV_ENCFF171ZHJ_blood_bodily_fluid_CD14_positive_monocyte
UKB_460K.blood_MONOCYTE_COUNT	rs144009594	L1	Mononuclear Phagocytes	0.0138309	5.64663	ENCFF414KJQ_ENCFF839BEU_blood_bodily_fluid_CD14_positive_monocyte
UKB_460K.blood_MONOCYTE_COUNT	rs144009594	L1	Mononuclear Phagocytes	0.0668747	5.92659	ENCFF572CMJ_blood_bodily_fluid_CD14_positive_monocyte
UKB_460K.blood_MONOCYTE_COUNT	rs144009594	L1	macrophages	0.372472	6.21734	ENCFF703OAE_blood_bodily_fluid_suppressor_macrophage
UKB_460K.blood_MONOCYTE_COUNT	rs144009594	L1	Mononuclear Phagocytes	0.040521	5.83904	ENCFF783FUP_ENCFF091GNW_blood_bodily_fluid_CD14_positive_monocyte
UKB_460K.blood_MONOCYTE_COUNT	rs144009594	L1	Mononuclear Phagocytes	0.207292	6.11967	ENCFF881YUR_blood_bodily_fluid_CD14_positive_monocyte
UKB_460K.blood_MONOCYTE_COUNT	rs144009594	L1	macrophages	0.174933	6.09109	ENCFF926JZL_blood_bodily_fluid_inflammatory_macrophage
UKB_460K.blood_MONOCYTE_COUNT	rs145812773	L1	Mononuclear Phagocytes	0.0378466	6.20252	ENCFF123VGW_ENCFF739LQS_blood_bodily_fluid_CD14_positive_monocyte
UKB_460K.blood_MONOCYTE_COUNT	rs145812773	L1	Mononuclear Phagocytes	0.736518	6.67461	ENCFF389PZY_ENCFF587XGD_ENCFF184NWF_ENCFF496PSJ_blood_bodily_fluid_CD14_positive_monocyte
UKB_460K.blood_MONOCYTE_COUNT	rs145812773	L1	macrophages	0.0321302	6.17543	ENCFF469BIK_blood_bodily_fluid_suppressor_macrophage
UKB_460K.blood_MONOCYTE_COUNT	rs145812773	L1	macrophages	0.0414047	6.21734	ENCFF703OAE_blood_bodily_fluid_suppressor_macrophage
UKB_460K.blood_MONOCYTE_COUNT	rs145812773	L1	macrophages	0.0749181	6.31425	ENCFF738EVM_blood_bodily_fluid_inflammatory_macrophage
UKB_460K.blood_MONOCYTE_COUNT	rs145812773	L1	Mononuclear Phagocytes	0.02299	6.11967	ENCFF881YUR_blood_bodily_fluid_CD14_positive_monocyte
UKB_460K.blood_MONOCYTE_COUNT	rs145812773	L1	macrophages	0.0193882	6.09109	ENCFF926JZL_blood_bodily_fluid_inflammatory_macrophage
UKB_460K.blood_MONOCYTE_COUNT	rs146617729	L1	Mononuclear Phagocytes	0.0981266	5.59569	ENCFF090HMA_ENCFF523ZCA_blood_bodily_fluid_CD14_positive_monocyte
UKB_460K.blood_MONOCYTE_COUNT	rs146617729	L1	Mononuclear Phagocytes	0.172519	5.69874	ENCFF297LZZ_ENCFF716ZMD_blood_bodily_fluid_CD14_positive_monocyte
UKB_460K.blood_MONOCYTE_COUNT	rs146617729	L1	Mononuclear Phagocytes	0.221548	5.74382	ENCFF412XPV_ENCFF171ZHJ_blood_bodily_fluid_CD14_positive_monocyte
UKB_460K.blood_MONOCYTE_COUNT	rs146617729	L1	Mononuclear Phagocytes	0.129525	5.64663	ENCFF414KJQ_ENCFF839BEU_blood_bodily_fluid_CD14_positive_monocyte
UKB_460K.blood_MONOCYTE_COUNT	rs146617729	L1	Mononuclear Phagocytes	0.37817	5.83904	ENCFF783FUP_ENCFF091GNW_blood_bodily_fluid_CD14_positive_monocyte
UKB_460K.blood_MONOCYTE_COUNT	rs147042536	L1	Mononuclear Phagocytes	0.0409696	6.20252	ENCFF123VGW_ENCFF739LQS_blood_bodily_fluid_CD14_positive_monocyte
UKB_460K.blood_MONOCYTE_COUNT	rs147042536	L1	Mononuclear Phagocytes	0.797629	6.67461	ENCFF389PZY_ENCFF587XGD_ENCFF184NWF_ENCFF496PSJ_blood_bodily_fluid_CD14_positive_monocyte
UKB_460K.blood_MONOCYTE_COUNT	rs147042536	L1	macrophages	0.0347807	6.17543	ENCFF469BIK_blood_bodily_fluid_suppressor_macrophage
UKB_460K.blood_MONOCYTE_COUNT	rs147042536	L1	macrophages	0.0448218	6.21734	ENCFF703OAE_blood_bodily_fluid_suppressor_macrophage
UKB_460K.blood_MONOCYTE_COUNT	rs147042536	L1	Mononuclear Phagocytes	0.0248853	6.11967	ENCFF881YUR_blood_bodily_fluid_CD14_positive_monocyte
UKB_460K.blood_MONOCYTE_COUNT	rs147042536	L1	macrophages	0.0209861	6.09109	ENCFF926JZL_blood_bodily_fluid_inflammatory_macrophage
UKB_460K.blood_MONOCYTE_COUNT	rs147579213	L1	Mononuclear Phagocytes	0.0372592	6.20252	ENCFF123VGW_ENCFF739LQS_blood_bodily_fluid_CD14_positive_monocyte
UKB_460K.blood_MONOCYTE_COUNT	rs147579213	L1	Mononuclear Phagocytes	0.725004	6.67461	ENCFF389PZY_ENCFF587XGD_ENCFF184NWF_ENCFF496PSJ_blood_bodily_fluid_CD14_positive_monocyte
UKB_460K.blood_MONOCYTE_COUNT	rs147579213	L1	macrophages	0.0316317	6.17543	ENCFF469BIK_blood_bodily_fluid_suppressor_macrophage
UKB_460K.blood_MONOCYTE_COUNT	rs147579213	L1	macrophages	0.0407619	6.21734	ENCFF703OAE_blood_bodily_fluid_suppressor_macrophage
UKB_460K.blood_MONOCYTE_COUNT	rs147579213	L1	macrophages	0.0737533	6.31425	ENCFF738EVM_blood_bodily_fluid_inflammatory_macrophage
UKB_460K.blood_MONOCYTE_COUNT	rs147579213	L1	Mononuclear Phagocytes	0.0226335	6.11967	ENCFF881YUR_blood_bodily_fluid_CD14_positive_monocyte
UKB_460K.blood_MONOCYTE_COUNT	rs147579213	L1	macrophages	0.0190878	6.09109	ENCFF926JZL_blood_bodily_fluid_inflammatory_macrophage
UKB_460K.blood_MONOCYTE_COUNT	rs147579213	L1	macrophages	0.0208358	6.10581	Zhang_Macrophage_General
UKB_460K.blood_MONOCYTE_COUNT	rs149007767	L1	macrophages	0.180456	5.75114	Zhang_Fetal_Macrophage_General_1
UKB_460K.blood_MONOCYTE_COUNT	rs149007767	L1	macrophages	0.748691	6.10581	Zhang_Macrophage_General
UKB_460K.blood_MONOCYTE_COUNT	rs149007767	L1	macrophages	0.109782	5.81659	Zhang_Macrophage_Gen_or_Alv
UKB_460K.blood_MONOCYTE_COUNT	rs149110519	L1	Mononuclear Phagocytes	0.0368037	6.20252	ENCFF123VGW_ENCFF739LQS_blood_bodily_fluid_CD14_positive_monocyte
UKB_460K.blood_MONOCYTE_COUNT	rs149110519	L1	Mononuclear Phagocytes	0.715997	6.67461	ENCFF389PZY_ENCFF587XGD_ENCFF184NWF_ENCFF496PSJ_blood_bodily_fluid_CD14_positive_monocyte
UKB_460K.blood_MONOCYTE_COUNT	rs149110519	L1	macrophages	0.0312454	6.17543	ENCFF469BIK_blood_bodily_fluid_suppressor_macrophage
UKB_460K.blood_MONOCYTE_COUNT	rs149110519	L1	Mononuclear Phagocytes	0.00718174	5.92659	ENCFF572CMJ_blood_bodily_fluid_CD14_positive_monocyte
UKB_460K.blood_MONOCYTE_COUNT	rs149110519	L1	macrophages	0.0402634	6.21734	ENCFF703OAE_blood_bodily_fluid_suppressor_macrophage
UKB_460K.blood_MONOCYTE_COUNT	rs149110519	L1	macrophages	0.0728484	6.31425	ENCFF738EVM_blood_bodily_fluid_inflammatory_macrophage
UKB_460K.blood_MONOCYTE_COUNT	rs149110519	L1	Mononuclear Phagocytes	0.0223576	6.11967	ENCFF881YUR_blood_bodily_fluid_CD14_positive_monocyte
UKB_460K.blood_MONOCYTE_COUNT	rs149110519	L1	macrophages	0.0188553	6.09109	ENCFF926JZL_blood_bodily_fluid_inflammatory_macrophage
UKB_460K.blood_MONOCYTE_COUNT	rs149110519	L1	macrophages	0.0205819	6.10581	Zhang_Macrophage_General
UKB_460K.blood_MONOCYTE_COUNT	rs150649461	L1	bone marrow CMPs	0.162616	5.65491	ENCFF026IDC_bone_element_bone_marrow_common_myeloid_progenitor_CD34_positive
UKB_460K.blood_MONOCYTE_COUNT	rs150649461	L1	Mononuclear Phagocytes	0.144531	6.20252	ENCFF123VGW_ENCFF739LQS_blood_bodily_fluid_CD14_positive_monocyte
UKB_460K.blood_MONOCYTE_COUNT	rs150649461	L1	Mononuclear Phagocytes	0.0990263	5.69874	ENCFF297LZZ_ENCFF716ZMD_blood_bodily_fluid_CD14_positive_monocyte
UKB_460K.blood_MONOCYTE_COUNT	rs150649461	L1	Mononuclear Phagocytes	0.0739383	5.65387	ENCFF353UAY_blood_bodily_fluid_CD14_positive_monocyte
UKB_460K.blood_MONOCYTE_COUNT	rs150649461	L1	Mononuclear Phagocytes	0.302295	6.67461	ENCFF389PZY_ENCFF587XGD_ENCFF184NWF_ENCFF496PSJ_blood_bodily_fluid_CD14_positive_monocyte
UKB_460K.blood_MONOCYTE_COUNT	rs150649461	L1	dendritic cells	0.0777439	5.7625	ENCFF389RQE_blood_bodily_fluid_CD1c_positive_myeloid_dendritic_cell
UKB_460K.blood_MONOCYTE_COUNT	rs150649461	L1	macrophages	0.105471	5.78803	ENCFF400WNU_blood_bodily_fluid_suppressor_macrophage
UKB_460K.blood_MONOCYTE_COUNT	rs150649461	L1	Mononuclear Phagocytes	0.118101	5.74382	ENCFF412XPV_ENCFF171ZHJ_blood_bodily_fluid_CD14_positive_monocyte
UKB_460K.blood_MONOCYTE_COUNT	rs150649461	L1	Mononuclear Phagocytes	0.0911052	5.64663	ENCFF414KJQ_ENCFF839BEU_blood_bodily_fluid_CD14_positive_monocyte
UKB_460K.blood_MONOCYTE_COUNT	rs150649461	L1	macrophages	0.144811	6.17543	ENCFF469BIK_blood_bodily_fluid_suppressor_macrophage
UKB_460K.blood_MONOCYTE_COUNT	rs150649461	L1	Mononuclear Phagocytes	0.13465	5.92659	ENCFF572CMJ_blood_bodily_fluid_CD14_positive_monocyte
UKB_460K.blood_MONOCYTE_COUNT	rs150649461	L1	macrophages	0.169098	6.21734	ENCFF703OAE_blood_bodily_fluid_suppressor_macrophage
UKB_460K.blood_MONOCYTE_COUNT	rs150649461	L1	macrophages	0.214719	6.31425	ENCFF738EVM_blood_bodily_fluid_inflammatory_macrophage
UKB_460K.blood_MONOCYTE_COUNT	rs150649461	L1	Mononuclear Phagocytes	0.11381	5.83904	ENCFF783FUP_ENCFF091GNW_blood_bodily_fluid_CD14_positive_monocyte
UKB_460K.blood_MONOCYTE_COUNT	rs150649461	L1	Mononuclear Phagocytes	0.11908	5.50921	ENCFF790FMB_ENCFF749RKS_blood_bodily_fluid_CD14_positive_monocyte
UKB_460K.blood_MONOCYTE_COUNT	rs150649461	L1	macrophages	0.0853353	5.69358	ENCFF866KDT_blood_bodily_fluid_inflammatory_macrophage
UKB_460K.blood_MONOCYTE_COUNT	rs150649461	L1	Mononuclear Phagocytes	0.111382	6.11967	ENCFF881YUR_blood_bodily_fluid_CD14_positive_monocyte
UKB_460K.blood_MONOCYTE_COUNT	rs150649461	L1	macrophages	0.171512	6.09109	ENCFF926JZL_blood_bodily_fluid_inflammatory_macrophage
UKB_460K.blood_MONOCYTE_COUNT	rs150649461	L1	macrophages	0.183864	5.75114	Zhang_Fetal_Macrophage_General_1
UKB_460K.blood_MONOCYTE_COUNT	rs150649461	L1	macrophages	0.119953	5.39994	Zhang_Fetal_Macrophage_General_3
UKB_460K.blood_MONOCYTE_COUNT	rs150649461	L1	macrophages	0.2356	6.10581	Zhang_Macrophage_General
UKB_460K.blood_MONOCYTE_COUNT	rs150649461	L1	macrophages	0.10778	5.81659	Zhang_Macrophage_Gen_or_Alv
UKB_460K.blood_MONOCYTE_COUNT	rs1700159	L1	dendritic cells	0.088291	5.7625	ENCFF389RQE_blood_bodily_fluid_CD1c_positive_myeloid_dendritic_cell
UKB_460K.blood_MONOCYTE_COUNT	rs1700159	L1	macrophages	0.899443	6.09109	ENCFF926JZL_blood_bodily_fluid_inflammatory_macrophage
UKB_460K.blood_MONOCYTE_COUNT	rs1700159	L2	Mononuclear Phagocytes	0.118693	5.59569	ENCFF090HMA_ENCFF523ZCA_blood_bodily_fluid_CD14_positive_monocyte
UKB_460K.blood_MONOCYTE_COUNT	rs1700159	L2	Mononuclear Phagocytes	0.145598	5.69874	ENCFF297LZZ_ENCFF716ZMD_blood_bodily_fluid_CD14_positive_monocyte
UKB_460K.blood_MONOCYTE_COUNT	rs1700159	L2	Mononuclear Phagocytes	0.142944	5.64663	ENCFF414KJQ_ENCFF839BEU_blood_bodily_fluid_CD14_positive_monocyte
UKB_460K.blood_MONOCYTE_COUNT	rs1700159	L2	Mononuclear Phagocytes	0.306682	5.92659	ENCFF572CMJ_blood_bodily_fluid_CD14_positive_monocyte
UKB_460K.blood_MONOCYTE_COUNT	rs1700159	L2	Mononuclear Phagocytes	0.265763	5.50921	ENCFF790FMB_ENCFF749RKS_blood_bodily_fluid_CD14_positive_monocyte
UKB_460K.blood_MONOCYTE_COUNT	rs17608459	L1	Mononuclear Phagocytes	0.285746	6.20252	ENCFF123VGW_ENCFF739LQS_blood_bodily_fluid_CD14_positive_monocyte
UKB_460K.blood_MONOCYTE_COUNT	rs17608459	L1	dendritic cells	0.0220358	5.7625	ENCFF389RQE_blood_bodily_fluid_CD1c_positive_myeloid_dendritic_cell
UKB_460K.blood_MONOCYTE_COUNT	rs17608459	L1	macrophages	0.0254375	5.78803	ENCFF400WNU_blood_bodily_fluid_suppressor_macrophage
UKB_460K.blood_MONOCYTE_COUNT	rs17608459	L1	macrophages	0.312518	6.21734	ENCFF703OAE_blood_bodily_fluid_suppressor_macrophage
UKB_460K.blood_MONOCYTE_COUNT	rs17608459	L1	Mononuclear Phagocytes	0.173859	6.11967	ENCFF881YUR_blood_bodily_fluid_CD14_positive_monocyte
UKB_460K.blood_MONOCYTE_COUNT	rs17608459	L1	macrophages	0.146703	6.09109	ENCFF926JZL_blood_bodily_fluid_inflammatory_macrophage
UKB_460K.blood_MONOCYTE_COUNT	rs17656204	L1	Mononuclear Phagocytes	0.0369015	6.20252	ENCFF123VGW_ENCFF739LQS_blood_bodily_fluid_CD14_positive_monocyte
UKB_460K.blood_MONOCYTE_COUNT	rs17656204	L1	Mononuclear Phagocytes	0.717931	6.67461	ENCFF389PZY_ENCFF587XGD_ENCFF184NWF_ENCFF496PSJ_blood_bodily_fluid_CD14_positive_monocyte
UKB_460K.blood_MONOCYTE_COUNT	rs17656204	L1	macrophages	0.0313283	6.17543	ENCFF469BIK_blood_bodily_fluid_suppressor_macrophage
UKB_460K.blood_MONOCYTE_COUNT	rs17656204	L1	macrophages	0.0403704	6.21734	ENCFF703OAE_blood_bodily_fluid_suppressor_macrophage
UKB_460K.blood_MONOCYTE_COUNT	rs17656204	L1	macrophages	0.0730427	6.31425	ENCFF738EVM_blood_bodily_fluid_inflammatory_macrophage
UKB_460K.blood_MONOCYTE_COUNT	rs17656204	L1	Mononuclear Phagocytes	0.0224169	6.11967	ENCFF881YUR_blood_bodily_fluid_CD14_positive_monocyte
UKB_460K.blood_MONOCYTE_COUNT	rs17656204	L1	macrophages	0.0189052	6.09109	ENCFF926JZL_blood_bodily_fluid_inflammatory_macrophage
UKB_460K.blood_MONOCYTE_COUNT	rs17656204	L1	macrophages	0.0206364	6.10581	Zhang_Macrophage_General
UKB_460K.blood_MONOCYTE_COUNT	rs17758695	L1	Mononuclear Phagocytes	0.105991	6.20252	ENCFF123VGW_ENCFF739LQS_blood_bodily_fluid_CD14_positive_monocyte
UKB_460K.blood_MONOCYTE_COUNT	rs17758695	L1	Mononuclear Phagocytes	0.716328	6.67461	ENCFF389PZY_ENCFF587XGD_ENCFF184NWF_ENCFF496PSJ_blood_bodily_fluid_CD14_positive_monocyte
UKB_460K.blood_MONOCYTE_COUNT	rs17758695	L1	macrophages	0.102543	6.17543	ENCFF469BIK_blood_bodily_fluid_suppressor_macrophage
UKB_460K.blood_MONOCYTE_COUNT	rs17758695	L1	macrophages	0.114037	6.21734	ENCFF703OAE_blood_bodily_fluid_suppressor_macrophage
UKB_460K.blood_MONOCYTE_COUNT	rs17758695	L1	macrophages	0.15033	6.31425	ENCFF738EVM_blood_bodily_fluid_inflammatory_macrophage
UKB_460K.blood_MONOCYTE_COUNT	rs17758695	L1	Mononuclear Phagocytes	0.0882982	6.11967	ENCFF881YUR_blood_bodily_fluid_CD14_positive_monocyte
UKB_460K.blood_MONOCYTE_COUNT	rs17758695	L1	macrophages	0.0934134	6.09109	ENCFF926JZL_blood_bodily_fluid_inflammatory_macrophage
UKB_460K.blood_MONOCYTE_COUNT	rs177918	L1	Mononuclear Phagocytes	0.767422	6.67461	ENCFF389PZY_ENCFF587XGD_ENCFF184NWF_ENCFF496PSJ_blood_bodily_fluid_CD14_positive_monocyte
UKB_460K.blood_MONOCYTE_COUNT	rs177918	L1	macrophages	0.0334672	6.17543	ENCFF469BIK_blood_bodily_fluid_suppressor_macrophage
UKB_460K.blood_MONOCYTE_COUNT	rs177918	L1	macrophages	0.0431288	6.21734	ENCFF703OAE_blood_bodily_fluid_suppressor_macrophage
UKB_460K.blood_MONOCYTE_COUNT	rs177918	L1	macrophages	0.0780427	6.31425	ENCFF738EVM_blood_bodily_fluid_inflammatory_macrophage
UKB_460K.blood_MONOCYTE_COUNT	rs177918	L1	Mononuclear Phagocytes	0.0239458	6.11967	ENCFF881YUR_blood_bodily_fluid_CD14_positive_monocyte
UKB_460K.blood_MONOCYTE_COUNT	rs177918	L1	macrophages	0.0201939	6.09109	ENCFF926JZL_blood_bodily_fluid_inflammatory_macrophage
UKB_460K.blood_MONOCYTE_COUNT	rs1800734	L1	Mononuclear Phagocytes	0.0368036	6.20252	ENCFF123VGW_ENCFF739LQS_blood_bodily_fluid_CD14_positive_monocyte
UKB_460K.blood_MONOCYTE_COUNT	rs1800734	L1	Mononuclear Phagocytes	0.715995	6.67461	ENCFF389PZY_ENCFF587XGD_ENCFF184NWF_ENCFF496PSJ_blood_bodily_fluid_CD14_positive_monocyte
UKB_460K.blood_MONOCYTE_COUNT	rs1800734	L1	macrophages	0.0312453	6.17543	ENCFF469BIK_blood_bodily_fluid_suppressor_macrophage
UKB_460K.blood_MONOCYTE_COUNT	rs1800734	L1	Mononuclear Phagocytes	0.00718172	5.92659	ENCFF572CMJ_blood_bodily_fluid_CD14_positive_monocyte
UKB_460K.blood_MONOCYTE_COUNT	rs1800734	L1	macrophages	0.0402633	6.21734	ENCFF703OAE_blood_bodily_fluid_suppressor_macrophage
UKB_460K.blood_MONOCYTE_COUNT	rs1800734	L1	macrophages	0.0728482	6.31425	ENCFF738EVM_blood_bodily_fluid_inflammatory_macrophage
UKB_460K.blood_MONOCYTE_COUNT	rs1800734	L1	Mononuclear Phagocytes	0.0223576	6.11967	ENCFF881YUR_blood_bodily_fluid_CD14_positive_monocyte
UKB_460K.blood_MONOCYTE_COUNT	rs1800734	L1	macrophages	0.0188553	6.09109	ENCFF926JZL_blood_bodily_fluid_inflammatory_macrophage
UKB_460K.blood_MONOCYTE_COUNT	rs1800734	L1	macrophages	0.0205818	6.10581	Zhang_Macrophage_General
UKB_460K.blood_MONOCYTE_COUNT	rs184409696	L1	macrophages	0.982556	4.33267	Zhang_Fetal_Macrophage_Hepatic_2
UKB_460K.blood_MONOCYTE_COUNT	rs184721335	L1	HMPs	0.996852	5.26119	ENCFF644AXQ_blood_bodily_fluid_hematopoietic_multipotent_progenitor_cell
UKB_460K.blood_MONOCYTE_COUNT	rs186272630	L1	macrophages	0.842516	6.10581	Zhang_Macrophage_General
UKB_460K.blood_MONOCYTE_COUNT	rs186272630	L1	macrophages	0.157484	5.81659	Zhang_Macrophage_Gen_or_Alv
UKB_460K.blood_MONOCYTE_COUNT	rs1890966	L1	Mononuclear Phagocytes	0.037834	6.20252	ENCFF123VGW_ENCFF739LQS_blood_bodily_fluid_CD14_positive_monocyte
UKB_460K.blood_MONOCYTE_COUNT	rs1890966	L1	Mononuclear Phagocytes	0.736262	6.67461	ENCFF389PZY_ENCFF587XGD_ENCFF184NWF_ENCFF496PSJ_blood_bodily_fluid_CD14_positive_monocyte
UKB_460K.blood_MONOCYTE_COUNT	rs1890966	L1	macrophages	0.0321195	6.17543	ENCFF469BIK_blood_bodily_fluid_suppressor_macrophage
UKB_460K.blood_MONOCYTE_COUNT	rs1890966	L1	macrophages	0.0413909	6.21734	ENCFF703OAE_blood_bodily_fluid_suppressor_macrophage
UKB_460K.blood_MONOCYTE_COUNT	rs1890966	L1	macrophages	0.0748929	6.31425	ENCFF738EVM_blood_bodily_fluid_inflammatory_macrophage
UKB_460K.blood_MONOCYTE_COUNT	rs1890966	L1	Mononuclear Phagocytes	0.0229824	6.11967	ENCFF881YUR_blood_bodily_fluid_CD14_positive_monocyte
UKB_460K.blood_MONOCYTE_COUNT	rs1890966	L1	macrophages	0.0193819	6.09109	ENCFF926JZL_blood_bodily_fluid_inflammatory_macrophage
UKB_460K.blood_MONOCYTE_COUNT	rs1915919	L1	Mononuclear Phagocytes	0.997767	5.92659	ENCFF572CMJ_blood_bodily_fluid_CD14_positive_monocyte
UKB_460K.blood_MONOCYTE_COUNT	rs1933295	L1	Mononuclear Phagocytes	0.0707918	6.20252	ENCFF123VGW_ENCFF739LQS_blood_bodily_fluid_CD14_positive_monocyte
UKB_460K.blood_MONOCYTE_COUNT	rs1933295	L1	Mononuclear Phagocytes	0.0202124	5.69874	ENCFF297LZZ_ENCFF716ZMD_blood_bodily_fluid_CD14_positive_monocyte
UKB_460K.blood_MONOCYTE_COUNT	rs1933295	L1	Mononuclear Phagocytes	0.0363118	5.74287	ENCFF334MJA_ENCFF127TFL_ENCFF779ZLB_blood_bodily_fluid_CD14_positive_monocyte
UKB_460K.blood_MONOCYTE_COUNT	rs1933295	L1	Mononuclear Phagocytes	0.463228	6.67461	ENCFF389PZY_ENCFF587XGD_ENCFF184NWF_ENCFF496PSJ_blood_bodily_fluid_CD14_positive_monocyte
UKB_460K.blood_MONOCYTE_COUNT	rs1933295	L1	dendritic cells	0.0119693	5.7625	ENCFF389RQE_blood_bodily_fluid_CD1c_positive_myeloid_dendritic_cell
UKB_460K.blood_MONOCYTE_COUNT	rs1933295	L1	macrophages	0.0223481	5.78803	ENCFF400WNU_blood_bodily_fluid_suppressor_macrophage
UKB_460K.blood_MONOCYTE_COUNT	rs1933295	L1	Mononuclear Phagocytes	0.0306305	5.74382	ENCFF412XPV_ENCFF171ZHJ_blood_bodily_fluid_CD14_positive_monocyte
UKB_460K.blood_MONOCYTE_COUNT	rs1933295	L1	macrophages	0.0615182	6.17543	ENCFF469BIK_blood_bodily_fluid_suppressor_macrophage
UKB_460K.blood_MONOCYTE_COUNT	rs1933295	L1	Mononuclear Phagocytes	0.0481185	5.92659	ENCFF572CMJ_blood_bodily_fluid_CD14_positive_monocyte
UKB_460K.blood_MONOCYTE_COUNT	rs1933295	L1	macrophages	0.078885	6.21734	ENCFF703OAE_blood_bodily_fluid_suppressor_macrophage
UKB_460K.blood_MONOCYTE_COUNT	rs1933295	L1	macrophages	0.128063	6.31425	ENCFF738EVM_blood_bodily_fluid_inflammatory_macrophage
UKB_460K.blood_MONOCYTE_COUNT	rs1933295	L1	Mononuclear Phagocytes	0.0315016	5.83904	ENCFF783FUP_ENCFF091GNW_blood_bodily_fluid_CD14_positive_monocyte
UKB_460K.blood_MONOCYTE_COUNT	rs1933295	L1	macrophages	0.0134836	5.69358	ENCFF866KDT_blood_bodily_fluid_inflammatory_macrophage
UKB_460K.blood_MONOCYTE_COUNT	rs1933295	L1	Mononuclear Phagocytes	0.0435782	6.11967	ENCFF881YUR_blood_bodily_fluid_CD14_positive_monocyte
UKB_460K.blood_MONOCYTE_COUNT	rs1933295	L1	macrophages	0.06997	6.09109	ENCFF926JZL_blood_bodily_fluid_inflammatory_macrophage
UKB_460K.blood_MONOCYTE_COUNT	rs1933295	L1	macrophages	0.119871	6.10581	Zhang_Macrophage_General
UKB_460K.blood_MONOCYTE_COUNT	rs1933295	L1	macrophages	0.023455	5.81659	Zhang_Macrophage_Gen_or_Alv
UKB_460K.blood_MONOCYTE_COUNT	rs2062225	L1	Mononuclear Phagocytes	0.0582022	5.59569	ENCFF090HMA_ENCFF523ZCA_blood_bodily_fluid_CD14_positive_monocyte
UKB_460K.blood_MONOCYTE_COUNT	rs2062225	L1	Mononuclear Phagocytes	0.102364	5.69874	ENCFF297LZZ_ENCFF716ZMD_blood_bodily_fluid_CD14_positive_monocyte
UKB_460K.blood_MONOCYTE_COUNT	rs2062225	L1	Mononuclear Phagocytes	0.131475	5.74382	ENCFF412XPV_ENCFF171ZHJ_blood_bodily_fluid_CD14_positive_monocyte
UKB_460K.blood_MONOCYTE_COUNT	rs2062225	L1	Mononuclear Phagocytes	0.0768395	5.64663	ENCFF414KJQ_ENCFF839BEU_blood_bodily_fluid_CD14_positive_monocyte
UKB_460K.blood_MONOCYTE_COUNT	rs2062225	L1	Mononuclear Phagocytes	0.370026	5.92659	ENCFF572CMJ_blood_bodily_fluid_CD14_positive_monocyte
UKB_460K.blood_MONOCYTE_COUNT	rs2062225	L1	Mononuclear Phagocytes	0.224498	5.83904	ENCFF783FUP_ENCFF091GNW_blood_bodily_fluid_CD14_positive_monocyte
UKB_460K.blood_MONOCYTE_COUNT	rs2104598	L1	Mononuclear Phagocytes	0.995348	5.50921	ENCFF790FMB_ENCFF749RKS_blood_bodily_fluid_CD14_positive_monocyte
UKB_460K.blood_MONOCYTE_COUNT	rs2126606	L1	Mononuclear Phagocytes	0.0371272	6.20252	ENCFF123VGW_ENCFF739LQS_blood_bodily_fluid_CD14_positive_monocyte
UKB_460K.blood_MONOCYTE_COUNT	rs2126606	L1	Mononuclear Phagocytes	0.722406	6.67461	ENCFF389PZY_ENCFF587XGD_ENCFF184NWF_ENCFF496PSJ_blood_bodily_fluid_CD14_positive_monocyte
UKB_460K.blood_MONOCYTE_COUNT	rs2126606	L1	macrophages	0.0315197	6.17543	ENCFF469BIK_blood_bodily_fluid_suppressor_macrophage
UKB_460K.blood_MONOCYTE_COUNT	rs2126606	L1	macrophages	0.0406174	6.21734	ENCFF703OAE_blood_bodily_fluid_suppressor_macrophage
UKB_460K.blood_MONOCYTE_COUNT	rs2126606	L1	macrophages	0.0734913	6.31425	ENCFF738EVM_blood_bodily_fluid_inflammatory_macrophage
UKB_460K.blood_MONOCYTE_COUNT	rs2126606	L1	Mononuclear Phagocytes	0.0225535	6.11967	ENCFF881YUR_blood_bodily_fluid_CD14_positive_monocyte
UKB_460K.blood_MONOCYTE_COUNT	rs2126606	L1	macrophages	0.0190203	6.09109	ENCFF926JZL_blood_bodily_fluid_inflammatory_macrophage
UKB_460K.blood_MONOCYTE_COUNT	rs2126606	L1	macrophages	0.0207621	6.10581	Zhang_Macrophage_General
UKB_460K.blood_MONOCYTE_COUNT	rs2205848	L1	dendritic cells	0.0316848	5.7625	ENCFF389RQE_blood_bodily_fluid_CD1c_positive_myeloid_dendritic_cell
UKB_460K.blood_MONOCYTE_COUNT	rs2205848	L1	Mononuclear Phagocytes	0.0802768	5.92659	ENCFF572CMJ_blood_bodily_fluid_CD14_positive_monocyte
UKB_460K.blood_MONOCYTE_COUNT	rs2205848	L1	macrophages	0.766771	6.31425	ENCFF738EVM_blood_bodily_fluid_inflammatory_macrophage
UKB_460K.blood_MONOCYTE_COUNT	rs2205848	L1	Mononuclear Phagocytes	0.0666804	5.83904	ENCFF783FUP_ENCFF091GNW_blood_bodily_fluid_CD14_positive_monocyte
UKB_460K.blood_MONOCYTE_COUNT	rs2205848	L1	macrophages	0.0336065	5.69358	ENCFF866KDT_blood_bodily_fluid_inflammatory_macrophage
UKB_460K.blood_MONOCYTE_COUNT	rs2205848	L1	Mononuclear Phagocytes	0.133035	6.11967	ENCFF881YUR_blood_bodily_fluid_CD14_positive_monocyte
UKB_460K.blood_MONOCYTE_COUNT	rs2213290	L1	Mononuclear Phagocytes	0.999997	6.11967	ENCFF881YUR_blood_bodily_fluid_CD14_positive_monocyte
UKB_460K.blood_MONOCYTE_COUNT	rs2223286	L1	Mononuclear Phagocytes	0.0418766	6.20252	ENCFF123VGW_ENCFF739LQS_blood_bodily_fluid_CD14_positive_monocyte
UKB_460K.blood_MONOCYTE_COUNT	rs2223286	L1	Mononuclear Phagocytes	0.81564	6.67461	ENCFF389PZY_ENCFF587XGD_ENCFF184NWF_ENCFF496PSJ_blood_bodily_fluid_CD14_positive_monocyte
UKB_460K.blood_MONOCYTE_COUNT	rs2223286	L1	macrophages	0.0829118	6.31425	ENCFF738EVM_blood_bodily_fluid_inflammatory_macrophage
UKB_460K.blood_MONOCYTE_COUNT	rs2223286	L1	Mononuclear Phagocytes	0.0254344	6.11967	ENCFF881YUR_blood_bodily_fluid_CD14_positive_monocyte
UKB_460K.blood_MONOCYTE_COUNT	rs2239630	L1	Mononuclear Phagocytes	0.0368215	6.20252	ENCFF123VGW_ENCFF739LQS_blood_bodily_fluid_CD14_positive_monocyte
UKB_460K.blood_MONOCYTE_COUNT	rs2239630	L1	Mononuclear Phagocytes	0.716352	6.67461	ENCFF389PZY_ENCFF587XGD_ENCFF184NWF_ENCFF496PSJ_blood_bodily_fluid_CD14_positive_monocyte
UKB_460K.blood_MONOCYTE_COUNT	rs2239630	L1	macrophages	0.0312604	6.17543	ENCFF469BIK_blood_bodily_fluid_suppressor_macrophage
UKB_460K.blood_MONOCYTE_COUNT	rs2239630	L1	Mononuclear Phagocytes	0.00718517	5.92659	ENCFF572CMJ_blood_bodily_fluid_CD14_positive_monocyte
UKB_460K.blood_MONOCYTE_COUNT	rs2239630	L1	macrophages	0.0402828	6.21734	ENCFF703OAE_blood_bodily_fluid_suppressor_macrophage
UKB_460K.blood_MONOCYTE_COUNT	rs2239630	L1	macrophages	0.0728838	6.31425	ENCFF738EVM_blood_bodily_fluid_inflammatory_macrophage
UKB_460K.blood_MONOCYTE_COUNT	rs2239630	L1	Mononuclear Phagocytes	0.0223684	6.11967	ENCFF881YUR_blood_bodily_fluid_CD14_positive_monocyte
UKB_460K.blood_MONOCYTE_COUNT	rs2239630	L1	macrophages	0.0188644	6.09109	ENCFF926JZL_blood_bodily_fluid_inflammatory_macrophage
UKB_460K.blood_MONOCYTE_COUNT	rs2239630	L1	macrophages	0.0205918	6.10581	Zhang_Macrophage_General
UKB_460K.blood_MONOCYTE_COUNT	rs2270502	L1	Mononuclear Phagocytes	0.768897	6.67461	ENCFF389PZY_ENCFF587XGD_ENCFF184NWF_ENCFF496PSJ_blood_bodily_fluid_CD14_positive_monocyte
UKB_460K.blood_MONOCYTE_COUNT	rs2270502	L1	macrophages	0.0335302	6.17543	ENCFF469BIK_blood_bodily_fluid_suppressor_macrophage
UKB_460K.blood_MONOCYTE_COUNT	rs2270502	L1	macrophages	0.0432102	6.21734	ENCFF703OAE_blood_bodily_fluid_suppressor_macrophage
UKB_460K.blood_MONOCYTE_COUNT	rs2270502	L1	macrophages	0.0781904	6.31425	ENCFF738EVM_blood_bodily_fluid_inflammatory_macrophage
UKB_460K.blood_MONOCYTE_COUNT	rs2270502	L1	Mononuclear Phagocytes	0.0239908	6.11967	ENCFF881YUR_blood_bodily_fluid_CD14_positive_monocyte
UKB_460K.blood_MONOCYTE_COUNT	rs2270502	L1	macrophages	0.0202318	6.09109	ENCFF926JZL_blood_bodily_fluid_inflammatory_macrophage
UKB_460K.blood_MONOCYTE_COUNT	rs2277339	L1	Mononuclear Phagocytes	0.0371648	6.20252	ENCFF123VGW_ENCFF739LQS_blood_bodily_fluid_CD14_positive_monocyte
UKB_460K.blood_MONOCYTE_COUNT	rs2277339	L1	Mononuclear Phagocytes	0.72312	6.67461	ENCFF389PZY_ENCFF587XGD_ENCFF184NWF_ENCFF496PSJ_blood_bodily_fluid_CD14_positive_monocyte
UKB_460K.blood_MONOCYTE_COUNT	rs2277339	L1	macrophages	0.0315517	6.17543	ENCFF469BIK_blood_bodily_fluid_suppressor_macrophage
UKB_460K.blood_MONOCYTE_COUNT	rs2277339	L1	macrophages	0.0406586	6.21734	ENCFF703OAE_blood_bodily_fluid_suppressor_macrophage
UKB_460K.blood_MONOCYTE_COUNT	rs2277339	L1	macrophages	0.0735655	6.31425	ENCFF738EVM_blood_bodily_fluid_inflammatory_macrophage
UKB_460K.blood_MONOCYTE_COUNT	rs2277339	L1	Mononuclear Phagocytes	0.0225765	6.11967	ENCFF881YUR_blood_bodily_fluid_CD14_positive_monocyte
UKB_460K.blood_MONOCYTE_COUNT	rs2277339	L1	macrophages	0.0190397	6.09109	ENCFF926JZL_blood_bodily_fluid_inflammatory_macrophage
UKB_460K.blood_MONOCYTE_COUNT	rs2277339	L1	macrophages	0.0207833	6.10581	Zhang_Macrophage_General
UKB_460K.blood_MONOCYTE_COUNT	rs2326842	L1	macrophages	0.033544	5.78803	ENCFF400WNU_blood_bodily_fluid_suppressor_macrophage
UKB_460K.blood_MONOCYTE_COUNT	rs2326842	L1	macrophages	0.746228	6.31425	ENCFF738EVM_blood_bodily_fluid_inflammatory_macrophage
UKB_460K.blood_MONOCYTE_COUNT	rs2326842	L1	macrophages	0.193747	6.09109	ENCFF926JZL_blood_bodily_fluid_inflammatory_macrophage
UKB_460K.blood_MONOCYTE_COUNT	rs247826	L1	CD4+ T cells	0.751649	4.96146	ENCFF469QBP_blood_bodily_fluid_CD4_positive_alpha_beta_T_cell
UKB_460K.blood_MONOCYTE_COUNT	rs247826	L1	CD4+ T cells	0.226753	4.77643	ENCFF869HAF_blood_bodily_fluid_CD4_positive_alpha_beta_T_cell
UKB_460K.blood_MONOCYTE_COUNT	rs2526377	L1	Mononuclear Phagocytes	0.036807	6.20252	ENCFF123VGW_ENCFF739LQS_blood_bodily_fluid_CD14_positive_monocyte
UKB_460K.blood_MONOCYTE_COUNT	rs2526377	L1	Mononuclear Phagocytes	0.716064	6.67461	ENCFF389PZY_ENCFF587XGD_ENCFF184NWF_ENCFF496PSJ_blood_bodily_fluid_CD14_positive_monocyte
UKB_460K.blood_MONOCYTE_COUNT	rs2526377	L1	macrophages	0.0312482	6.17543	ENCFF469BIK_blood_bodily_fluid_suppressor_macrophage
UKB_460K.blood_MONOCYTE_COUNT	rs2526377	L1	Mononuclear Phagocytes	0.00718238	5.92659	ENCFF572CMJ_blood_bodily_fluid_CD14_positive_monocyte
UKB_460K.blood_MONOCYTE_COUNT	rs2526377	L1	macrophages	0.040267	6.21734	ENCFF703OAE_blood_bodily_fluid_suppressor_macrophage
UKB_460K.blood_MONOCYTE_COUNT	rs2526377	L1	macrophages	0.072855	6.31425	ENCFF738EVM_blood_bodily_fluid_inflammatory_macrophage
UKB_460K.blood_MONOCYTE_COUNT	rs2526377	L1	Mononuclear Phagocytes	0.0223596	6.11967	ENCFF881YUR_blood_bodily_fluid_CD14_positive_monocyte
UKB_460K.blood_MONOCYTE_COUNT	rs2526377	L1	macrophages	0.018857	6.09109	ENCFF926JZL_blood_bodily_fluid_inflammatory_macrophage
UKB_460K.blood_MONOCYTE_COUNT	rs2526377	L1	macrophages	0.0205837	6.10581	Zhang_Macrophage_General
UKB_460K.blood_MONOCYTE_COUNT	rs2579590	L1	Mononuclear Phagocytes	0.0381128	6.20252	ENCFF123VGW_ENCFF739LQS_blood_bodily_fluid_CD14_positive_monocyte
UKB_460K.blood_MONOCYTE_COUNT	rs2579590	L1	Mononuclear Phagocytes	0.741758	6.67461	ENCFF389PZY_ENCFF587XGD_ENCFF184NWF_ENCFF496PSJ_blood_bodily_fluid_CD14_positive_monocyte
UKB_460K.blood_MONOCYTE_COUNT	rs2579590	L1	macrophages	0.032356	6.17543	ENCFF469BIK_blood_bodily_fluid_suppressor_macrophage
UKB_460K.blood_MONOCYTE_COUNT	rs2579590	L1	macrophages	0.041696	6.21734	ENCFF703OAE_blood_bodily_fluid_suppressor_macrophage
UKB_460K.blood_MONOCYTE_COUNT	rs2579590	L1	macrophages	0.0754464	6.31425	ENCFF738EVM_blood_bodily_fluid_inflammatory_macrophage
UKB_460K.blood_MONOCYTE_COUNT	rs2579590	L1	Mononuclear Phagocytes	0.0231514	6.11967	ENCFF881YUR_blood_bodily_fluid_CD14_positive_monocyte
UKB_460K.blood_MONOCYTE_COUNT	rs2579590	L1	macrophages	0.0195242	6.09109	ENCFF926JZL_blood_bodily_fluid_inflammatory_macrophage
UKB_460K.blood_MONOCYTE_COUNT	rs2630709	L1	Mononuclear Phagocytes	0.0461448	6.20252	ENCFF123VGW_ENCFF739LQS_blood_bodily_fluid_CD14_positive_monocyte
UKB_460K.blood_MONOCYTE_COUNT	rs2630709	L1	Mononuclear Phagocytes	0.899402	6.67461	ENCFF389PZY_ENCFF587XGD_ENCFF184NWF_ENCFF496PSJ_blood_bodily_fluid_CD14_positive_monocyte
UKB_460K.blood_MONOCYTE_COUNT	rs2630709	L1	Mononuclear Phagocytes	0.0280234	6.11967	ENCFF881YUR_blood_bodily_fluid_CD14_positive_monocyte
UKB_460K.blood_MONOCYTE_COUNT	rs2817441	L1	bone marrow CMPs	0.866836	5.65491	ENCFF026IDC_bone_element_bone_marrow_common_myeloid_progenitor_CD34_positive
UKB_460K.blood_MONOCYTE_COUNT	rs2817441	L1	HMPs	0.108283	5.26119	ENCFF644AXQ_blood_bodily_fluid_hematopoietic_multipotent_progenitor_cell
UKB_460K.blood_MONOCYTE_COUNT	rs2834670	L1	Mononuclear Phagocytes	0.0481142	5.59569	ENCFF090HMA_ENCFF523ZCA_blood_bodily_fluid_CD14_positive_monocyte
UKB_460K.blood_MONOCYTE_COUNT	rs2834670	L1	Mononuclear Phagocytes	0.165224	6.20252	ENCFF123VGW_ENCFF739LQS_blood_bodily_fluid_CD14_positive_monocyte
UKB_460K.blood_MONOCYTE_COUNT	rs2834670	L1	Mononuclear Phagocytes	0.0994459	5.69874	ENCFF297LZZ_ENCFF716ZMD_blood_bodily_fluid_CD14_positive_monocyte
UKB_460K.blood_MONOCYTE_COUNT	rs2834670	L1	Mononuclear Phagocytes	0.135853	5.74382	ENCFF412XPV_ENCFF171ZHJ_blood_bodily_fluid_CD14_positive_monocyte
UKB_460K.blood_MONOCYTE_COUNT	rs2834670	L1	Mononuclear Phagocytes	0.0636928	5.64663	ENCFF414KJQ_ENCFF839BEU_blood_bodily_fluid_CD14_positive_monocyte
UKB_460K.blood_MONOCYTE_COUNT	rs2834670	L1	Mononuclear Phagocytes	0.325744	5.92659	ENCFF572CMJ_blood_bodily_fluid_CD14_positive_monocyte
UKB_460K.blood_MONOCYTE_COUNT	rs2834670	L1	Mononuclear Phagocytes	0.164945	5.83904	ENCFF783FUP_ENCFF091GNW_blood_bodily_fluid_CD14_positive_monocyte
UKB_460K.blood_MONOCYTE_COUNT	rs284324	L1	Mononuclear Phagocytes	0.998473	4.31618	ENCFF608PTO_blood_bodily_fluid_CD14_positive_monocyte
UKB_460K.blood_MONOCYTE_COUNT	rs28530750	L1	Mononuclear Phagocytes	0.0368044	6.20252	ENCFF123VGW_ENCFF739LQS_blood_bodily_fluid_CD14_positive_monocyte
UKB_460K.blood_MONOCYTE_COUNT	rs28530750	L1	Mononuclear Phagocytes	0.716011	6.67461	ENCFF389PZY_ENCFF587XGD_ENCFF184NWF_ENCFF496PSJ_blood_bodily_fluid_CD14_positive_monocyte
UKB_460K.blood_MONOCYTE_COUNT	rs28530750	L1	macrophages	0.0312459	6.17543	ENCFF469BIK_blood_bodily_fluid_suppressor_macrophage
UKB_460K.blood_MONOCYTE_COUNT	rs28530750	L1	Mononuclear Phagocytes	0.00718188	5.92659	ENCFF572CMJ_blood_bodily_fluid_CD14_positive_monocyte
UKB_460K.blood_MONOCYTE_COUNT	rs28530750	L1	macrophages	0.0402641	6.21734	ENCFF703OAE_blood_bodily_fluid_suppressor_macrophage
UKB_460K.blood_MONOCYTE_COUNT	rs28530750	L1	macrophages	0.0728498	6.31425	ENCFF738EVM_blood_bodily_fluid_inflammatory_macrophage
UKB_460K.blood_MONOCYTE_COUNT	rs28530750	L1	Mononuclear Phagocytes	0.0223581	6.11967	ENCFF881YUR_blood_bodily_fluid_CD14_positive_monocyte
UKB_460K.blood_MONOCYTE_COUNT	rs28530750	L1	macrophages	0.0188557	6.09109	ENCFF926JZL_blood_bodily_fluid_inflammatory_macrophage
UKB_460K.blood_MONOCYTE_COUNT	rs28530750	L1	macrophages	0.0205823	6.10581	Zhang_Macrophage_General
UKB_460K.blood_MONOCYTE_COUNT	rs2948542	L1	bone marrow CMPs	0.0950852	5.65491	ENCFF026IDC_bone_element_bone_marrow_common_myeloid_progenitor_CD34_positive
UKB_460K.blood_MONOCYTE_COUNT	rs2948542	L1	Mononuclear Phagocytes	0.0770386	6.20252	ENCFF123VGW_ENCFF739LQS_blood_bodily_fluid_CD14_positive_monocyte
UKB_460K.blood_MONOCYTE_COUNT	rs2948542	L1	Mononuclear Phagocytes	0.0250492	5.69874	ENCFF297LZZ_ENCFF716ZMD_blood_bodily_fluid_CD14_positive_monocyte
UKB_460K.blood_MONOCYTE_COUNT	rs2948542	L1	Mononuclear Phagocytes	0.0452419	5.74287	ENCFF334MJA_ENCFF127TFL_ENCFF779ZLB_blood_bodily_fluid_CD14_positive_monocyte
UKB_460K.blood_MONOCYTE_COUNT	rs2948542	L1	Mononuclear Phagocytes	0.422848	6.67461	ENCFF389PZY_ENCFF587XGD_ENCFF184NWF_ENCFF496PSJ_blood_bodily_fluid_CD14_positive_monocyte
UKB_460K.blood_MONOCYTE_COUNT	rs2948542	L1	macrophages	0.0261621	5.78803	ENCFF400WNU_blood_bodily_fluid_suppressor_macrophage
UKB_460K.blood_MONOCYTE_COUNT	rs2948542	L1	Mononuclear Phagocytes	0.0382621	5.74382	ENCFF412XPV_ENCFF171ZHJ_blood_bodily_fluid_CD14_positive_monocyte
UKB_460K.blood_MONOCYTE_COUNT	rs2948542	L1	Mononuclear Phagocytes	0.0193784	5.64663	ENCFF414KJQ_ENCFF839BEU_blood_bodily_fluid_CD14_positive_monocyte
UKB_460K.blood_MONOCYTE_COUNT	rs2948542	L1	macrophages	0.0618433	6.17543	ENCFF469BIK_blood_bodily_fluid_suppressor_macrophage
UKB_460K.blood_MONOCYTE_COUNT	rs2948542	L1	Mononuclear Phagocytes	0.0639245	5.92659	ENCFF572CMJ_blood_bodily_fluid_CD14_positive_monocyte
UKB_460K.blood_MONOCYTE_COUNT	rs2948542	L1	macrophages	0.0818582	6.21734	ENCFF703OAE_blood_bodily_fluid_suppressor_macrophage
UKB_460K.blood_MONOCYTE_COUNT	rs2948542	L1	macrophages	0.126253	6.31425	ENCFF738EVM_blood_bodily_fluid_inflammatory_macrophage
UKB_460K.blood_MONOCYTE_COUNT	rs2948542	L1	Mononuclear Phagocytes	0.0402686	5.83904	ENCFF783FUP_ENCFF091GNW_blood_bodily_fluid_CD14_positive_monocyte
UKB_460K.blood_MONOCYTE_COUNT	rs2948542	L1	Mononuclear Phagocytes	0.0300611	5.50921	ENCFF790FMB_ENCFF749RKS_blood_bodily_fluid_CD14_positive_monocyte
UKB_460K.blood_MONOCYTE_COUNT	rs2948542	L1	macrophages	0.0155291	5.69358	ENCFF866KDT_blood_bodily_fluid_inflammatory_macrophage
UKB_460K.blood_MONOCYTE_COUNT	rs2948542	L1	Mononuclear Phagocytes	0.0486016	6.11967	ENCFF881YUR_blood_bodily_fluid_CD14_positive_monocyte
UKB_460K.blood_MONOCYTE_COUNT	rs2948542	L1	macrophages	0.0782549	6.09109	ENCFF926JZL_blood_bodily_fluid_inflammatory_macrophage
UKB_460K.blood_MONOCYTE_COUNT	rs2948542	L1	macrophages	0.158113	6.10581	Zhang_Macrophage_General
UKB_460K.blood_MONOCYTE_COUNT	rs2948542	L1	macrophages	0.027714	5.81659	Zhang_Macrophage_Gen_or_Alv
UKB_460K.blood_MONOCYTE_COUNT	rs2975781	L1	Mononuclear Phagocytes	0.0368077	6.20252	ENCFF123VGW_ENCFF739LQS_blood_bodily_fluid_CD14_positive_monocyte
UKB_460K.blood_MONOCYTE_COUNT	rs2975781	L1	Mononuclear Phagocytes	0.716077	6.67461	ENCFF389PZY_ENCFF587XGD_ENCFF184NWF_ENCFF496PSJ_blood_bodily_fluid_CD14_positive_monocyte
UKB_460K.blood_MONOCYTE_COUNT	rs2975781	L1	macrophages	0.0312487	6.17543	ENCFF469BIK_blood_bodily_fluid_suppressor_macrophage
UKB_460K.blood_MONOCYTE_COUNT	rs2975781	L1	Mononuclear Phagocytes	0.00718251	5.92659	ENCFF572CMJ_blood_bodily_fluid_CD14_positive_monocyte
UKB_460K.blood_MONOCYTE_COUNT	rs2975781	L1	macrophages	0.0402677	6.21734	ENCFF703OAE_blood_bodily_fluid_suppressor_macrophage
UKB_460K.blood_MONOCYTE_COUNT	rs2975781	L1	macrophages	0.0728563	6.31425	ENCFF738EVM_blood_bodily_fluid_inflammatory_macrophage
UKB_460K.blood_MONOCYTE_COUNT	rs2975781	L1	Mononuclear Phagocytes	0.02236	6.11967	ENCFF881YUR_blood_bodily_fluid_CD14_positive_monocyte
UKB_460K.blood_MONOCYTE_COUNT	rs2975781	L1	macrophages	0.0188573	6.09109	ENCFF926JZL_blood_bodily_fluid_inflammatory_macrophage
UKB_460K.blood_MONOCYTE_COUNT	rs2975781	L1	macrophages	0.0205841	6.10581	Zhang_Macrophage_General
UKB_460K.blood_MONOCYTE_COUNT	rs3019748	L1	macrophages	0.184977	6.17543	ENCFF469BIK_blood_bodily_fluid_suppressor_macrophage
UKB_460K.blood_MONOCYTE_COUNT	rs3019748	L1	macrophages	0.238218	6.21734	ENCFF703OAE_blood_bodily_fluid_suppressor_macrophage
UKB_460K.blood_MONOCYTE_COUNT	rs3019748	L1	macrophages	0.430384	6.31425	ENCFF738EVM_blood_bodily_fluid_inflammatory_macrophage
UKB_460K.blood_MONOCYTE_COUNT	rs3019748	L1	macrophages	0.111764	6.09109	ENCFF926JZL_blood_bodily_fluid_inflammatory_macrophage
UKB_460K.blood_MONOCYTE_COUNT	rs3109109	L1	macrophages	0.238985	6.17543	ENCFF469BIK_blood_bodily_fluid_suppressor_macrophage
UKB_460K.blood_MONOCYTE_COUNT	rs3109109	L1	HMPs	0.216491	5.26119	ENCFF644AXQ_blood_bodily_fluid_hematopoietic_multipotent_progenitor_cell
UKB_460K.blood_MONOCYTE_COUNT	rs3109109	L1	macrophages	0.296754	6.21734	ENCFF703OAE_blood_bodily_fluid_suppressor_macrophage
UKB_460K.blood_MONOCYTE_COUNT	rs3109109	L1	macrophages	0.369396	6.31425	ENCFF738EVM_blood_bodily_fluid_inflammatory_macrophage
UKB_460K.blood_MONOCYTE_COUNT	rs3109109	L1	macrophages	0.0817752	5.69358	ENCFF866KDT_blood_bodily_fluid_inflammatory_macrophage
UKB_460K.blood_MONOCYTE_COUNT	rs3109109	L1	macrophages	0.254206	6.09109	ENCFF926JZL_blood_bodily_fluid_inflammatory_macrophage
UKB_460K.blood_MONOCYTE_COUNT	rs3216780	L1	Mononuclear Phagocytes	0.0581444	5.59569	ENCFF090HMA_ENCFF523ZCA_blood_bodily_fluid_CD14_positive_monocyte
UKB_460K.blood_MONOCYTE_COUNT	rs3216780	L1	Mononuclear Phagocytes	0.102262	5.69874	ENCFF297LZZ_ENCFF716ZMD_blood_bodily_fluid_CD14_positive_monocyte
UKB_460K.blood_MONOCYTE_COUNT	rs3216780	L1	Mononuclear Phagocytes	0.131344	5.74382	ENCFF412XPV_ENCFF171ZHJ_blood_bodily_fluid_CD14_positive_monocyte
UKB_460K.blood_MONOCYTE_COUNT	rs3216780	L1	Mononuclear Phagocytes	0.076763	5.64663	ENCFF414KJQ_ENCFF839BEU_blood_bodily_fluid_CD14_positive_monocyte
UKB_460K.blood_MONOCYTE_COUNT	rs3216780	L1	Mononuclear Phagocytes	0.369652	5.92659	ENCFF572CMJ_blood_bodily_fluid_CD14_positive_monocyte
UKB_460K.blood_MONOCYTE_COUNT	rs3216780	L1	Mononuclear Phagocytes	0.224272	5.83904	ENCFF783FUP_ENCFF091GNW_blood_bodily_fluid_CD14_positive_monocyte
UKB_460K.blood_MONOCYTE_COUNT	rs333616	L1	macrophages	0.0554742	5.78803	ENCFF400WNU_blood_bodily_fluid_suppressor_macrophage
UKB_460K.blood_MONOCYTE_COUNT	rs333616	L1	macrophages	0.186472	6.17543	ENCFF469BIK_blood_bodily_fluid_suppressor_macrophage
UKB_460K.blood_MONOCYTE_COUNT	rs333616	L1	macrophages	0.224938	6.21734	ENCFF703OAE_blood_bodily_fluid_suppressor_macrophage
UKB_460K.blood_MONOCYTE_COUNT	rs333616	L1	macrophages	0.325436	6.31425	ENCFF738EVM_blood_bodily_fluid_inflammatory_macrophage
UKB_460K.blood_MONOCYTE_COUNT	rs333616	L1	macrophages	0.0267552	5.69358	ENCFF866KDT_blood_bodily_fluid_inflammatory_macrophage
UKB_460K.blood_MONOCYTE_COUNT	rs333616	L1	Mononuclear Phagocytes	0.0579209	6.11967	ENCFF881YUR_blood_bodily_fluid_CD14_positive_monocyte
UKB_460K.blood_MONOCYTE_COUNT	rs333616	L1	macrophages	0.166045	6.09109	ENCFF926JZL_blood_bodily_fluid_inflammatory_macrophage
UKB_460K.blood_MONOCYTE_COUNT	rs333947	L1	macrophages	0.0269737	5.78803	ENCFF400WNU_blood_bodily_fluid_suppressor_macrophage
UKB_460K.blood_MONOCYTE_COUNT	rs333947	L1	macrophages	0.257335	6.17543	ENCFF469BIK_blood_bodily_fluid_suppressor_macrophage
UKB_460K.blood_MONOCYTE_COUNT	rs333947	L1	macrophages	0.331336	6.21734	ENCFF703OAE_blood_bodily_fluid_suppressor_macrophage
UKB_460K.blood_MONOCYTE_COUNT	rs333947	L1	macrophages	0.155544	6.09109	ENCFF926JZL_blood_bodily_fluid_inflammatory_macrophage
UKB_460K.blood_MONOCYTE_COUNT	rs333947	L1	macrophages	0.169739	6.10581	Zhang_Macrophage_General
UKB_460K.blood_MONOCYTE_COUNT	rs333947	L1	macrophages	0.0316942	5.81659	Zhang_Macrophage_Gen_or_Alv
UKB_460K.blood_MONOCYTE_COUNT	rs34038797	L1	Mononuclear Phagocytes	0.0370711	6.20252	ENCFF123VGW_ENCFF739LQS_blood_bodily_fluid_CD14_positive_monocyte
UKB_460K.blood_MONOCYTE_COUNT	rs34038797	L1	Mononuclear Phagocytes	0.721292	6.67461	ENCFF389PZY_ENCFF587XGD_ENCFF184NWF_ENCFF496PSJ_blood_bodily_fluid_CD14_positive_monocyte
UKB_460K.blood_MONOCYTE_COUNT	rs34038797	L1	macrophages	0.0314722	6.17543	ENCFF469BIK_blood_bodily_fluid_suppressor_macrophage
UKB_460K.blood_MONOCYTE_COUNT	rs34038797	L1	macrophages	0.0405561	6.21734	ENCFF703OAE_blood_bodily_fluid_suppressor_macrophage
UKB_460K.blood_MONOCYTE_COUNT	rs34038797	L1	macrophages	0.0733799	6.31425	ENCFF738EVM_blood_bodily_fluid_inflammatory_macrophage
UKB_460K.blood_MONOCYTE_COUNT	rs34038797	L1	Mononuclear Phagocytes	0.0225196	6.11967	ENCFF881YUR_blood_bodily_fluid_CD14_positive_monocyte
UKB_460K.blood_MONOCYTE_COUNT	rs34038797	L1	macrophages	0.0189918	6.09109	ENCFF926JZL_blood_bodily_fluid_inflammatory_macrophage
UKB_460K.blood_MONOCYTE_COUNT	rs34038797	L1	macrophages	0.0207309	6.10581	Zhang_Macrophage_General
UKB_460K.blood_MONOCYTE_COUNT	rs34097845	L1	HMPs	0.999008	5.26119	ENCFF644AXQ_blood_bodily_fluid_hematopoietic_multipotent_progenitor_cell
UKB_460K.blood_MONOCYTE_COUNT	rs34124032	L1	Mononuclear Phagocytes	0.043927	6.20252	ENCFF123VGW_ENCFF739LQS_blood_bodily_fluid_CD14_positive_monocyte
UKB_460K.blood_MONOCYTE_COUNT	rs34124032	L1	Mononuclear Phagocytes	0.711973	6.67461	ENCFF389PZY_ENCFF587XGD_ENCFF184NWF_ENCFF496PSJ_blood_bodily_fluid_CD14_positive_monocyte
UKB_460K.blood_MONOCYTE_COUNT	rs34124032	L1	macrophages	0.0390015	6.17543	ENCFF469BIK_blood_bodily_fluid_suppressor_macrophage
UKB_460K.blood_MONOCYTE_COUNT	rs34124032	L1	Mononuclear Phagocytes	0.0152637	5.92659	ENCFF572CMJ_blood_bodily_fluid_CD14_positive_monocyte
UKB_460K.blood_MONOCYTE_COUNT	rs34124032	L1	macrophages	0.0485025	6.21734	ENCFF703OAE_blood_bodily_fluid_suppressor_macrophage
UKB_460K.blood_MONOCYTE_COUNT	rs34124032	L1	macrophages	0.0813421	6.31425	ENCFF738EVM_blood_bodily_fluid_inflammatory_macrophage
UKB_460K.blood_MONOCYTE_COUNT	rs34124032	L1	Mononuclear Phagocytes	0.0290475	6.11967	ENCFF881YUR_blood_bodily_fluid_CD14_positive_monocyte
UKB_460K.blood_MONOCYTE_COUNT	rs34124032	L1	macrophages	0.027156	6.09109	ENCFF926JZL_blood_bodily_fluid_inflammatory_macrophage
UKB_460K.blood_MONOCYTE_COUNT	rs34124032	L1	macrophages	0.0312974	6.10581	Zhang_Macrophage_General
UKB_460K.blood_MONOCYTE_COUNT	rs34173062	L1	Mononuclear Phagocytes	0.036807	6.20252	ENCFF123VGW_ENCFF739LQS_blood_bodily_fluid_CD14_positive_monocyte
UKB_460K.blood_MONOCYTE_COUNT	rs34173062	L1	Mononuclear Phagocytes	0.716064	6.67461	ENCFF389PZY_ENCFF587XGD_ENCFF184NWF_ENCFF496PSJ_blood_bodily_fluid_CD14_positive_monocyte
UKB_460K.blood_MONOCYTE_COUNT	rs34173062	L1	macrophages	0.0312481	6.17543	ENCFF469BIK_blood_bodily_fluid_suppressor_macrophage
UKB_460K.blood_MONOCYTE_COUNT	rs34173062	L1	Mononuclear Phagocytes	0.00718238	5.92659	ENCFF572CMJ_blood_bodily_fluid_CD14_positive_monocyte
UKB_460K.blood_MONOCYTE_COUNT	rs34173062	L1	macrophages	0.040267	6.21734	ENCFF703OAE_blood_bodily_fluid_suppressor_macrophage
UKB_460K.blood_MONOCYTE_COUNT	rs34173062	L1	macrophages	0.072855	6.31425	ENCFF738EVM_blood_bodily_fluid_inflammatory_macrophage
UKB_460K.blood_MONOCYTE_COUNT	rs34173062	L1	Mononuclear Phagocytes	0.0223596	6.11967	ENCFF881YUR_blood_bodily_fluid_CD14_positive_monocyte
UKB_460K.blood_MONOCYTE_COUNT	rs34173062	L1	macrophages	0.018857	6.09109	ENCFF926JZL_blood_bodily_fluid_inflammatory_macrophage
UKB_460K.blood_MONOCYTE_COUNT	rs34173062	L1	macrophages	0.0205837	6.10581	Zhang_Macrophage_General
UKB_460K.blood_MONOCYTE_COUNT	rs34263337	L1	bone marrow CMPs	0.999793	5.65491	ENCFF026IDC_bone_element_bone_marrow_common_myeloid_progenitor_CD34_positive
UKB_460K.blood_MONOCYTE_COUNT	rs34778241	L1	Mononuclear Phagocytes	0.0460405	6.20252	ENCFF123VGW_ENCFF739LQS_blood_bodily_fluid_CD14_positive_monocyte
UKB_460K.blood_MONOCYTE_COUNT	rs34778241	L1	Mononuclear Phagocytes	0.897327	6.67461	ENCFF389PZY_ENCFF587XGD_ENCFF184NWF_ENCFF496PSJ_blood_bodily_fluid_CD14_positive_monocyte
UKB_460K.blood_MONOCYTE_COUNT	rs34778241	L1	Mononuclear Phagocytes	0.0279603	6.11967	ENCFF881YUR_blood_bodily_fluid_CD14_positive_monocyte
UKB_460K.blood_MONOCYTE_COUNT	rs35979828	L1	Mononuclear Phagocytes	0.0675606	5.59569	ENCFF090HMA_ENCFF523ZCA_blood_bodily_fluid_CD14_positive_monocyte
UKB_460K.blood_MONOCYTE_COUNT	rs35979828	L1	Mononuclear Phagocytes	0.152648	5.74382	ENCFF412XPV_ENCFF171ZHJ_blood_bodily_fluid_CD14_positive_monocyte
UKB_460K.blood_MONOCYTE_COUNT	rs35979828	L1	Mononuclear Phagocytes	0.089201	5.64663	ENCFF414KJQ_ENCFF839BEU_blood_bodily_fluid_CD14_positive_monocyte
UKB_460K.blood_MONOCYTE_COUNT	rs35979828	L1	Mononuclear Phagocytes	0.429728	5.92659	ENCFF572CMJ_blood_bodily_fluid_CD14_positive_monocyte
UKB_460K.blood_MONOCYTE_COUNT	rs35979828	L1	Mononuclear Phagocytes	0.260686	5.83904	ENCFF783FUP_ENCFF091GNW_blood_bodily_fluid_CD14_positive_monocyte
UKB_460K.blood_MONOCYTE_COUNT	rs361725	L1	Mononuclear Phagocytes	0.833139	6.67461	ENCFF389PZY_ENCFF587XGD_ENCFF184NWF_ENCFF496PSJ_blood_bodily_fluid_CD14_positive_monocyte
UKB_460K.blood_MONOCYTE_COUNT	rs361725	L1	macrophages	0.0363156	6.17543	ENCFF469BIK_blood_bodily_fluid_suppressor_macrophage
UKB_460K.blood_MONOCYTE_COUNT	rs361725	L1	macrophages	0.0468014	6.21734	ENCFF703OAE_blood_bodily_fluid_suppressor_macrophage
UKB_460K.blood_MONOCYTE_COUNT	rs361725	L1	Mononuclear Phagocytes	0.0259825	6.11967	ENCFF881YUR_blood_bodily_fluid_CD14_positive_monocyte
UKB_460K.blood_MONOCYTE_COUNT	rs361725	L1	macrophages	0.021911	6.09109	ENCFF926JZL_blood_bodily_fluid_inflammatory_macrophage
UKB_460K.blood_MONOCYTE_COUNT	rs3731211	L1	macrophages	0.842382	6.10581	Zhang_Macrophage_General
UKB_460K.blood_MONOCYTE_COUNT	rs3731211	L1	macrophages	0.157459	5.81659	Zhang_Macrophage_Gen_or_Alv
UKB_460K.blood_MONOCYTE_COUNT	rs3743588	L1	macrophages	0.0967291	5.75114	Zhang_Fetal_Macrophage_General_1
UKB_460K.blood_MONOCYTE_COUNT	rs3743588	L1	macrophages	0.747259	6.10581	Zhang_Macrophage_General
UKB_460K.blood_MONOCYTE_COUNT	rs3743588	L1	macrophages	0.139766	5.81659	Zhang_Macrophage_Gen_or_Alv
UKB_460K.blood_MONOCYTE_COUNT	rs3760960	L1	bone marrow CMPs	0.829629	5.65491	ENCFF026IDC_bone_element_bone_marrow_common_myeloid_progenitor_CD34_positive
UKB_460K.blood_MONOCYTE_COUNT	rs3760960	L1	CD4+ T cells	0.0235532	4.96146	ENCFF469QBP_blood_bodily_fluid_CD4_positive_alpha_beta_T_cell
UKB_460K.blood_MONOCYTE_COUNT	rs3760960	L1	bone marrow CMPs	0.0159907	4.88012	ENCFF526CFK_bone_element_bone_marrow_common_myeloid_progenitor_CD34_positive
UKB_460K.blood_MONOCYTE_COUNT	rs3760960	L1	HMPs	0.103719	5.26119	ENCFF644AXQ_blood_bodily_fluid_hematopoietic_multipotent_progenitor_cell
UKB_460K.blood_MONOCYTE_COUNT	rs3764613	L1	macrophages	0.0190389	5.78803	ENCFF400WNU_blood_bodily_fluid_suppressor_macrophage
UKB_460K.blood_MONOCYTE_COUNT	rs3764613	L1	macrophages	0.181934	6.17543	ENCFF469BIK_blood_bodily_fluid_suppressor_macrophage
UKB_460K.blood_MONOCYTE_COUNT	rs3764613	L1	macrophages	0.234295	6.21734	ENCFF703OAE_blood_bodily_fluid_suppressor_macrophage
UKB_460K.blood_MONOCYTE_COUNT	rs3764613	L1	macrophages	0.423281	6.31425	ENCFF738EVM_blood_bodily_fluid_inflammatory_macrophage
UKB_460K.blood_MONOCYTE_COUNT	rs3764613	L1	macrophages	0.109928	6.09109	ENCFF926JZL_blood_bodily_fluid_inflammatory_macrophage
UKB_460K.blood_MONOCYTE_COUNT	rs3803478	L1	Mononuclear Phagocytes	0.940603	6.67461	ENCFF389PZY_ENCFF587XGD_ENCFF184NWF_ENCFF496PSJ_blood_bodily_fluid_CD14_positive_monocyte
UKB_460K.blood_MONOCYTE_COUNT	rs3803478	L1	macrophages	0.0409454	6.17543	ENCFF469BIK_blood_bodily_fluid_suppressor_macrophage
UKB_460K.blood_MONOCYTE_COUNT	rs3810353	L1	dendritic cells	0.0335114	5.7625	ENCFF389RQE_blood_bodily_fluid_CD1c_positive_myeloid_dendritic_cell
UKB_460K.blood_MONOCYTE_COUNT	rs3810353	L1	macrophages	0.0386841	5.78803	ENCFF400WNU_blood_bodily_fluid_suppressor_macrophage
UKB_460K.blood_MONOCYTE_COUNT	rs3810353	L1	macrophages	0.369037	6.17543	ENCFF469BIK_blood_bodily_fluid_suppressor_macrophage
UKB_460K.blood_MONOCYTE_COUNT	rs3810353	L1	macrophages	0.475157	6.21734	ENCFF703OAE_blood_bodily_fluid_suppressor_macrophage
UKB_460K.blood_MONOCYTE_COUNT	rs3810353	L1	macrophages	0.0454538	5.81659	Zhang_Macrophage_Gen_or_Alv
UKB_460K.blood_MONOCYTE_COUNT	rs3936939	L1	Mononuclear Phagocytes	0.0378342	6.20252	ENCFF123VGW_ENCFF739LQS_blood_bodily_fluid_CD14_positive_monocyte
UKB_460K.blood_MONOCYTE_COUNT	rs3936939	L1	Mononuclear Phagocytes	0.736267	6.67461	ENCFF389PZY_ENCFF587XGD_ENCFF184NWF_ENCFF496PSJ_blood_bodily_fluid_CD14_positive_monocyte
UKB_460K.blood_MONOCYTE_COUNT	rs3936939	L1	macrophages	0.0321197	6.17543	ENCFF469BIK_blood_bodily_fluid_suppressor_macrophage
UKB_460K.blood_MONOCYTE_COUNT	rs3936939	L1	macrophages	0.0413912	6.21734	ENCFF703OAE_blood_bodily_fluid_suppressor_macrophage
UKB_460K.blood_MONOCYTE_COUNT	rs3936939	L1	macrophages	0.0748934	6.31425	ENCFF738EVM_blood_bodily_fluid_inflammatory_macrophage
UKB_460K.blood_MONOCYTE_COUNT	rs3936939	L1	Mononuclear Phagocytes	0.0229825	6.11967	ENCFF881YUR_blood_bodily_fluid_CD14_positive_monocyte
UKB_460K.blood_MONOCYTE_COUNT	rs3936939	L1	macrophages	0.019382	6.09109	ENCFF926JZL_blood_bodily_fluid_inflammatory_macrophage
UKB_460K.blood_MONOCYTE_COUNT	rs4142441	L1	Mononuclear Phagocytes	0.0368036	6.20252	ENCFF123VGW_ENCFF739LQS_blood_bodily_fluid_CD14_positive_monocyte
UKB_460K.blood_MONOCYTE_COUNT	rs4142441	L1	Mononuclear Phagocytes	0.715995	6.67461	ENCFF389PZY_ENCFF587XGD_ENCFF184NWF_ENCFF496PSJ_blood_bodily_fluid_CD14_positive_monocyte
UKB_460K.blood_MONOCYTE_COUNT	rs4142441	L1	macrophages	0.0312453	6.17543	ENCFF469BIK_blood_bodily_fluid_suppressor_macrophage
UKB_460K.blood_MONOCYTE_COUNT	rs4142441	L1	Mononuclear Phagocytes	0.00718172	5.92659	ENCFF572CMJ_blood_bodily_fluid_CD14_positive_monocyte
UKB_460K.blood_MONOCYTE_COUNT	rs4142441	L1	macrophages	0.0402633	6.21734	ENCFF703OAE_blood_bodily_fluid_suppressor_macrophage
UKB_460K.blood_MONOCYTE_COUNT	rs4142441	L1	macrophages	0.0728482	6.31425	ENCFF738EVM_blood_bodily_fluid_inflammatory_macrophage
UKB_460K.blood_MONOCYTE_COUNT	rs4142441	L1	Mononuclear Phagocytes	0.0223576	6.11967	ENCFF881YUR_blood_bodily_fluid_CD14_positive_monocyte
UKB_460K.blood_MONOCYTE_COUNT	rs4142441	L1	macrophages	0.0188553	6.09109	ENCFF926JZL_blood_bodily_fluid_inflammatory_macrophage
UKB_460K.blood_MONOCYTE_COUNT	rs4142441	L1	macrophages	0.0205818	6.10581	Zhang_Macrophage_General
UKB_460K.blood_MONOCYTE_COUNT	rs41492548	L1	macrophages	0.962943	4.41939	Zhang_Fetal_Macrophage_Hepatic_1
UKB_460K.blood_MONOCYTE_COUNT	rs4286082	L1	Mononuclear Phagocytes	0.0433166	6.20252	ENCFF123VGW_ENCFF739LQS_blood_bodily_fluid_CD14_positive_monocyte
UKB_460K.blood_MONOCYTE_COUNT	rs4286082	L1	Mononuclear Phagocytes	0.843733	6.67461	ENCFF389PZY_ENCFF587XGD_ENCFF184NWF_ENCFF496PSJ_blood_bodily_fluid_CD14_positive_monocyte
UKB_460K.blood_MONOCYTE_COUNT	rs4286082	L1	macrophages	0.0367721	6.17543	ENCFF469BIK_blood_bodily_fluid_suppressor_macrophage
UKB_460K.blood_MONOCYTE_COUNT	rs4286082	L1	Mononuclear Phagocytes	0.0263087	6.11967	ENCFF881YUR_blood_bodily_fluid_CD14_positive_monocyte
UKB_460K.blood_MONOCYTE_COUNT	rs4286082	L1	macrophages	0.0221859	6.09109	ENCFF926JZL_blood_bodily_fluid_inflammatory_macrophage
UKB_460K.blood_MONOCYTE_COUNT	rs4385425	L1	Mononuclear Phagocytes	0.155114	5.64663	ENCFF414KJQ_ENCFF839BEU_blood_bodily_fluid_CD14_positive_monocyte
UKB_460K.blood_MONOCYTE_COUNT	rs4385425	L1	Mononuclear Phagocytes	0.747357	5.92659	ENCFF572CMJ_blood_bodily_fluid_CD14_positive_monocyte
UKB_460K.blood_MONOCYTE_COUNT	rs4385425	L1	Mononuclear Phagocytes	0.073716	5.50921	ENCFF790FMB_ENCFF749RKS_blood_bodily_fluid_CD14_positive_monocyte
UKB_460K.blood_MONOCYTE_COUNT	rs445	L1	Mononuclear Phagocytes	0.096054	6.20252	ENCFF123VGW_ENCFF739LQS_blood_bodily_fluid_CD14_positive_monocyte
UKB_460K.blood_MONOCYTE_COUNT	rs445	L1	Mononuclear Phagocytes	0.627529	6.67461	ENCFF389PZY_ENCFF587XGD_ENCFF184NWF_ENCFF496PSJ_blood_bodily_fluid_CD14_positive_monocyte
UKB_460K.blood_MONOCYTE_COUNT	rs445	L1	macrophages	0.0730947	6.17543	ENCFF469BIK_blood_bodily_fluid_suppressor_macrophage
UKB_460K.blood_MONOCYTE_COUNT	rs445	L1	macrophages	0.137586	6.31425	ENCFF738EVM_blood_bodily_fluid_inflammatory_macrophage
UKB_460K.blood_MONOCYTE_COUNT	rs445	L1	Mononuclear Phagocytes	0.0649369	6.11967	ENCFF881YUR_blood_bodily_fluid_CD14_positive_monocyte
UKB_460K.blood_MONOCYTE_COUNT	rs445	L1	macrophages	0.0903733	6.09109	ENCFF926JZL_blood_bodily_fluid_inflammatory_macrophage
UKB_460K.blood_MONOCYTE_COUNT	rs445	L1	macrophages	0.241343	6.10581	Zhang_Macrophage_General
UKB_460K.blood_MONOCYTE_COUNT	rs4737010	L1	HMPs	0.999152	5.26119	ENCFF644AXQ_blood_bodily_fluid_hematopoietic_multipotent_progenitor_cell
UKB_460K.blood_MONOCYTE_COUNT	rs4807455	L1	Mononuclear Phagocytes	0.836585	4.16008	ENCFF311TAY_blood_bodily_fluid_neutrophil
UKB_460K.blood_MONOCYTE_COUNT	rs4807455	L1	CD4+ T cells	0.0162235	2.97856	ENCFF980OLF_blood_bodily_fluid_CD4_positive_alpha_beta_T_cell
UKB_460K.blood_MONOCYTE_COUNT	rs4807455	L1	CD8+ T cells	0.0137618	2.91887	ENCFF602LTQ_ENCFF599ITG_ENCFF135PTF_blood_bodily_fluid_activated_CD8_positive_alpha_beta_T_cell
UKB_460K.blood_MONOCYTE_COUNT	rs4807455	L1	CD4+ T cells	0.0120586	2.87005	ENCFF181ZVA_blood_bodily_fluid_CD4_positive_alpha_beta_T_cell
UKB_460K.blood_MONOCYTE_COUNT	rs4807455	L1	CD8+ T cells	0.00995126	2.79756	ENCFF830VDQ_ENCFF828MOZ_blood_bodily_fluid_stimulated_activated_naive_CD8_positive_alpha_beta_T_cell
UKB_460K.blood_MONOCYTE_COUNT	rs4807455	L1	CD8+ T cells	0.00603244	2.59915	ENCFF710XDE_ENCFF006ONU_ENCFF169ABO_blood_bodily_fluid_stimulated_activated_naive_CD8_positive_alpha_beta_T_cell
UKB_460K.blood_MONOCYTE_COUNT	rs4807455	L1	CD8+ T cells	0.00480955	2.50419	ENCFF413ADP_blood_bodily_fluid_stimulated_activated_CD8_positive_alpha_beta_memory_T_cell
UKB_460K.blood_MONOCYTE_COUNT	rs4807455	L1	CD4+ T cells	0.00461659	2.48664	ENCFF816PGR_blood_bodily_fluid_activated_CD4_positive_alpha_beta_T_cell
UKB_460K.blood_MONOCYTE_COUNT	rs4836591	L1	Mononuclear Phagocytes	0.0369151	6.20252	ENCFF123VGW_ENCFF739LQS_blood_bodily_fluid_CD14_positive_monocyte
UKB_460K.blood_MONOCYTE_COUNT	rs4836591	L1	Mononuclear Phagocytes	0.718203	6.67461	ENCFF389PZY_ENCFF587XGD_ENCFF184NWF_ENCFF496PSJ_blood_bodily_fluid_CD14_positive_monocyte
UKB_460K.blood_MONOCYTE_COUNT	rs4836591	L1	macrophages	0.0313399	6.17543	ENCFF469BIK_blood_bodily_fluid_suppressor_macrophage
UKB_460K.blood_MONOCYTE_COUNT	rs4836591	L1	macrophages	0.0403853	6.21734	ENCFF703OAE_blood_bodily_fluid_suppressor_macrophage
UKB_460K.blood_MONOCYTE_COUNT	rs4836591	L1	macrophages	0.0730698	6.31425	ENCFF738EVM_blood_bodily_fluid_inflammatory_macrophage
UKB_460K.blood_MONOCYTE_COUNT	rs4836591	L1	Mononuclear Phagocytes	0.0224251	6.11967	ENCFF881YUR_blood_bodily_fluid_CD14_positive_monocyte
UKB_460K.blood_MONOCYTE_COUNT	rs4836591	L1	macrophages	0.0189122	6.09109	ENCFF926JZL_blood_bodily_fluid_inflammatory_macrophage
UKB_460K.blood_MONOCYTE_COUNT	rs4836591	L1	macrophages	0.020644	6.10581	Zhang_Macrophage_General
UKB_460K.blood_MONOCYTE_COUNT	rs4964677	L1	macrophages	0.177884	5.49504	ENCFF255BJE_blood_bodily_fluid_suppressor_macrophage
UKB_460K.blood_MONOCYTE_COUNT	rs4964677	L1	macrophages	0.848653	5.78803	ENCFF400WNU_blood_bodily_fluid_suppressor_macrophage
UKB_460K.blood_MONOCYTE_COUNT	rs4970966	L1	Mononuclear Phagocytes	0.0368036	6.20252	ENCFF123VGW_ENCFF739LQS_blood_bodily_fluid_CD14_positive_monocyte
UKB_460K.blood_MONOCYTE_COUNT	rs4970966	L1	Mononuclear Phagocytes	0.715996	6.67461	ENCFF389PZY_ENCFF587XGD_ENCFF184NWF_ENCFF496PSJ_blood_bodily_fluid_CD14_positive_monocyte
UKB_460K.blood_MONOCYTE_COUNT	rs4970966	L1	macrophages	0.0312453	6.17543	ENCFF469BIK_blood_bodily_fluid_suppressor_macrophage
UKB_460K.blood_MONOCYTE_COUNT	rs4970966	L1	Mononuclear Phagocytes	0.00718173	5.92659	ENCFF572CMJ_blood_bodily_fluid_CD14_positive_monocyte
UKB_460K.blood_MONOCYTE_COUNT	rs4970966	L1	macrophages	0.0402633	6.21734	ENCFF703OAE_blood_bodily_fluid_suppressor_macrophage
UKB_460K.blood_MONOCYTE_COUNT	rs4970966	L1	macrophages	0.0728482	6.31425	ENCFF738EVM_blood_bodily_fluid_inflammatory_macrophage
UKB_460K.blood_MONOCYTE_COUNT	rs4970966	L1	Mononuclear Phagocytes	0.0223576	6.11967	ENCFF881YUR_blood_bodily_fluid_CD14_positive_monocyte
UKB_460K.blood_MONOCYTE_COUNT	rs4970966	L1	macrophages	0.0188553	6.09109	ENCFF926JZL_blood_bodily_fluid_inflammatory_macrophage
UKB_460K.blood_MONOCYTE_COUNT	rs4970966	L1	macrophages	0.0205818	6.10581	Zhang_Macrophage_General
UKB_460K.blood_MONOCYTE_COUNT	rs509227	L1	Mononuclear Phagocytes	0.0217586	5.59569	ENCFF090HMA_ENCFF523ZCA_blood_bodily_fluid_CD14_positive_monocyte
UKB_460K.blood_MONOCYTE_COUNT	rs509227	L1	Mononuclear Phagocytes	0.094022	6.20252	ENCFF123VGW_ENCFF739LQS_blood_bodily_fluid_CD14_positive_monocyte
UKB_460K.blood_MONOCYTE_COUNT	rs509227	L1	Mononuclear Phagocytes	0.034873	5.69874	ENCFF297LZZ_ENCFF716ZMD_blood_bodily_fluid_CD14_positive_monocyte
UKB_460K.blood_MONOCYTE_COUNT	rs509227	L1	Mononuclear Phagocytes	0.422095	6.67461	ENCFF389PZY_ENCFF587XGD_ENCFF184NWF_ENCFF496PSJ_blood_bodily_fluid_CD14_positive_monocyte
UKB_460K.blood_MONOCYTE_COUNT	rs509227	L1	macrophages	0.0381112	5.78803	ENCFF400WNU_blood_bodily_fluid_suppressor_macrophage
UKB_460K.blood_MONOCYTE_COUNT	rs509227	L1	Mononuclear Phagocytes	0.0539467	5.74382	ENCFF412XPV_ENCFF171ZHJ_blood_bodily_fluid_CD14_positive_monocyte
UKB_460K.blood_MONOCYTE_COUNT	rs509227	L1	Mononuclear Phagocytes	0.0261366	5.64663	ENCFF414KJQ_ENCFF839BEU_blood_bodily_fluid_CD14_positive_monocyte
UKB_460K.blood_MONOCYTE_COUNT	rs509227	L1	macrophages	0.0816117	6.17543	ENCFF469BIK_blood_bodily_fluid_suppressor_macrophage
UKB_460K.blood_MONOCYTE_COUNT	rs509227	L1	Mononuclear Phagocytes	0.0908136	5.92659	ENCFF572CMJ_blood_bodily_fluid_CD14_positive_monocyte
UKB_460K.blood_MONOCYTE_COUNT	rs509227	L1	macrophages	0.117713	6.21734	ENCFF703OAE_blood_bodily_fluid_suppressor_macrophage
UKB_460K.blood_MONOCYTE_COUNT	rs509227	L1	Mononuclear Phagocytes	0.0567513	5.83904	ENCFF783FUP_ENCFF091GNW_blood_bodily_fluid_CD14_positive_monocyte
UKB_460K.blood_MONOCYTE_COUNT	rs509227	L1	Mononuclear Phagocytes	0.0372109	5.50921	ENCFF790FMB_ENCFF749RKS_blood_bodily_fluid_CD14_positive_monocyte
UKB_460K.blood_MONOCYTE_COUNT	rs509227	L1	Mononuclear Phagocytes	0.0588547	6.11967	ENCFF881YUR_blood_bodily_fluid_CD14_positive_monocyte
UKB_460K.blood_MONOCYTE_COUNT	rs509227	L1	macrophages	0.10706	6.09109	ENCFF926JZL_blood_bodily_fluid_inflammatory_macrophage
UKB_460K.blood_MONOCYTE_COUNT	rs509227	L1	macrophages	0.273322	6.10581	Zhang_Macrophage_General
UKB_460K.blood_MONOCYTE_COUNT	rs509227	L1	macrophages	0.0445936	5.81659	Zhang_Macrophage_Gen_or_Alv
UKB_460K.blood_MONOCYTE_COUNT	rs540639423	L1	Mononuclear Phagocytes	0.0368037	6.20252	ENCFF123VGW_ENCFF739LQS_blood_bodily_fluid_CD14_positive_monocyte
UKB_460K.blood_MONOCYTE_COUNT	rs540639423	L1	Mononuclear Phagocytes	0.715998	6.67461	ENCFF389PZY_ENCFF587XGD_ENCFF184NWF_ENCFF496PSJ_blood_bodily_fluid_CD14_positive_monocyte
UKB_460K.blood_MONOCYTE_COUNT	rs540639423	L1	macrophages	0.0312454	6.17543	ENCFF469BIK_blood_bodily_fluid_suppressor_macrophage
UKB_460K.blood_MONOCYTE_COUNT	rs540639423	L1	Mononuclear Phagocytes	0.00718175	5.92659	ENCFF572CMJ_blood_bodily_fluid_CD14_positive_monocyte
UKB_460K.blood_MONOCYTE_COUNT	rs540639423	L1	macrophages	0.0402634	6.21734	ENCFF703OAE_blood_bodily_fluid_suppressor_macrophage
UKB_460K.blood_MONOCYTE_COUNT	rs540639423	L1	macrophages	0.0728484	6.31425	ENCFF738EVM_blood_bodily_fluid_inflammatory_macrophage
UKB_460K.blood_MONOCYTE_COUNT	rs540639423	L1	Mononuclear Phagocytes	0.0223576	6.11967	ENCFF881YUR_blood_bodily_fluid_CD14_positive_monocyte
UKB_460K.blood_MONOCYTE_COUNT	rs540639423	L1	macrophages	0.0188553	6.09109	ENCFF926JZL_blood_bodily_fluid_inflammatory_macrophage
UKB_460K.blood_MONOCYTE_COUNT	rs540639423	L1	macrophages	0.0205819	6.10581	Zhang_Macrophage_General
UKB_460K.blood_MONOCYTE_COUNT	rs555425887	L1	Mononuclear Phagocytes	0.902116	6.67461	ENCFF389PZY_ENCFF587XGD_ENCFF184NWF_ENCFF496PSJ_blood_bodily_fluid_CD14_positive_monocyte
UKB_460K.blood_MONOCYTE_COUNT	rs555425887	L1	macrophages	0.0506347	6.21734	ENCFF703OAE_blood_bodily_fluid_suppressor_macrophage
UKB_460K.blood_MONOCYTE_COUNT	rs555425887	L1	macrophages	0.0258722	6.10581	Zhang_Macrophage_General
UKB_460K.blood_MONOCYTE_COUNT	rs557074	L1	macrophages	0.0247174	5.49504	ENCFF255BJE_blood_bodily_fluid_suppressor_macrophage
UKB_460K.blood_MONOCYTE_COUNT	rs557074	L1	dendritic cells	0.0406967	5.7625	ENCFF389RQE_blood_bodily_fluid_CD1c_positive_myeloid_dendritic_cell
UKB_460K.blood_MONOCYTE_COUNT	rs557074	L1	macrophages	0.102518	5.78803	ENCFF400WNU_blood_bodily_fluid_suppressor_macrophage
UKB_460K.blood_MONOCYTE_COUNT	rs557074	L1	macrophages	0.331978	6.17543	ENCFF469BIK_blood_bodily_fluid_suppressor_macrophage
UKB_460K.blood_MONOCYTE_COUNT	rs557074	L1	HMPs	0.11329	5.26119	ENCFF644AXQ_blood_bodily_fluid_hematopoietic_multipotent_progenitor_cell
UKB_460K.blood_MONOCYTE_COUNT	rs557074	L1	macrophages	0.0547042	5.69358	ENCFF866KDT_blood_bodily_fluid_inflammatory_macrophage
UKB_460K.blood_MONOCYTE_COUNT	rs557074	L1	Mononuclear Phagocytes	0.111768	6.11967	ENCFF881YUR_blood_bodily_fluid_CD14_positive_monocyte
UKB_460K.blood_MONOCYTE_COUNT	rs557074	L1	macrophages	0.376807	6.09109	ENCFF926JZL_blood_bodily_fluid_inflammatory_macrophage
UKB_460K.blood_MONOCYTE_COUNT	rs558648226	L1	Mononuclear Phagocytes	0.0371629	6.20252	ENCFF123VGW_ENCFF739LQS_blood_bodily_fluid_CD14_positive_monocyte
UKB_460K.blood_MONOCYTE_COUNT	rs558648226	L1	Mononuclear Phagocytes	0.723082	6.67461	ENCFF389PZY_ENCFF587XGD_ENCFF184NWF_ENCFF496PSJ_blood_bodily_fluid_CD14_positive_monocyte
UKB_460K.blood_MONOCYTE_COUNT	rs558648226	L1	macrophages	0.0315501	6.17543	ENCFF469BIK_blood_bodily_fluid_suppressor_macrophage
UKB_460K.blood_MONOCYTE_COUNT	rs558648226	L1	macrophages	0.0406565	6.21734	ENCFF703OAE_blood_bodily_fluid_suppressor_macrophage
UKB_460K.blood_MONOCYTE_COUNT	rs558648226	L1	macrophages	0.0735617	6.31425	ENCFF738EVM_blood_bodily_fluid_inflammatory_macrophage
UKB_460K.blood_MONOCYTE_COUNT	rs558648226	L1	Mononuclear Phagocytes	0.0225753	6.11967	ENCFF881YUR_blood_bodily_fluid_CD14_positive_monocyte
UKB_460K.blood_MONOCYTE_COUNT	rs558648226	L1	macrophages	0.0190388	6.09109	ENCFF926JZL_blood_bodily_fluid_inflammatory_macrophage
UKB_460K.blood_MONOCYTE_COUNT	rs558648226	L1	macrophages	0.0207822	6.10581	Zhang_Macrophage_General
UKB_460K.blood_MONOCYTE_COUNT	rs56013073	L1	Mononuclear Phagocytes	0.999714	4.22653	ENCFF685DZI_ENCFF300LXQ_blood_bodily_fluid_neutrophil
UKB_460K.blood_MONOCYTE_COUNT	rs56046601	L1	macrophages	0.842516	6.10581	Zhang_Macrophage_General
UKB_460K.blood_MONOCYTE_COUNT	rs56046601	L1	macrophages	0.157484	5.81659	Zhang_Macrophage_Gen_or_Alv
UKB_460K.blood_MONOCYTE_COUNT	rs564316067	L1	Mononuclear Phagocytes	0.0368037	6.20252	ENCFF123VGW_ENCFF739LQS_blood_bodily_fluid_CD14_positive_monocyte
UKB_460K.blood_MONOCYTE_COUNT	rs564316067	L1	Mononuclear Phagocytes	0.715997	6.67461	ENCFF389PZY_ENCFF587XGD_ENCFF184NWF_ENCFF496PSJ_blood_bodily_fluid_CD14_positive_monocyte
UKB_460K.blood_MONOCYTE_COUNT	rs564316067	L1	macrophages	0.0312453	6.17543	ENCFF469BIK_blood_bodily_fluid_suppressor_macrophage
UKB_460K.blood_MONOCYTE_COUNT	rs564316067	L1	Mononuclear Phagocytes	0.00718173	5.92659	ENCFF572CMJ_blood_bodily_fluid_CD14_positive_monocyte
UKB_460K.blood_MONOCYTE_COUNT	rs564316067	L1	macrophages	0.0402633	6.21734	ENCFF703OAE_blood_bodily_fluid_suppressor_macrophage
UKB_460K.blood_MONOCYTE_COUNT	rs564316067	L1	macrophages	0.0728483	6.31425	ENCFF738EVM_blood_bodily_fluid_inflammatory_macrophage
UKB_460K.blood_MONOCYTE_COUNT	rs564316067	L1	Mononuclear Phagocytes	0.0223576	6.11967	ENCFF881YUR_blood_bodily_fluid_CD14_positive_monocyte
UKB_460K.blood_MONOCYTE_COUNT	rs564316067	L1	macrophages	0.0188553	6.09109	ENCFF926JZL_blood_bodily_fluid_inflammatory_macrophage
UKB_460K.blood_MONOCYTE_COUNT	rs564316067	L1	macrophages	0.0205818	6.10581	Zhang_Macrophage_General
UKB_460K.blood_MONOCYTE_COUNT	rs568868093	L1	Mononuclear Phagocytes	0.0368036	6.20252	ENCFF123VGW_ENCFF739LQS_blood_bodily_fluid_CD14_positive_monocyte
UKB_460K.blood_MONOCYTE_COUNT	rs568868093	L1	Mononuclear Phagocytes	0.715995	6.67461	ENCFF389PZY_ENCFF587XGD_ENCFF184NWF_ENCFF496PSJ_blood_bodily_fluid_CD14_positive_monocyte
UKB_460K.blood_MONOCYTE_COUNT	rs568868093	L1	macrophages	0.0312453	6.17543	ENCFF469BIK_blood_bodily_fluid_suppressor_macrophage
UKB_460K.blood_MONOCYTE_COUNT	rs568868093	L1	Mononuclear Phagocytes	0.00718172	5.92659	ENCFF572CMJ_blood_bodily_fluid_CD14_positive_monocyte
UKB_460K.blood_MONOCYTE_COUNT	rs568868093	L1	macrophages	0.0402633	6.21734	ENCFF703OAE_blood_bodily_fluid_suppressor_macrophage
UKB_460K.blood_MONOCYTE_COUNT	rs568868093	L1	macrophages	0.0728482	6.31425	ENCFF738EVM_blood_bodily_fluid_inflammatory_macrophage
UKB_460K.blood_MONOCYTE_COUNT	rs568868093	L1	Mononuclear Phagocytes	0.0223576	6.11967	ENCFF881YUR_blood_bodily_fluid_CD14_positive_monocyte
UKB_460K.blood_MONOCYTE_COUNT	rs568868093	L1	macrophages	0.0188553	6.09109	ENCFF926JZL_blood_bodily_fluid_inflammatory_macrophage
UKB_460K.blood_MONOCYTE_COUNT	rs568868093	L1	macrophages	0.0205818	6.10581	Zhang_Macrophage_General
UKB_460K.blood_MONOCYTE_COUNT	rs57221391	L1	Mononuclear Phagocytes	0.532696	5.50921	ENCFF790FMB_ENCFF749RKS_blood_bodily_fluid_CD14_positive_monocyte
UKB_460K.blood_MONOCYTE_COUNT	rs57221391	L1	macrophages	0.954497	5.81659	Zhang_Macrophage_Gen_or_Alv
UKB_460K.blood_MONOCYTE_COUNT	rs58814158	L1	Mononuclear Phagocytes	0.969813	6.67461	ENCFF389PZY_ENCFF587XGD_ENCFF184NWF_ENCFF496PSJ_blood_bodily_fluid_CD14_positive_monocyte
UKB_460K.blood_MONOCYTE_COUNT	rs6125968	L1	Mononuclear Phagocytes	0.0368075	6.20252	ENCFF123VGW_ENCFF739LQS_blood_bodily_fluid_CD14_positive_monocyte
UKB_460K.blood_MONOCYTE_COUNT	rs6125968	L1	Mononuclear Phagocytes	0.716073	6.67461	ENCFF389PZY_ENCFF587XGD_ENCFF184NWF_ENCFF496PSJ_blood_bodily_fluid_CD14_positive_monocyte
UKB_460K.blood_MONOCYTE_COUNT	rs6125968	L1	macrophages	0.0312485	6.17543	ENCFF469BIK_blood_bodily_fluid_suppressor_macrophage
UKB_460K.blood_MONOCYTE_COUNT	rs6125968	L1	Mononuclear Phagocytes	0.00718246	5.92659	ENCFF572CMJ_blood_bodily_fluid_CD14_positive_monocyte
UKB_460K.blood_MONOCYTE_COUNT	rs6125968	L1	macrophages	0.0402675	6.21734	ENCFF703OAE_blood_bodily_fluid_suppressor_macrophage
UKB_460K.blood_MONOCYTE_COUNT	rs6125968	L1	macrophages	0.0728559	6.31425	ENCFF738EVM_blood_bodily_fluid_inflammatory_macrophage
UKB_460K.blood_MONOCYTE_COUNT	rs6125968	L1	Mononuclear Phagocytes	0.0223599	6.11967	ENCFF881YUR_blood_bodily_fluid_CD14_positive_monocyte
UKB_460K.blood_MONOCYTE_COUNT	rs6125968	L1	macrophages	0.0188572	6.09109	ENCFF926JZL_blood_bodily_fluid_inflammatory_macrophage
UKB_460K.blood_MONOCYTE_COUNT	rs6125968	L1	macrophages	0.020584	6.10581	Zhang_Macrophage_General
UKB_460K.blood_MONOCYTE_COUNT	rs61744929	L1	Mononuclear Phagocytes	0.256372	5.59569	ENCFF090HMA_ENCFF523ZCA_blood_bodily_fluid_CD14_positive_monocyte
UKB_460K.blood_MONOCYTE_COUNT	rs61744929	L1	Mononuclear Phagocytes	0.578403	5.74382	ENCFF412XPV_ENCFF171ZHJ_blood_bodily_fluid_CD14_positive_monocyte
UKB_460K.blood_MONOCYTE_COUNT	rs61744929	L1	Mononuclear Phagocytes	0.161008	5.50921	ENCFF790FMB_ENCFF749RKS_blood_bodily_fluid_CD14_positive_monocyte
UKB_460K.blood_MONOCYTE_COUNT	rs61886888	L1	Mononuclear Phagocytes	0.964945	4.16008	ENCFF311TAY_blood_bodily_fluid_neutrophil
UKB_460K.blood_MONOCYTE_COUNT	rs62018159	L1	macrophages	0.884746	6.10581	Zhang_Macrophage_General
UKB_460K.blood_MONOCYTE_COUNT	rs62018159	L1	macrophages	0.126037	5.81659	Zhang_Macrophage_Gen_or_Alv
UKB_460K.blood_MONOCYTE_COUNT	rs658979	L1	Mononuclear Phagocytes	0.0378344	6.20252	ENCFF123VGW_ENCFF739LQS_blood_bodily_fluid_CD14_positive_monocyte
UKB_460K.blood_MONOCYTE_COUNT	rs658979	L1	Mononuclear Phagocytes	0.736271	6.67461	ENCFF389PZY_ENCFF587XGD_ENCFF184NWF_ENCFF496PSJ_blood_bodily_fluid_CD14_positive_monocyte
UKB_460K.blood_MONOCYTE_COUNT	rs658979	L1	macrophages	0.0321199	6.17543	ENCFF469BIK_blood_bodily_fluid_suppressor_macrophage
UKB_460K.blood_MONOCYTE_COUNT	rs658979	L1	macrophages	0.0413914	6.21734	ENCFF703OAE_blood_bodily_fluid_suppressor_macrophage
UKB_460K.blood_MONOCYTE_COUNT	rs658979	L1	macrophages	0.0748938	6.31425	ENCFF738EVM_blood_bodily_fluid_inflammatory_macrophage
UKB_460K.blood_MONOCYTE_COUNT	rs658979	L1	Mononuclear Phagocytes	0.0229826	6.11967	ENCFF881YUR_blood_bodily_fluid_CD14_positive_monocyte
UKB_460K.blood_MONOCYTE_COUNT	rs658979	L1	macrophages	0.0193821	6.09109	ENCFF926JZL_blood_bodily_fluid_inflammatory_macrophage
UKB_460K.blood_MONOCYTE_COUNT	rs6594535	L1	Mononuclear Phagocytes	0.785289	6.67461	ENCFF389PZY_ENCFF587XGD_ENCFF184NWF_ENCFF496PSJ_blood_bodily_fluid_CD14_positive_monocyte
UKB_460K.blood_MONOCYTE_COUNT	rs6594535	L1	macrophages	0.034238	6.17543	ENCFF469BIK_blood_bodily_fluid_suppressor_macrophage
UKB_460K.blood_MONOCYTE_COUNT	rs6594535	L1	macrophages	0.044123	6.21734	ENCFF703OAE_blood_bodily_fluid_suppressor_macrophage
UKB_460K.blood_MONOCYTE_COUNT	rs6594535	L1	macrophages	0.0798454	6.31425	ENCFF738EVM_blood_bodily_fluid_inflammatory_macrophage
UKB_460K.blood_MONOCYTE_COUNT	rs6594535	L1	macrophages	0.0225505	6.10581	Zhang_Macrophage_General
UKB_460K.blood_MONOCYTE_COUNT	rs6701752	L1	Mononuclear Phagocytes	0.506032	6.20252	ENCFF123VGW_ENCFF739LQS_blood_bodily_fluid_CD14_positive_monocyte
UKB_460K.blood_MONOCYTE_COUNT	rs6701752	L1	Mononuclear Phagocytes	0.0424884	5.69874	ENCFF297LZZ_ENCFF716ZMD_blood_bodily_fluid_CD14_positive_monocyte
UKB_460K.blood_MONOCYTE_COUNT	rs6701752	L1	Mononuclear Phagocytes	0.0360663	5.65387	ENCFF353UAY_blood_bodily_fluid_CD14_positive_monocyte
UKB_460K.blood_MONOCYTE_COUNT	rs6701752	L1	macrophages	0.114271	5.78803	ENCFF400WNU_blood_bodily_fluid_suppressor_macrophage
UKB_460K.blood_MONOCYTE_COUNT	rs6701752	L1	Mononuclear Phagocytes	0.0598594	5.74382	ENCFF412XPV_ENCFF171ZHJ_blood_bodily_fluid_CD14_positive_monocyte
UKB_460K.blood_MONOCYTE_COUNT	rs6701752	L1	Mononuclear Phagocytes	0.0916357	5.92659	ENCFF572CMJ_blood_bodily_fluid_CD14_positive_monocyte
UKB_460K.blood_MONOCYTE_COUNT	rs6701752	L1	Mononuclear Phagocytes	0.063821	5.83904	ENCFF783FUP_ENCFF091GNW_blood_bodily_fluid_CD14_positive_monocyte
UKB_460K.blood_MONOCYTE_COUNT	rs6701752	L1	Mononuclear Phagocytes	0.258442	6.11967	ENCFF881YUR_blood_bodily_fluid_CD14_positive_monocyte
UKB_460K.blood_MONOCYTE_COUNT	rs6763498	L1	Mononuclear Phagocytes	0.0581528	5.59569	ENCFF090HMA_ENCFF523ZCA_blood_bodily_fluid_CD14_positive_monocyte
UKB_460K.blood_MONOCYTE_COUNT	rs6763498	L1	Mononuclear Phagocytes	0.102276	5.69874	ENCFF297LZZ_ENCFF716ZMD_blood_bodily_fluid_CD14_positive_monocyte
UKB_460K.blood_MONOCYTE_COUNT	rs6763498	L1	Mononuclear Phagocytes	0.131363	5.74382	ENCFF412XPV_ENCFF171ZHJ_blood_bodily_fluid_CD14_positive_monocyte
UKB_460K.blood_MONOCYTE_COUNT	rs6763498	L1	Mononuclear Phagocytes	0.076774	5.64663	ENCFF414KJQ_ENCFF839BEU_blood_bodily_fluid_CD14_positive_monocyte
UKB_460K.blood_MONOCYTE_COUNT	rs6763498	L1	Mononuclear Phagocytes	0.369705	5.92659	ENCFF572CMJ_blood_bodily_fluid_CD14_positive_monocyte
UKB_460K.blood_MONOCYTE_COUNT	rs6763498	L1	Mononuclear Phagocytes	0.224304	5.83904	ENCFF783FUP_ENCFF091GNW_blood_bodily_fluid_CD14_positive_monocyte
UKB_460K.blood_MONOCYTE_COUNT	rs6993442	L1	Mononuclear Phagocytes	0.29032	6.20252	ENCFF123VGW_ENCFF739LQS_blood_bodily_fluid_CD14_positive_monocyte
UKB_460K.blood_MONOCYTE_COUNT	rs6993442	L1	macrophages	0.126617	5.49504	ENCFF255BJE_blood_bodily_fluid_suppressor_macrophage
UKB_460K.blood_MONOCYTE_COUNT	rs6993442	L1	Mononuclear Phagocytes	0.143225	5.65387	ENCFF353UAY_blood_bodily_fluid_CD14_positive_monocyte
UKB_460K.blood_MONOCYTE_COUNT	rs6993442	L1	Mononuclear Phagocytes	0.474888	6.67461	ENCFF389PZY_ENCFF587XGD_ENCFF184NWF_ENCFF496PSJ_blood_bodily_fluid_CD14_positive_monocyte
UKB_460K.blood_MONOCYTE_COUNT	rs6993442	L1	macrophages	0.219032	5.78803	ENCFF400WNU_blood_bodily_fluid_suppressor_macrophage
UKB_460K.blood_MONOCYTE_COUNT	rs6993442	L1	HMPs	0.383483	5.26119	ENCFF644AXQ_blood_bodily_fluid_hematopoietic_multipotent_progenitor_cell
UKB_460K.blood_MONOCYTE_COUNT	rs6993442	L1	macrophages	0.373792	6.31425	ENCFF738EVM_blood_bodily_fluid_inflammatory_macrophage
UKB_460K.blood_MONOCYTE_COUNT	rs6993442	L1	Mononuclear Phagocytes	0.366733	5.50921	ENCFF790FMB_ENCFF749RKS_blood_bodily_fluid_CD14_positive_monocyte
UKB_460K.blood_MONOCYTE_COUNT	rs6993442	L1	macrophages	0.155241	5.69358	ENCFF866KDT_blood_bodily_fluid_inflammatory_macrophage
UKB_460K.blood_MONOCYTE_COUNT	rs6993442	L1	Mononuclear Phagocytes	0.239351	6.11967	ENCFF881YUR_blood_bodily_fluid_CD14_positive_monocyte
UKB_460K.blood_MONOCYTE_COUNT	rs6993442	L1	macrophages	0.319543	6.09109	ENCFF926JZL_blood_bodily_fluid_inflammatory_macrophage
UKB_460K.blood_MONOCYTE_COUNT	rs6993442	L1	macrophages	0.306973	5.81659	Zhang_Macrophage_Gen_or_Alv
UKB_460K.blood_MONOCYTE_COUNT	rs6993770	L1	bone marrow CMPs	0.973778	5.65491	ENCFF026IDC_bone_element_bone_marrow_common_myeloid_progenitor_CD34_positive
UKB_460K.blood_MONOCYTE_COUNT	rs7032317	L1	macrophages	0.583342	4.41939	Zhang_Fetal_Macrophage_Hepatic_1
UKB_460K.blood_MONOCYTE_COUNT	rs7032317	L1	macrophages	0.40713	4.33267	Zhang_Fetal_Macrophage_Hepatic_2
UKB_460K.blood_MONOCYTE_COUNT	rs71620317	L1	Mononuclear Phagocytes	0.0368036	6.20252	ENCFF123VGW_ENCFF739LQS_blood_bodily_fluid_CD14_positive_monocyte
UKB_460K.blood_MONOCYTE_COUNT	rs71620317	L1	Mononuclear Phagocytes	0.715995	6.67461	ENCFF389PZY_ENCFF587XGD_ENCFF184NWF_ENCFF496PSJ_blood_bodily_fluid_CD14_positive_monocyte
UKB_460K.blood_MONOCYTE_COUNT	rs71620317	L1	macrophages	0.0312453	6.17543	ENCFF469BIK_blood_bodily_fluid_suppressor_macrophage
UKB_460K.blood_MONOCYTE_COUNT	rs71620317	L1	Mononuclear Phagocytes	0.00718172	5.92659	ENCFF572CMJ_blood_bodily_fluid_CD14_positive_monocyte
UKB_460K.blood_MONOCYTE_COUNT	rs71620317	L1	macrophages	0.0402633	6.21734	ENCFF703OAE_blood_bodily_fluid_suppressor_macrophage
UKB_460K.blood_MONOCYTE_COUNT	rs71620317	L1	macrophages	0.0728482	6.31425	ENCFF738EVM_blood_bodily_fluid_inflammatory_macrophage
UKB_460K.blood_MONOCYTE_COUNT	rs71620317	L1	Mononuclear Phagocytes	0.0223576	6.11967	ENCFF881YUR_blood_bodily_fluid_CD14_positive_monocyte
UKB_460K.blood_MONOCYTE_COUNT	rs71620317	L1	macrophages	0.0188553	6.09109	ENCFF926JZL_blood_bodily_fluid_inflammatory_macrophage
UKB_460K.blood_MONOCYTE_COUNT	rs71620317	L1	macrophages	0.0205818	6.10581	Zhang_Macrophage_General
UKB_460K.blood_MONOCYTE_COUNT	rs7249	L1	Mononuclear Phagocytes	0.0368178	6.20252	ENCFF123VGW_ENCFF739LQS_blood_bodily_fluid_CD14_positive_monocyte
UKB_460K.blood_MONOCYTE_COUNT	rs7249	L1	Mononuclear Phagocytes	0.716279	6.67461	ENCFF389PZY_ENCFF587XGD_ENCFF184NWF_ENCFF496PSJ_blood_bodily_fluid_CD14_positive_monocyte
UKB_460K.blood_MONOCYTE_COUNT	rs7249	L1	macrophages	0.0312573	6.17543	ENCFF469BIK_blood_bodily_fluid_suppressor_macrophage
UKB_460K.blood_MONOCYTE_COUNT	rs7249	L1	Mononuclear Phagocytes	0.00718446	5.92659	ENCFF572CMJ_blood_bodily_fluid_CD14_positive_monocyte
UKB_460K.blood_MONOCYTE_COUNT	rs7249	L1	macrophages	0.0402788	6.21734	ENCFF703OAE_blood_bodily_fluid_suppressor_macrophage
UKB_460K.blood_MONOCYTE_COUNT	rs7249	L1	macrophages	0.0728765	6.31425	ENCFF738EVM_blood_bodily_fluid_inflammatory_macrophage
UKB_460K.blood_MONOCYTE_COUNT	rs7249	L1	Mononuclear Phagocytes	0.0223662	6.11967	ENCFF881YUR_blood_bodily_fluid_CD14_positive_monocyte
UKB_460K.blood_MONOCYTE_COUNT	rs7249	L1	macrophages	0.0188625	6.09109	ENCFF926JZL_blood_bodily_fluid_inflammatory_macrophage
UKB_460K.blood_MONOCYTE_COUNT	rs7249	L1	macrophages	0.0205897	6.10581	Zhang_Macrophage_General
UKB_460K.blood_MONOCYTE_COUNT	rs72656010	L1	Mononuclear Phagocytes	0.982799	5.50921	ENCFF790FMB_ENCFF749RKS_blood_bodily_fluid_CD14_positive_monocyte
UKB_460K.blood_MONOCYTE_COUNT	rs72759301	L1	Mononuclear Phagocytes	0.135605	6.20252	ENCFF123VGW_ENCFF739LQS_blood_bodily_fluid_CD14_positive_monocyte
UKB_460K.blood_MONOCYTE_COUNT	rs72759301	L1	dendritic cells	0.0286027	5.7625	ENCFF389RQE_blood_bodily_fluid_CD1c_positive_myeloid_dendritic_cell
UKB_460K.blood_MONOCYTE_COUNT	rs72759301	L1	macrophages	0.0574349	5.78803	ENCFF400WNU_blood_bodily_fluid_suppressor_macrophage
UKB_460K.blood_MONOCYTE_COUNT	rs72759301	L1	macrophages	0.17989	6.17543	ENCFF469BIK_blood_bodily_fluid_suppressor_macrophage
UKB_460K.blood_MONOCYTE_COUNT	rs72759301	L1	macrophages	0.240807	6.21734	ENCFF703OAE_blood_bodily_fluid_suppressor_macrophage
UKB_460K.blood_MONOCYTE_COUNT	rs72759301	L1	macrophages	0.295431	6.31425	ENCFF738EVM_blood_bodily_fluid_inflammatory_macrophage
UKB_460K.blood_MONOCYTE_COUNT	rs72759301	L1	macrophages	0.0296347	5.69358	ENCFF866KDT_blood_bodily_fluid_inflammatory_macrophage
UKB_460K.blood_MONOCYTE_COUNT	rs72759301	L1	Mononuclear Phagocytes	0.0878573	6.11967	ENCFF881YUR_blood_bodily_fluid_CD14_positive_monocyte
UKB_460K.blood_MONOCYTE_COUNT	rs72759301	L1	macrophages	0.146434	6.09109	ENCFF926JZL_blood_bodily_fluid_inflammatory_macrophage
UKB_460K.blood_MONOCYTE_COUNT	rs7277157	L1	macrophages	0.894528	6.10581	Zhang_Macrophage_General
UKB_460K.blood_MONOCYTE_COUNT	rs7277157	L1	macrophages	0.120418	5.81659	Zhang_Macrophage_Gen_or_Alv
UKB_460K.blood_MONOCYTE_COUNT	rs72836346	L1	Mononuclear Phagocytes	0.901062	6.67461	ENCFF389PZY_ENCFF587XGD_ENCFF184NWF_ENCFF496PSJ_blood_bodily_fluid_CD14_positive_monocyte
UKB_460K.blood_MONOCYTE_COUNT	rs72836346	L1	macrophages	0.0505758	6.21734	ENCFF703OAE_blood_bodily_fluid_suppressor_macrophage
UKB_460K.blood_MONOCYTE_COUNT	rs72836346	L1	Mononuclear Phagocytes	0.0280733	6.11967	ENCFF881YUR_blood_bodily_fluid_CD14_positive_monocyte
UKB_460K.blood_MONOCYTE_COUNT	rs72984031	L1	Mononuclear Phagocytes	0.300771	5.59569	ENCFF090HMA_ENCFF523ZCA_blood_bodily_fluid_CD14_positive_monocyte
UKB_460K.blood_MONOCYTE_COUNT	rs72984031	L1	Mononuclear Phagocytes	0.678686	5.74382	ENCFF412XPV_ENCFF171ZHJ_blood_bodily_fluid_CD14_positive_monocyte
UKB_460K.blood_MONOCYTE_COUNT	rs730775	L1	Mononuclear Phagocytes	0.0368053	6.20252	ENCFF123VGW_ENCFF739LQS_blood_bodily_fluid_CD14_positive_monocyte
UKB_460K.blood_MONOCYTE_COUNT	rs730775	L1	Mononuclear Phagocytes	0.716029	6.67461	ENCFF389PZY_ENCFF587XGD_ENCFF184NWF_ENCFF496PSJ_blood_bodily_fluid_CD14_positive_monocyte
UKB_460K.blood_MONOCYTE_COUNT	rs730775	L1	macrophages	0.0312467	6.17543	ENCFF469BIK_blood_bodily_fluid_suppressor_macrophage
UKB_460K.blood_MONOCYTE_COUNT	rs730775	L1	Mononuclear Phagocytes	0.00718204	5.92659	ENCFF572CMJ_blood_bodily_fluid_CD14_positive_monocyte
UKB_460K.blood_MONOCYTE_COUNT	rs730775	L1	macrophages	0.0402651	6.21734	ENCFF703OAE_blood_bodily_fluid_suppressor_macrophage
UKB_460K.blood_MONOCYTE_COUNT	rs730775	L1	macrophages	0.0728515	6.31425	ENCFF738EVM_blood_bodily_fluid_inflammatory_macrophage
UKB_460K.blood_MONOCYTE_COUNT	rs730775	L1	Mononuclear Phagocytes	0.0223586	6.11967	ENCFF881YUR_blood_bodily_fluid_CD14_positive_monocyte
UKB_460K.blood_MONOCYTE_COUNT	rs730775	L1	macrophages	0.0188561	6.09109	ENCFF926JZL_blood_bodily_fluid_inflammatory_macrophage
UKB_460K.blood_MONOCYTE_COUNT	rs730775	L1	macrophages	0.0205827	6.10581	Zhang_Macrophage_General
UKB_460K.blood_MONOCYTE_COUNT	rs731707	L1	Mononuclear Phagocytes	0.0470001	6.20252	ENCFF123VGW_ENCFF739LQS_blood_bodily_fluid_CD14_positive_monocyte
UKB_460K.blood_MONOCYTE_COUNT	rs731707	L1	Mononuclear Phagocytes	0.916335	6.67461	ENCFF389PZY_ENCFF587XGD_ENCFF184NWF_ENCFF496PSJ_blood_bodily_fluid_CD14_positive_monocyte
UKB_460K.blood_MONOCYTE_COUNT	rs73204034	L1	Mononuclear Phagocytes	0.240461	6.20252	ENCFF123VGW_ENCFF739LQS_blood_bodily_fluid_CD14_positive_monocyte
UKB_460K.blood_MONOCYTE_COUNT	rs73204034	L1	Mononuclear Phagocytes	0.575369	6.67461	ENCFF389PZY_ENCFF587XGD_ENCFF184NWF_ENCFF496PSJ_blood_bodily_fluid_CD14_positive_monocyte
UKB_460K.blood_MONOCYTE_COUNT	rs73204034	L1	dendritic cells	0.178553	5.7625	ENCFF389RQE_blood_bodily_fluid_CD1c_positive_myeloid_dendritic_cell
UKB_460K.blood_MONOCYTE_COUNT	rs73204034	L1	macrophages	0.19956	5.78803	ENCFF400WNU_blood_bodily_fluid_suppressor_macrophage
UKB_460K.blood_MONOCYTE_COUNT	rs73204034	L1	Mononuclear Phagocytes	0.216133	5.74382	ENCFF412XPV_ENCFF171ZHJ_blood_bodily_fluid_CD14_positive_monocyte
UKB_460K.blood_MONOCYTE_COUNT	rs73204034	L1	macrophages	0.25062	6.17543	ENCFF469BIK_blood_bodily_fluid_suppressor_macrophage
UKB_460K.blood_MONOCYTE_COUNT	rs73204034	L1	Mononuclear Phagocytes	0.229228	5.92659	ENCFF572CMJ_blood_bodily_fluid_CD14_positive_monocyte
UKB_460K.blood_MONOCYTE_COUNT	rs73204034	L1	macrophages	0.322216	6.31425	ENCFF738EVM_blood_bodily_fluid_inflammatory_macrophage
UKB_460K.blood_MONOCYTE_COUNT	rs73204034	L1	Mononuclear Phagocytes	0.211628	5.83904	ENCFF783FUP_ENCFF091GNW_blood_bodily_fluid_CD14_positive_monocyte
UKB_460K.blood_MONOCYTE_COUNT	rs73204034	L1	macrophages	0.182107	5.69358	ENCFF866KDT_blood_bodily_fluid_inflammatory_macrophage
UKB_460K.blood_MONOCYTE_COUNT	rs73204034	L1	Mononuclear Phagocytes	0.208044	6.11967	ENCFF881YUR_blood_bodily_fluid_CD14_positive_monocyte
UKB_460K.blood_MONOCYTE_COUNT	rs73204034	L1	macrophages	0.255056	6.09109	ENCFF926JZL_blood_bodily_fluid_inflammatory_macrophage
UKB_460K.blood_MONOCYTE_COUNT	rs73217470	L1	bone marrow CMPs	0.973974	5.65491	ENCFF026IDC_bone_element_bone_marrow_common_myeloid_progenitor_CD34_positive
UKB_460K.blood_MONOCYTE_COUNT	rs743998	L1	HMPs	0.996389	5.26119	ENCFF644AXQ_blood_bodily_fluid_hematopoietic_multipotent_progenitor_cell
UKB_460K.blood_MONOCYTE_COUNT	rs75320317	L1	Mononuclear Phagocytes	0.988815	4.96254	CD14.positive_monocyte.ENCODE
UKB_460K.blood_MONOCYTE_COUNT	rs75446492	L1	Mononuclear Phagocytes	0.849504	6.67461	ENCFF389PZY_ENCFF587XGD_ENCFF184NWF_ENCFF496PSJ_blood_bodily_fluid_CD14_positive_monocyte
UKB_460K.blood_MONOCYTE_COUNT	rs75446492	L1	macrophages	0.0370221	6.17543	ENCFF469BIK_blood_bodily_fluid_suppressor_macrophage
UKB_460K.blood_MONOCYTE_COUNT	rs75446492	L1	macrophages	0.0477126	6.21734	ENCFF703OAE_blood_bodily_fluid_suppressor_macrophage
UKB_460K.blood_MONOCYTE_COUNT	rs75446492	L1	Mononuclear Phagocytes	0.0264875	6.11967	ENCFF881YUR_blood_bodily_fluid_CD14_positive_monocyte
UKB_460K.blood_MONOCYTE_COUNT	rs75475627	L1	Mononuclear Phagocytes	0.0368964	6.20252	ENCFF123VGW_ENCFF739LQS_blood_bodily_fluid_CD14_positive_monocyte
UKB_460K.blood_MONOCYTE_COUNT	rs75475627	L1	Mononuclear Phagocytes	0.717831	6.67461	ENCFF389PZY_ENCFF587XGD_ENCFF184NWF_ENCFF496PSJ_blood_bodily_fluid_CD14_positive_monocyte
UKB_460K.blood_MONOCYTE_COUNT	rs75475627	L1	macrophages	0.031324	6.17543	ENCFF469BIK_blood_bodily_fluid_suppressor_macrophage
UKB_460K.blood_MONOCYTE_COUNT	rs75475627	L1	macrophages	0.0403649	6.21734	ENCFF703OAE_blood_bodily_fluid_suppressor_macrophage
UKB_460K.blood_MONOCYTE_COUNT	rs75475627	L1	macrophages	0.0730326	6.31425	ENCFF738EVM_blood_bodily_fluid_inflammatory_macrophage
UKB_460K.blood_MONOCYTE_COUNT	rs75475627	L1	Mononuclear Phagocytes	0.0224138	6.11967	ENCFF881YUR_blood_bodily_fluid_CD14_positive_monocyte
UKB_460K.blood_MONOCYTE_COUNT	rs75475627	L1	macrophages	0.0189026	6.09109	ENCFF926JZL_blood_bodily_fluid_inflammatory_macrophage
UKB_460K.blood_MONOCYTE_COUNT	rs75475627	L1	macrophages	0.0206336	6.10581	Zhang_Macrophage_General
UKB_460K.blood_MONOCYTE_COUNT	rs755951	L1	Mononuclear Phagocytes	0.0380811	6.20252	ENCFF123VGW_ENCFF739LQS_blood_bodily_fluid_CD14_positive_monocyte
UKB_460K.blood_MONOCYTE_COUNT	rs755951	L1	Mononuclear Phagocytes	0.741158	6.67461	ENCFF389PZY_ENCFF587XGD_ENCFF184NWF_ENCFF496PSJ_blood_bodily_fluid_CD14_positive_monocyte
UKB_460K.blood_MONOCYTE_COUNT	rs755951	L1	macrophages	0.0323291	6.17543	ENCFF469BIK_blood_bodily_fluid_suppressor_macrophage
UKB_460K.blood_MONOCYTE_COUNT	rs755951	L1	macrophages	0.0416614	6.21734	ENCFF703OAE_blood_bodily_fluid_suppressor_macrophage
UKB_460K.blood_MONOCYTE_COUNT	rs755951	L1	macrophages	0.0753841	6.31425	ENCFF738EVM_blood_bodily_fluid_inflammatory_macrophage
UKB_460K.blood_MONOCYTE_COUNT	rs755951	L1	Mononuclear Phagocytes	0.023132	6.11967	ENCFF881YUR_blood_bodily_fluid_CD14_positive_monocyte
UKB_460K.blood_MONOCYTE_COUNT	rs755951	L1	macrophages	0.0195079	6.09109	ENCFF926JZL_blood_bodily_fluid_inflammatory_macrophage
UKB_460K.blood_MONOCYTE_COUNT	rs77204862	L1	Mononuclear Phagocytes	0.036808	6.20252	ENCFF123VGW_ENCFF739LQS_blood_bodily_fluid_CD14_positive_monocyte
UKB_460K.blood_MONOCYTE_COUNT	rs77204862	L1	Mononuclear Phagocytes	0.716084	6.67461	ENCFF389PZY_ENCFF587XGD_ENCFF184NWF_ENCFF496PSJ_blood_bodily_fluid_CD14_positive_monocyte
UKB_460K.blood_MONOCYTE_COUNT	rs77204862	L1	macrophages	0.031249	6.17543	ENCFF469BIK_blood_bodily_fluid_suppressor_macrophage
UKB_460K.blood_MONOCYTE_COUNT	rs77204862	L1	Mononuclear Phagocytes	0.00718257	5.92659	ENCFF572CMJ_blood_bodily_fluid_CD14_positive_monocyte
UKB_460K.blood_MONOCYTE_COUNT	rs77204862	L1	macrophages	0.0402681	6.21734	ENCFF703OAE_blood_bodily_fluid_suppressor_macrophage
UKB_460K.blood_MONOCYTE_COUNT	rs77204862	L1	macrophages	0.072857	6.31425	ENCFF738EVM_blood_bodily_fluid_inflammatory_macrophage
UKB_460K.blood_MONOCYTE_COUNT	rs77204862	L1	Mononuclear Phagocytes	0.0223602	6.11967	ENCFF881YUR_blood_bodily_fluid_CD14_positive_monocyte
UKB_460K.blood_MONOCYTE_COUNT	rs77204862	L1	macrophages	0.0188575	6.09109	ENCFF926JZL_blood_bodily_fluid_inflammatory_macrophage
UKB_460K.blood_MONOCYTE_COUNT	rs77204862	L1	macrophages	0.0205843	6.10581	Zhang_Macrophage_General
UKB_460K.blood_MONOCYTE_COUNT	rs77526211	L2	bone marrow CMPs	0.335349	5.65491	ENCFF026IDC_bone_element_bone_marrow_common_myeloid_progenitor_CD34_positive
UKB_460K.blood_MONOCYTE_COUNT	rs77526211	L2	Mononuclear Phagocytes	0.121293	5.59569	ENCFF090HMA_ENCFF523ZCA_blood_bodily_fluid_CD14_positive_monocyte
UKB_460K.blood_MONOCYTE_COUNT	rs77526211	L2	Mononuclear Phagocytes	0.215464	6.20252	ENCFF123VGW_ENCFF739LQS_blood_bodily_fluid_CD14_positive_monocyte
UKB_460K.blood_MONOCYTE_COUNT	rs77526211	L2	Mononuclear Phagocytes	0.15634	5.69874	ENCFF297LZZ_ENCFF716ZMD_blood_bodily_fluid_CD14_positive_monocyte
UKB_460K.blood_MONOCYTE_COUNT	rs77526211	L2	Mononuclear Phagocytes	0.063775	4.16008	ENCFF311TAY_blood_bodily_fluid_neutrophil
UKB_460K.blood_MONOCYTE_COUNT	rs77526211	L2	Mononuclear Phagocytes	0.0900021	5.65387	ENCFF353UAY_blood_bodily_fluid_CD14_positive_monocyte
UKB_460K.blood_MONOCYTE_COUNT	rs77526211	L2	Mononuclear Phagocytes	0.330002	6.67461	ENCFF389PZY_ENCFF587XGD_ENCFF184NWF_ENCFF496PSJ_blood_bodily_fluid_CD14_positive_monocyte
UKB_460K.blood_MONOCYTE_COUNT	rs77526211	L2	dendritic cells	0.102638	5.7625	ENCFF389RQE_blood_bodily_fluid_CD1c_positive_myeloid_dendritic_cell
UKB_460K.blood_MONOCYTE_COUNT	rs77526211	L2	Mononuclear Phagocytes	0.13235	5.64663	ENCFF414KJQ_ENCFF839BEU_blood_bodily_fluid_CD14_positive_monocyte
UKB_460K.blood_MONOCYTE_COUNT	rs77526211	L2	macrophages	0.213858	6.17543	ENCFF469BIK_blood_bodily_fluid_suppressor_macrophage
UKB_460K.blood_MONOCYTE_COUNT	rs77526211	L2	HMPs	0.207823	5.26119	ENCFF644AXQ_blood_bodily_fluid_hematopoietic_multipotent_progenitor_cell
UKB_460K.blood_MONOCYTE_COUNT	rs77526211	L2	Mononuclear Phagocytes	0.0486012	4.22653	ENCFF685DZI_ENCFF300LXQ_blood_bodily_fluid_neutrophil
UKB_460K.blood_MONOCYTE_COUNT	rs77526211	L2	macrophages	0.270599	6.21734	ENCFF703OAE_blood_bodily_fluid_suppressor_macrophage
UKB_460K.blood_MONOCYTE_COUNT	rs77526211	L2	macrophages	0.289918	6.31425	ENCFF738EVM_blood_bodily_fluid_inflammatory_macrophage
UKB_460K.blood_MONOCYTE_COUNT	rs77526211	L2	Mononuclear Phagocytes	0.192938	5.83904	ENCFF783FUP_ENCFF091GNW_blood_bodily_fluid_CD14_positive_monocyte
UKB_460K.blood_MONOCYTE_COUNT	rs77526211	L2	Mononuclear Phagocytes	0.197589	5.50921	ENCFF790FMB_ENCFF749RKS_blood_bodily_fluid_CD14_positive_monocyte
UKB_460K.blood_MONOCYTE_COUNT	rs77526211	L2	macrophages	0.124693	5.69358	ENCFF866KDT_blood_bodily_fluid_inflammatory_macrophage
UKB_460K.blood_MONOCYTE_COUNT	rs77526211	L2	Mononuclear Phagocytes	0.154839	6.11967	ENCFF881YUR_blood_bodily_fluid_CD14_positive_monocyte
UKB_460K.blood_MONOCYTE_COUNT	rs77526211	L2	macrophages	0.22907	5.81659	Zhang_Macrophage_Gen_or_Alv
UKB_460K.blood_MONOCYTE_COUNT	rs7785014	L1	macrophages	0.0968766	5.75114	Zhang_Fetal_Macrophage_General_1
UKB_460K.blood_MONOCYTE_COUNT	rs7785014	L1	macrophages	0.74842	6.10581	Zhang_Macrophage_General
UKB_460K.blood_MONOCYTE_COUNT	rs7785014	L1	macrophages	0.13998	5.81659	Zhang_Macrophage_Gen_or_Alv
UKB_460K.blood_MONOCYTE_COUNT	rs79412885	L1	Mononuclear Phagocytes	0.778189	6.67461	ENCFF389PZY_ENCFF587XGD_ENCFF184NWF_ENCFF496PSJ_blood_bodily_fluid_CD14_positive_monocyte
UKB_460K.blood_MONOCYTE_COUNT	rs79412885	L1	macrophages	0.0339293	6.17543	ENCFF469BIK_blood_bodily_fluid_suppressor_macrophage
UKB_460K.blood_MONOCYTE_COUNT	rs79412885	L1	macrophages	0.0437251	6.21734	ENCFF703OAE_blood_bodily_fluid_suppressor_macrophage
UKB_460K.blood_MONOCYTE_COUNT	rs79412885	L1	macrophages	0.0791249	6.31425	ENCFF738EVM_blood_bodily_fluid_inflammatory_macrophage
UKB_460K.blood_MONOCYTE_COUNT	rs79412885	L1	Mononuclear Phagocytes	0.0242758	6.11967	ENCFF881YUR_blood_bodily_fluid_CD14_positive_monocyte
UKB_460K.blood_MONOCYTE_COUNT	rs79412885	L1	macrophages	0.020472	6.09109	ENCFF926JZL_blood_bodily_fluid_inflammatory_macrophage
UKB_460K.blood_MONOCYTE_COUNT	rs7954797	L1	macrophages	0.674335	5.75114	Zhang_Fetal_Macrophage_General_1
UKB_460K.blood_MONOCYTE_COUNT	rs7954797	L1	macrophages	0.883372	6.10581	Zhang_Macrophage_General
UKB_460K.blood_MONOCYTE_COUNT	rs7954797	L1	macrophages	0.657641	5.81659	Zhang_Macrophage_Gen_or_Alv
UKB_460K.blood_MONOCYTE_COUNT	rs7955734	L1	Mononuclear Phagocytes	0.454518	4.96254	CD14.positive_monocyte.ENCODE
UKB_460K.blood_MONOCYTE_COUNT	rs7955734	L1	Mononuclear Phagocytes	0.545482	5.00069	CD14.positive_monocytes.Roadmap
UKB_460K.blood_MONOCYTE_COUNT	rs80109907	L1	Mononuclear Phagocytes	0.0384312	6.20252	ENCFF123VGW_ENCFF739LQS_blood_bodily_fluid_CD14_positive_monocyte
UKB_460K.blood_MONOCYTE_COUNT	rs80109907	L1	Mononuclear Phagocytes	0.748064	6.67461	ENCFF389PZY_ENCFF587XGD_ENCFF184NWF_ENCFF496PSJ_blood_bodily_fluid_CD14_positive_monocyte
UKB_460K.blood_MONOCYTE_COUNT	rs80109907	L1	macrophages	0.0326261	6.17543	ENCFF469BIK_blood_bodily_fluid_suppressor_macrophage
UKB_460K.blood_MONOCYTE_COUNT	rs80109907	L1	macrophages	0.0420445	6.21734	ENCFF703OAE_blood_bodily_fluid_suppressor_macrophage
UKB_460K.blood_MONOCYTE_COUNT	rs80109907	L1	macrophages	0.0760793	6.31425	ENCFF738EVM_blood_bodily_fluid_inflammatory_macrophage
UKB_460K.blood_MONOCYTE_COUNT	rs80109907	L1	Mononuclear Phagocytes	0.0233442	6.11967	ENCFF881YUR_blood_bodily_fluid_CD14_positive_monocyte
UKB_460K.blood_MONOCYTE_COUNT	rs867188	L1	Mononuclear Phagocytes	0.054132	6.20252	ENCFF123VGW_ENCFF739LQS_blood_bodily_fluid_CD14_positive_monocyte
UKB_460K.blood_MONOCYTE_COUNT	rs867188	L1	Mononuclear Phagocytes	0.6075	6.67461	ENCFF389PZY_ENCFF587XGD_ENCFF184NWF_ENCFF496PSJ_blood_bodily_fluid_CD14_positive_monocyte
UKB_460K.blood_MONOCYTE_COUNT	rs867188	L1	macrophages	0.0138729	5.78803	ENCFF400WNU_blood_bodily_fluid_suppressor_macrophage
UKB_460K.blood_MONOCYTE_COUNT	rs867188	L1	macrophages	0.0490269	6.17543	ENCFF469BIK_blood_bodily_fluid_suppressor_macrophage
UKB_460K.blood_MONOCYTE_COUNT	rs867188	L1	Mononuclear Phagocytes	0.0246887	5.92659	ENCFF572CMJ_blood_bodily_fluid_CD14_positive_monocyte
UKB_460K.blood_MONOCYTE_COUNT	rs867188	L1	macrophages	0.0599052	6.21734	ENCFF703OAE_blood_bodily_fluid_suppressor_macrophage
UKB_460K.blood_MONOCYTE_COUNT	rs867188	L1	macrophages	0.105819	6.31425	ENCFF738EVM_blood_bodily_fluid_inflammatory_macrophage
UKB_460K.blood_MONOCYTE_COUNT	rs867188	L1	Mononuclear Phagocytes	0.0172918	5.83904	ENCFF783FUP_ENCFF091GNW_blood_bodily_fluid_CD14_positive_monocyte
UKB_460K.blood_MONOCYTE_COUNT	rs867188	L1	Mononuclear Phagocytes	0.0333548	6.11967	ENCFF881YUR_blood_bodily_fluid_CD14_positive_monocyte
UKB_460K.blood_MONOCYTE_COUNT	rs867188	L1	macrophages	0.0427284	6.09109	ENCFF926JZL_blood_bodily_fluid_inflammatory_macrophage
UKB_460K.blood_MONOCYTE_COUNT	rs867188	L1	macrophages	0.0629717	6.10581	Zhang_Macrophage_General
UKB_460K.blood_MONOCYTE_COUNT	rs867188	L1	macrophages	0.0157014	5.81659	Zhang_Macrophage_Gen_or_Alv
UKB_460K.blood_MONOCYTE_COUNT	rs870681	L1	macrophages	0.0428832	5.78803	ENCFF400WNU_blood_bodily_fluid_suppressor_macrophage
UKB_460K.blood_MONOCYTE_COUNT	rs870681	L1	macrophages	0.409417	6.17543	ENCFF469BIK_blood_bodily_fluid_suppressor_macrophage
UKB_460K.blood_MONOCYTE_COUNT	rs870681	L1	macrophages	0.527195	6.21734	ENCFF703OAE_blood_bodily_fluid_suppressor_macrophage
UKB_460K.blood_MONOCYTE_COUNT	rs906215	L1	Mononuclear Phagocytes	0.0270364	5.59569	ENCFF090HMA_ENCFF523ZCA_blood_bodily_fluid_CD14_positive_monocyte
UKB_460K.blood_MONOCYTE_COUNT	rs906215	L1	Mononuclear Phagocytes	0.0475965	5.69874	ENCFF297LZZ_ENCFF716ZMD_blood_bodily_fluid_CD14_positive_monocyte
UKB_460K.blood_MONOCYTE_COUNT	rs906215	L1	Mononuclear Phagocytes	0.0611589	5.74382	ENCFF412XPV_ENCFF171ZHJ_blood_bodily_fluid_CD14_positive_monocyte
UKB_460K.blood_MONOCYTE_COUNT	rs906215	L1	Mononuclear Phagocytes	0.0357108	5.64663	ENCFF414KJQ_ENCFF839BEU_blood_bodily_fluid_CD14_positive_monocyte
UKB_460K.blood_MONOCYTE_COUNT	rs906215	L1	Mononuclear Phagocytes	0.172432	5.92659	ENCFF572CMJ_blood_bodily_fluid_CD14_positive_monocyte
UKB_460K.blood_MONOCYTE_COUNT	rs906215	L1	Mononuclear Phagocytes	0.104526	5.83904	ENCFF783FUP_ENCFF091GNW_blood_bodily_fluid_CD14_positive_monocyte
UKB_460K.blood_MONOCYTE_COUNT	rs906215	L1	Mononuclear Phagocytes	0.533963	6.11967	ENCFF881YUR_blood_bodily_fluid_CD14_positive_monocyte
UKB_460K.blood_MONOCYTE_COUNT	rs907612	L1	Mononuclear Phagocytes	0.0368053	6.20252	ENCFF123VGW_ENCFF739LQS_blood_bodily_fluid_CD14_positive_monocyte
UKB_460K.blood_MONOCYTE_COUNT	rs907612	L1	Mononuclear Phagocytes	0.71603	6.67461	ENCFF389PZY_ENCFF587XGD_ENCFF184NWF_ENCFF496PSJ_blood_bodily_fluid_CD14_positive_monocyte
UKB_460K.blood_MONOCYTE_COUNT	rs907612	L1	macrophages	0.0312467	6.17543	ENCFF469BIK_blood_bodily_fluid_suppressor_macrophage
UKB_460K.blood_MONOCYTE_COUNT	rs907612	L1	Mononuclear Phagocytes	0.00718205	5.92659	ENCFF572CMJ_blood_bodily_fluid_CD14_positive_monocyte
UKB_460K.blood_MONOCYTE_COUNT	rs907612	L1	macrophages	0.0402651	6.21734	ENCFF703OAE_blood_bodily_fluid_suppressor_macrophage
UKB_460K.blood_MONOCYTE_COUNT	rs907612	L1	macrophages	0.0728516	6.31425	ENCFF738EVM_blood_bodily_fluid_inflammatory_macrophage
UKB_460K.blood_MONOCYTE_COUNT	rs907612	L1	Mononuclear Phagocytes	0.0223586	6.11967	ENCFF881YUR_blood_bodily_fluid_CD14_positive_monocyte
UKB_460K.blood_MONOCYTE_COUNT	rs907612	L1	macrophages	0.0188561	6.09109	ENCFF926JZL_blood_bodily_fluid_inflammatory_macrophage
UKB_460K.blood_MONOCYTE_COUNT	rs907612	L1	macrophages	0.0205828	6.10581	Zhang_Macrophage_General
UKB_460K.blood_MONOCYTE_COUNT	rs913678	L1	Mononuclear Phagocytes	0.0375853	6.20252	ENCFF123VGW_ENCFF739LQS_blood_bodily_fluid_CD14_positive_monocyte
UKB_460K.blood_MONOCYTE_COUNT	rs913678	L1	Mononuclear Phagocytes	0.731361	6.67461	ENCFF389PZY_ENCFF587XGD_ENCFF184NWF_ENCFF496PSJ_blood_bodily_fluid_CD14_positive_monocyte
UKB_460K.blood_MONOCYTE_COUNT	rs913678	L1	macrophages	0.0319085	6.17543	ENCFF469BIK_blood_bodily_fluid_suppressor_macrophage
UKB_460K.blood_MONOCYTE_COUNT	rs913678	L1	macrophages	0.0411187	6.21734	ENCFF703OAE_blood_bodily_fluid_suppressor_macrophage
UKB_460K.blood_MONOCYTE_COUNT	rs913678	L1	macrophages	0.0743992	6.31425	ENCFF738EVM_blood_bodily_fluid_inflammatory_macrophage
UKB_460K.blood_MONOCYTE_COUNT	rs913678	L1	Mononuclear Phagocytes	0.0228316	6.11967	ENCFF881YUR_blood_bodily_fluid_CD14_positive_monocyte
UKB_460K.blood_MONOCYTE_COUNT	rs913678	L1	macrophages	0.0210181	6.10581	Zhang_Macrophage_General
UKB_460K.blood_MONOCYTE_COUNT	rs9385808	L1	CD4+ T cells	0.00676529	2.54898	ENCFF295CPY_ENCFF694IFY_blood_bodily_fluid_CD4_positive_alpha_beta_T_cell
UKB_460K.blood_MONOCYTE_COUNT	rs9385808	L1	CD8+ T cells	0.00382082	2.29771	ENCFF447SLB_ENCFF104SXO_blood_bodily_fluid_naive_thymus_derived_CD8_positive_alpha_beta_T_cell
UKB_460K.blood_MONOCYTE_COUNT	rs9385808	L1	Mononuclear Phagocytes	0.937941	4.12427	ENCFF677KJI_ENCFF093NHZ_blood_bodily_fluid_peripheral_blood_mononuclear_cell
UKB_460K.blood_MONOCYTE_COUNT	rs9385808	L1	Mononuclear Phagocytes	0.0115977	2.76517	ENCFF986YFL_ENCFF646TTB_blood_bodily_fluid_peripheral_blood_mononuclear_cell
UKB_460K.blood_MONOCYTE_COUNT	rs9521344	L1	Mononuclear Phagocytes	0.0675723	5.59569	ENCFF090HMA_ENCFF523ZCA_blood_bodily_fluid_CD14_positive_monocyte
UKB_460K.blood_MONOCYTE_COUNT	rs9521344	L1	Mononuclear Phagocytes	0.152674	5.74382	ENCFF412XPV_ENCFF171ZHJ_blood_bodily_fluid_CD14_positive_monocyte
UKB_460K.blood_MONOCYTE_COUNT	rs9521344	L1	Mononuclear Phagocytes	0.0892165	5.64663	ENCFF414KJQ_ENCFF839BEU_blood_bodily_fluid_CD14_positive_monocyte
UKB_460K.blood_MONOCYTE_COUNT	rs9521344	L1	Mononuclear Phagocytes	0.429804	5.92659	ENCFF572CMJ_blood_bodily_fluid_CD14_positive_monocyte
UKB_460K.blood_MONOCYTE_COUNT	rs9521344	L1	Mononuclear Phagocytes	0.260732	5.83904	ENCFF783FUP_ENCFF091GNW_blood_bodily_fluid_CD14_positive_monocyte
UKB_460K.blood_MONOCYTE_COUNT	rs9783783	L1	Mononuclear Phagocytes	0.765646	6.67461	ENCFF389PZY_ENCFF587XGD_ENCFF184NWF_ENCFF496PSJ_blood_bodily_fluid_CD14_positive_monocyte
UKB_460K.blood_MONOCYTE_COUNT	rs9783783	L1	macrophages	0.0333907	6.17543	ENCFF469BIK_blood_bodily_fluid_suppressor_macrophage
UKB_460K.blood_MONOCYTE_COUNT	rs9783783	L1	macrophages	0.0430302	6.21734	ENCFF703OAE_blood_bodily_fluid_suppressor_macrophage
UKB_460K.blood_MONOCYTE_COUNT	rs9783783	L1	macrophages	0.0778637	6.31425	ENCFF738EVM_blood_bodily_fluid_inflammatory_macrophage
UKB_460K.blood_MONOCYTE_COUNT	rs9783783	L1	Mononuclear Phagocytes	0.0238911	6.11967	ENCFF881YUR_blood_bodily_fluid_CD14_positive_monocyte
UKB_460K.blood_MONOCYTE_COUNT	rs9783783	L1	macrophages	0.0201479	6.09109	ENCFF926JZL_blood_bodily_fluid_inflammatory_macrophage
UKB_460K.blood_MONOCYTE_COUNT	rs9809116	L1	Mononuclear Phagocytes	0.0381711	6.20252	ENCFF123VGW_ENCFF739LQS_blood_bodily_fluid_CD14_positive_monocyte
UKB_460K.blood_MONOCYTE_COUNT	rs9809116	L1	Mononuclear Phagocytes	0.742926	6.67461	ENCFF389PZY_ENCFF587XGD_ENCFF184NWF_ENCFF496PSJ_blood_bodily_fluid_CD14_positive_monocyte
UKB_460K.blood_MONOCYTE_COUNT	rs9809116	L1	macrophages	0.0324054	6.17543	ENCFF469BIK_blood_bodily_fluid_suppressor_macrophage
UKB_460K.blood_MONOCYTE_COUNT	rs9809116	L1	macrophages	0.0417598	6.21734	ENCFF703OAE_blood_bodily_fluid_suppressor_macrophage
UKB_460K.blood_MONOCYTE_COUNT	rs9809116	L1	macrophages	0.0755626	6.31425	ENCFF738EVM_blood_bodily_fluid_inflammatory_macrophage
UKB_460K.blood_MONOCYTE_COUNT	rs9809116	L1	Mononuclear Phagocytes	0.0231866	6.11967	ENCFF881YUR_blood_bodily_fluid_CD14_positive_monocyte
UKB_460K.blood_MONOCYTE_COUNT	rs9809116	L1	macrophages	0.0213447	6.10581	Zhang_Macrophage_General
UKB_460K.blood_MONOCYTE_COUNT	rs9819371	L1	Mononuclear Phagocytes	0.0368055	6.20252	ENCFF123VGW_ENCFF739LQS_blood_bodily_fluid_CD14_positive_monocyte
UKB_460K.blood_MONOCYTE_COUNT	rs9819371	L1	Mononuclear Phagocytes	0.716033	6.67461	ENCFF389PZY_ENCFF587XGD_ENCFF184NWF_ENCFF496PSJ_blood_bodily_fluid_CD14_positive_monocyte
UKB_460K.blood_MONOCYTE_COUNT	rs9819371	L1	macrophages	0.0312469	6.17543	ENCFF469BIK_blood_bodily_fluid_suppressor_macrophage
UKB_460K.blood_MONOCYTE_COUNT	rs9819371	L1	Mononuclear Phagocytes	0.00718208	5.92659	ENCFF572CMJ_blood_bodily_fluid_CD14_positive_monocyte
UKB_460K.blood_MONOCYTE_COUNT	rs9819371	L1	macrophages	0.0402653	6.21734	ENCFF703OAE_blood_bodily_fluid_suppressor_macrophage
UKB_460K.blood_MONOCYTE_COUNT	rs9819371	L1	macrophages	0.0728519	6.31425	ENCFF738EVM_blood_bodily_fluid_inflammatory_macrophage
UKB_460K.blood_MONOCYTE_COUNT	rs9819371	L1	Mononuclear Phagocytes	0.0223587	6.11967	ENCFF881YUR_blood_bodily_fluid_CD14_positive_monocyte
UKB_460K.blood_MONOCYTE_COUNT	rs9819371	L1	macrophages	0.0188562	6.09109	ENCFF926JZL_blood_bodily_fluid_inflammatory_macrophage
UKB_460K.blood_MONOCYTE_COUNT	rs9819371	L1	macrophages	0.0205829	6.10581	Zhang_Macrophage_General
UKB_460K.blood_PLATELET_COUNT	12:40595996_CA_C	L1	bone marrow CMPs	0.0712151	6.85222	ENCFF202UGT_bone_element_bone_marrow_common_myeloid_progenitor_CD34_positive
UKB_460K.blood_PLATELET_COUNT	12:40595996_CA_C	L1	bone marrow CMPs	0.159246	6.97105	ENCFF411LUQ_ENCFF057OQQ_bone_element_bone_marrow_common_myeloid_progenitor_CD34_positive
UKB_460K.blood_PLATELET_COUNT	12:40595996_CA_C	L1	bone marrow CMPs	0.225444	7.02176	ENCFF416AAY_ENCFF939CFQ_bone_element_bone_marrow_common_myeloid_progenitor_CD34_positive
UKB_460K.blood_PLATELET_COUNT	12:40595996_CA_C	L1	bone marrow CMPs	0.522291	7.14283	ENCFF617GYK_ENCFF588MYC_bone_element_bone_marrow_common_myeloid_progenitor_CD34_positive
UKB_460K.blood_PLATELET_COUNT	9:91392686_TTC_T	L1	bone marrow CMPs	1	6.7879	ENCFF581ADV_bone_element_bone_marrow_common_myeloid_progenitor_CD34_positive
UKB_460K.blood_PLATELET_COUNT	rs1059196	L1	bone marrow CMPs	0.988831	6.7879	ENCFF581ADV_bone_element_bone_marrow_common_myeloid_progenitor_CD34_positive
UKB_460K.blood_PLATELET_COUNT	rs10761731	L1	bone marrow CMPs	0.194115	6.85222	ENCFF202UGT_bone_element_bone_marrow_common_myeloid_progenitor_CD34_positive
UKB_460K.blood_PLATELET_COUNT	rs10761731	L1	bone marrow CMPs	0.141634	6.97105	ENCFF411LUQ_ENCFF057OQQ_bone_element_bone_marrow_common_myeloid_progenitor_CD34_positive
UKB_460K.blood_PLATELET_COUNT	rs10761731	L1	bone marrow CMPs	0.245854	7.02176	ENCFF416AAY_ENCFF939CFQ_bone_element_bone_marrow_common_myeloid_progenitor_CD34_positive
UKB_460K.blood_PLATELET_COUNT	rs10761731	L1	bone marrow CMPs	0.0139832	6.52094	ENCFF526CFK_bone_element_bone_marrow_common_myeloid_progenitor_CD34_positive
UKB_460K.blood_PLATELET_COUNT	rs10761731	L1	bone marrow CMPs	0.305842	7.14283	ENCFF617GYK_ENCFF588MYC_bone_element_bone_marrow_common_myeloid_progenitor_CD34_positive
UKB_460K.blood_PLATELET_COUNT	rs10761731	L1	megakaryocytes	0.0660302	6.05547	Zhang_Fetal_Megakaryocyte
UKB_460K.blood_PLATELET_COUNT	rs10761731	L2	bone marrow CMPs	0.999966	6.7879	ENCFF581ADV_bone_element_bone_marrow_common_myeloid_progenitor_CD34_positive
UKB_460K.blood_PLATELET_COUNT	rs10820606	L1	HMPs	0.132009	5.13282	ENCFF141GMK_blood_bodily_fluid_hematopoietic_multipotent_progenitor_cell
UKB_460K.blood_PLATELET_COUNT	rs10820606	L1	HMPs	0.858486	5.49741	ENCFF633NER_blood_bodily_fluid_hematopoietic_multipotent_progenitor_cell
UKB_460K.blood_PLATELET_COUNT	rs10849448	L1	bone marrow CMPs	0.0674206	6.85222	ENCFF202UGT_bone_element_bone_marrow_common_myeloid_progenitor_CD34_positive
UKB_460K.blood_PLATELET_COUNT	rs10849448	L1	bone marrow CMPs	0.123967	6.97105	ENCFF411LUQ_ENCFF057OQQ_bone_element_bone_marrow_common_myeloid_progenitor_CD34_positive
UKB_460K.blood_PLATELET_COUNT	rs10849448	L1	bone marrow CMPs	0.799847	7.14283	ENCFF617GYK_ENCFF588MYC_bone_element_bone_marrow_common_myeloid_progenitor_CD34_positive
UKB_460K.blood_PLATELET_COUNT	rs10875766	L1	bone marrow CMPs	1	6.7879	ENCFF581ADV_bone_element_bone_marrow_common_myeloid_progenitor_CD34_positive
UKB_460K.blood_PLATELET_COUNT	rs10886430	L1	bone marrow CMPs	0.181071	6.85222	ENCFF202UGT_bone_element_bone_marrow_common_myeloid_progenitor_CD34_positive
UKB_460K.blood_PLATELET_COUNT	rs10886430	L1	bone marrow CMPs	0.381311	6.97105	ENCFF411LUQ_ENCFF057OQQ_bone_element_bone_marrow_common_myeloid_progenitor_CD34_positive
UKB_460K.blood_PLATELET_COUNT	rs10886430	L1	bone marrow CMPs	0.405817	7.02176	ENCFF416AAY_ENCFF939CFQ_bone_element_bone_marrow_common_myeloid_progenitor_CD34_positive
UKB_460K.blood_PLATELET_COUNT	rs10886430	L2	CD4+ T cells	0.727231	4.96138	ENCFF158WCY_ENCFF653TLI_blood_bodily_fluid_CD4_positive_alpha_beta_memory_T_cell
UKB_460K.blood_PLATELET_COUNT	rs10886430	L2	megakaryocytes	0.219736	6.05547	Zhang_Fetal_Megakaryocyte
UKB_460K.blood_PLATELET_COUNT	rs10910476	L1	bone marrow CMPs	0.999994	6.7879	ENCFF581ADV_bone_element_bone_marrow_common_myeloid_progenitor_CD34_positive
UKB_460K.blood_PLATELET_COUNT	rs10910476	L2	megakaryocytes	0.991375	6.05547	Zhang_Fetal_Megakaryocyte
UKB_460K.blood_PLATELET_COUNT	rs10940072	L1	bone marrow CMPs	0.227436	6.85222	ENCFF202UGT_bone_element_bone_marrow_common_myeloid_progenitor_CD34_positive
UKB_460K.blood_PLATELET_COUNT	rs10940072	L1	bone marrow CMPs	0.26616	6.97105	ENCFF411LUQ_ENCFF057OQQ_bone_element_bone_marrow_common_myeloid_progenitor_CD34_positive
UKB_460K.blood_PLATELET_COUNT	rs10940072	L1	bone marrow CMPs	0.389026	7.02176	ENCFF416AAY_ENCFF939CFQ_bone_element_bone_marrow_common_myeloid_progenitor_CD34_positive
UKB_460K.blood_PLATELET_COUNT	rs10940072	L1	bone marrow CMPs	0.166727	6.52094	ENCFF526CFK_bone_element_bone_marrow_common_myeloid_progenitor_CD34_positive
UKB_460K.blood_PLATELET_COUNT	rs10940072	L1	bone marrow CMPs	0.508164	7.14283	ENCFF617GYK_ENCFF588MYC_bone_element_bone_marrow_common_myeloid_progenitor_CD34_positive
UKB_460K.blood_PLATELET_COUNT	rs10948095	L1	bone marrow CMPs	0.151348	6.85222	ENCFF202UGT_bone_element_bone_marrow_common_myeloid_progenitor_CD34_positive
UKB_460K.blood_PLATELET_COUNT	rs10948095	L1	bone marrow CMPs	0.221723	6.97105	ENCFF411LUQ_ENCFF057OQQ_bone_element_bone_marrow_common_myeloid_progenitor_CD34_positive
UKB_460K.blood_PLATELET_COUNT	rs10948095	L1	bone marrow CMPs	0.247665	7.02176	ENCFF416AAY_ENCFF939CFQ_bone_element_bone_marrow_common_myeloid_progenitor_CD34_positive
UKB_460K.blood_PLATELET_COUNT	rs10948095	L1	bone marrow CMPs	0.657507	7.14283	ENCFF617GYK_ENCFF588MYC_bone_element_bone_marrow_common_myeloid_progenitor_CD34_positive
UKB_460K.blood_PLATELET_COUNT	rs11071720	L1	bone marrow CMPs	1	6.7879	ENCFF581ADV_bone_element_bone_marrow_common_myeloid_progenitor_CD34_positive
UKB_460K.blood_PLATELET_COUNT	rs11078712	L1	CD4+ T cells	0.999647	4.96138	ENCFF158WCY_ENCFF653TLI_blood_bodily_fluid_CD4_positive_alpha_beta_memory_T_cell
UKB_460K.blood_PLATELET_COUNT	rs11082304	L1	bone marrow CMPs	0.0712133	6.85222	ENCFF202UGT_bone_element_bone_marrow_common_myeloid_progenitor_CD34_positive
UKB_460K.blood_PLATELET_COUNT	rs11082304	L1	bone marrow CMPs	0.159242	6.97105	ENCFF411LUQ_ENCFF057OQQ_bone_element_bone_marrow_common_myeloid_progenitor_CD34_positive
UKB_460K.blood_PLATELET_COUNT	rs11082304	L1	bone marrow CMPs	0.225438	7.02176	ENCFF416AAY_ENCFF939CFQ_bone_element_bone_marrow_common_myeloid_progenitor_CD34_positive
UKB_460K.blood_PLATELET_COUNT	rs11082304	L1	bone marrow CMPs	0.522278	7.14283	ENCFF617GYK_ENCFF588MYC_bone_element_bone_marrow_common_myeloid_progenitor_CD34_positive
UKB_460K.blood_PLATELET_COUNT	rs11128264	L1	bone marrow CMPs	0.126886	6.85222	ENCFF202UGT_bone_element_bone_marrow_common_myeloid_progenitor_CD34_positive
UKB_460K.blood_PLATELET_COUNT	rs11128264	L1	bone marrow CMPs	0.424563	6.97105	ENCFF411LUQ_ENCFF057OQQ_bone_element_bone_marrow_common_myeloid_progenitor_CD34_positive
UKB_460K.blood_PLATELET_COUNT	rs11128264	L1	bone marrow CMPs	0.42309	7.02176	ENCFF416AAY_ENCFF939CFQ_bone_element_bone_marrow_common_myeloid_progenitor_CD34_positive
UKB_460K.blood_PLATELET_COUNT	rs11149742	L1	bone marrow CMPs	0.0436011	6.85222	ENCFF202UGT_bone_element_bone_marrow_common_myeloid_progenitor_CD34_positive
UKB_460K.blood_PLATELET_COUNT	rs11149742	L1	bone marrow CMPs	0.152397	6.97105	ENCFF411LUQ_ENCFF057OQQ_bone_element_bone_marrow_common_myeloid_progenitor_CD34_positive
UKB_460K.blood_PLATELET_COUNT	rs11149742	L1	bone marrow CMPs	0.148642	7.02176	ENCFF416AAY_ENCFF939CFQ_bone_element_bone_marrow_common_myeloid_progenitor_CD34_positive
UKB_460K.blood_PLATELET_COUNT	rs11149742	L1	bone marrow CMPs	0.647174	7.14283	ENCFF617GYK_ENCFF588MYC_bone_element_bone_marrow_common_myeloid_progenitor_CD34_positive
UKB_460K.blood_PLATELET_COUNT	rs11168254	L1	bone marrow CMPs	0.0565747	6.85222	ENCFF202UGT_bone_element_bone_marrow_common_myeloid_progenitor_CD34_positive
UKB_460K.blood_PLATELET_COUNT	rs11168254	L1	bone marrow CMPs	0.150114	6.97105	ENCFF411LUQ_ENCFF057OQQ_bone_element_bone_marrow_common_myeloid_progenitor_CD34_positive
UKB_460K.blood_PLATELET_COUNT	rs11168254	L1	bone marrow CMPs	0.174248	7.02176	ENCFF416AAY_ENCFF939CFQ_bone_element_bone_marrow_common_myeloid_progenitor_CD34_positive
UKB_460K.blood_PLATELET_COUNT	rs11168254	L1	bone marrow CMPs	0.602469	7.14283	ENCFF617GYK_ENCFF588MYC_bone_element_bone_marrow_common_myeloid_progenitor_CD34_positive
UKB_460K.blood_PLATELET_COUNT	rs113303376	L1	bone marrow CMPs	0.999984	6.7879	ENCFF581ADV_bone_element_bone_marrow_common_myeloid_progenitor_CD34_positive
UKB_460K.blood_PLATELET_COUNT	rs113736796	L1	bone marrow CMPs	0.056656	6.85222	ENCFF202UGT_bone_element_bone_marrow_common_myeloid_progenitor_CD34_positive
UKB_460K.blood_PLATELET_COUNT	rs113736796	L1	bone marrow CMPs	0.150093	6.97105	ENCFF411LUQ_ENCFF057OQQ_bone_element_bone_marrow_common_myeloid_progenitor_CD34_positive
UKB_460K.blood_PLATELET_COUNT	rs113736796	L1	bone marrow CMPs	0.174483	7.02176	ENCFF416AAY_ENCFF939CFQ_bone_element_bone_marrow_common_myeloid_progenitor_CD34_positive
UKB_460K.blood_PLATELET_COUNT	rs113736796	L1	bone marrow CMPs	0.602113	7.14283	ENCFF617GYK_ENCFF588MYC_bone_element_bone_marrow_common_myeloid_progenitor_CD34_positive
UKB_460K.blood_PLATELET_COUNT	rs113898003	L1	bone marrow CMPs	0.999998	6.7879	ENCFF581ADV_bone_element_bone_marrow_common_myeloid_progenitor_CD34_positive
UKB_460K.blood_PLATELET_COUNT	rs113898003	L2	bone marrow CMPs	0.0694265	6.44436	ENCFF850RIV_ENCFF156DEQ_ENCFF064JOI_bone_element_bone_marrow_common_myeloid_progenitor_CD34_positive
UKB_460K.blood_PLATELET_COUNT	rs113898003	L2	megakaryocytes	0.906769	6.05547	Zhang_Fetal_Megakaryocyte
UKB_460K.blood_PLATELET_COUNT	rs114266592	L1	bone marrow CMPs	0.999995	6.44436	ENCFF850RIV_ENCFF156DEQ_ENCFF064JOI_bone_element_bone_marrow_common_myeloid_progenitor_CD34_positive
UKB_460K.blood_PLATELET_COUNT	rs114694170	L1	bone marrow CMPs	0.20092	6.85222	ENCFF202UGT_bone_element_bone_marrow_common_myeloid_progenitor_CD34_positive
UKB_460K.blood_PLATELET_COUNT	rs114694170	L1	bone marrow CMPs	0.1954	6.97105	ENCFF411LUQ_ENCFF057OQQ_bone_element_bone_marrow_common_myeloid_progenitor_CD34_positive
UKB_460K.blood_PLATELET_COUNT	rs114694170	L1	bone marrow CMPs	0.233877	7.02176	ENCFF416AAY_ENCFF939CFQ_bone_element_bone_marrow_common_myeloid_progenitor_CD34_positive
UKB_460K.blood_PLATELET_COUNT	rs114694170	L1	bone marrow CMPs	0.0170218	6.52094	ENCFF526CFK_bone_element_bone_marrow_common_myeloid_progenitor_CD34_positive
UKB_460K.blood_PLATELET_COUNT	rs114694170	L1	bone marrow CMPs	0.336949	7.14283	ENCFF617GYK_ENCFF588MYC_bone_element_bone_marrow_common_myeloid_progenitor_CD34_positive
UKB_460K.blood_PLATELET_COUNT	rs114694170	L2	bone marrow CMPs	0.999986	6.7879	ENCFF581ADV_bone_element_bone_marrow_common_myeloid_progenitor_CD34_positive
UKB_460K.blood_PLATELET_COUNT	rs11553699	L1	bone marrow CMPs	0.855468	6.85222	ENCFF202UGT_bone_element_bone_marrow_common_myeloid_progenitor_CD34_positive
UKB_460K.blood_PLATELET_COUNT	rs11553699	L1	bone marrow CMPs	0.144735	6.44436	ENCFF850RIV_ENCFF156DEQ_ENCFF064JOI_bone_element_bone_marrow_common_myeloid_progenitor_CD34_positive
UKB_460K.blood_PLATELET_COUNT	rs11553699	L2	megakaryocytes	0.927737	6.05547	Zhang_Fetal_Megakaryocyte
UKB_460K.blood_PLATELET_COUNT	rs11558955	L1	HMPs	0.0449395	5.13282	ENCFF141GMK_blood_bodily_fluid_hematopoietic_multipotent_progenitor_cell
UKB_460K.blood_PLATELET_COUNT	rs11558955	L1	HMPs	0.293178	5.49741	ENCFF633NER_blood_bodily_fluid_hematopoietic_multipotent_progenitor_cell
UKB_460K.blood_PLATELET_COUNT	rs11558955	L1	HMPs	0.658242	5.64738	ENCFF644AXQ_blood_bodily_fluid_hematopoietic_multipotent_progenitor_cell
UKB_460K.blood_PLATELET_COUNT	rs115744844	L1	HMPs	0.999999	6.34121	ENCFF624CCK_blood_bodily_fluid_hematopoietic_multipotent_progenitor_cell
UKB_460K.blood_PLATELET_COUNT	rs1158464	L1	megakaryocytes	0.999979	6.05547	Zhang_Fetal_Megakaryocyte
UKB_460K.blood_PLATELET_COUNT	rs116052829	L1	bone marrow CMPs	0.393158	6.97105	ENCFF411LUQ_ENCFF057OQQ_bone_element_bone_marrow_common_myeloid_progenitor_CD34_positive
UKB_460K.blood_PLATELET_COUNT	rs116052829	L1	bone marrow CMPs	0.556501	7.02176	ENCFF416AAY_ENCFF939CFQ_bone_element_bone_marrow_common_myeloid_progenitor_CD34_positive
UKB_460K.blood_PLATELET_COUNT	rs116052829	L1	bone marrow CMPs	0.0200941	6.52094	ENCFF526CFK_bone_element_bone_marrow_common_myeloid_progenitor_CD34_positive
UKB_460K.blood_PLATELET_COUNT	rs11618989	L1	megakaryocytes	1	6.05547	Zhang_Fetal_Megakaryocyte
UKB_460K.blood_PLATELET_COUNT	rs11658587	L1	bone marrow CMPs	1	6.7879	ENCFF581ADV_bone_element_bone_marrow_common_myeloid_progenitor_CD34_positive
UKB_460K.blood_PLATELET_COUNT	rs116638108	L1	bone marrow CMPs	1	6.7879	ENCFF581ADV_bone_element_bone_marrow_common_myeloid_progenitor_CD34_positive
UKB_460K.blood_PLATELET_COUNT	rs116778355	L1	bone marrow CMPs	0.628494	6.52094	ENCFF526CFK_bone_element_bone_marrow_common_myeloid_progenitor_CD34_positive
UKB_460K.blood_PLATELET_COUNT	rs116778355	L1	bone marrow CMPs	0.399285	6.44436	ENCFF850RIV_ENCFF156DEQ_ENCFF064JOI_bone_element_bone_marrow_common_myeloid_progenitor_CD34_positive
UKB_460K.blood_PLATELET_COUNT	rs11717959	L1	bone marrow CMPs	0.254122	6.85222	ENCFF202UGT_bone_element_bone_marrow_common_myeloid_progenitor_CD34_positive
UKB_460K.blood_PLATELET_COUNT	rs11717959	L1	bone marrow CMPs	0.242028	6.97105	ENCFF411LUQ_ENCFF057OQQ_bone_element_bone_marrow_common_myeloid_progenitor_CD34_positive
UKB_460K.blood_PLATELET_COUNT	rs11717959	L1	bone marrow CMPs	0.0532064	6.52094	ENCFF526CFK_bone_element_bone_marrow_common_myeloid_progenitor_CD34_positive
UKB_460K.blood_PLATELET_COUNT	rs11717959	L1	bone marrow CMPs	0.48581	7.14283	ENCFF617GYK_ENCFF588MYC_bone_element_bone_marrow_common_myeloid_progenitor_CD34_positive
UKB_460K.blood_PLATELET_COUNT	rs11717959	L1	megakaryocytes	0.161412	6.05547	Zhang_Fetal_Megakaryocyte
UKB_460K.blood_PLATELET_COUNT	rs11717959	L2	bone marrow CMPs	0.999967	6.7879	ENCFF581ADV_bone_element_bone_marrow_common_myeloid_progenitor_CD34_positive
UKB_460K.blood_PLATELET_COUNT	rs11731274	L1	bone marrow CMPs	0.0987618	6.85222	ENCFF202UGT_bone_element_bone_marrow_common_myeloid_progenitor_CD34_positive
UKB_460K.blood_PLATELET_COUNT	rs11731274	L1	bone marrow CMPs	0.143351	6.97105	ENCFF411LUQ_ENCFF057OQQ_bone_element_bone_marrow_common_myeloid_progenitor_CD34_positive
UKB_460K.blood_PLATELET_COUNT	rs11731274	L1	bone marrow CMPs	0.289394	7.02176	ENCFF416AAY_ENCFF939CFQ_bone_element_bone_marrow_common_myeloid_progenitor_CD34_positive
UKB_460K.blood_PLATELET_COUNT	rs11731274	L1	bone marrow CMPs	0.0284917	6.52094	ENCFF526CFK_bone_element_bone_marrow_common_myeloid_progenitor_CD34_positive
UKB_460K.blood_PLATELET_COUNT	rs11731274	L1	bone marrow CMPs	0.426637	7.14283	ENCFF617GYK_ENCFF588MYC_bone_element_bone_marrow_common_myeloid_progenitor_CD34_positive
UKB_460K.blood_PLATELET_COUNT	rs11756806	L1	bone marrow CMPs	0.0712133	6.85222	ENCFF202UGT_bone_element_bone_marrow_common_myeloid_progenitor_CD34_positive
UKB_460K.blood_PLATELET_COUNT	rs11756806	L1	bone marrow CMPs	0.159242	6.97105	ENCFF411LUQ_ENCFF057OQQ_bone_element_bone_marrow_common_myeloid_progenitor_CD34_positive
UKB_460K.blood_PLATELET_COUNT	rs11756806	L1	bone marrow CMPs	0.225438	7.02176	ENCFF416AAY_ENCFF939CFQ_bone_element_bone_marrow_common_myeloid_progenitor_CD34_positive
UKB_460K.blood_PLATELET_COUNT	rs11756806	L1	bone marrow CMPs	0.522278	7.14283	ENCFF617GYK_ENCFF588MYC_bone_element_bone_marrow_common_myeloid_progenitor_CD34_positive
UKB_460K.blood_PLATELET_COUNT	rs117672662	L1	bone marrow CMPs	0.999999	6.7879	ENCFF581ADV_bone_element_bone_marrow_common_myeloid_progenitor_CD34_positive
UKB_460K.blood_PLATELET_COUNT	rs117672662	L2	megakaryocytes	0.979616	6.05547	Zhang_Fetal_Megakaryocyte
UKB_460K.blood_PLATELET_COUNT	rs118033845	L1	megakaryocytes	0.999999	6.05547	Zhang_Fetal_Megakaryocyte
UKB_460K.blood_PLATELET_COUNT	rs118102968	L1	bone marrow CMPs	0.793014	6.97105	ENCFF411LUQ_ENCFF057OQQ_bone_element_bone_marrow_common_myeloid_progenitor_CD34_positive
UKB_460K.blood_PLATELET_COUNT	rs118102968	L1	bone marrow CMPs	0.0219282	6.52094	ENCFF526CFK_bone_element_bone_marrow_common_myeloid_progenitor_CD34_positive
UKB_460K.blood_PLATELET_COUNT	rs118102968	L1	bone marrow CMPs	0.154322	6.7879	ENCFF581ADV_bone_element_bone_marrow_common_myeloid_progenitor_CD34_positive
UKB_460K.blood_PLATELET_COUNT	rs11813368	L1	megakaryocytes	0.995802	6.05547	Zhang_Fetal_Megakaryocyte
UKB_460K.blood_PLATELET_COUNT	rs11813368	L2	CD4+ T cells	0.588984	4.96138	ENCFF158WCY_ENCFF653TLI_blood_bodily_fluid_CD4_positive_alpha_beta_memory_T_cell
UKB_460K.blood_PLATELET_COUNT	rs11813368	L2	CD8+ T cells	0.184081	4.66601	ENCFF611GRL_blood_bodily_fluid_CD8_positive_alpha_beta_memory_T_cell
UKB_460K.blood_PLATELET_COUNT	rs11813368	L2	HMPs	0.213009	5.49741	ENCFF633NER_blood_bodily_fluid_hematopoietic_multipotent_progenitor_cell
UKB_460K.blood_PLATELET_COUNT	rs118162691	L1	CD4+ T cells	0.996771	4.96138	ENCFF158WCY_ENCFF653TLI_blood_bodily_fluid_CD4_positive_alpha_beta_memory_T_cell
UKB_460K.blood_PLATELET_COUNT	rs11883967	L1	bone marrow CMPs	0.193449	6.85222	ENCFF202UGT_bone_element_bone_marrow_common_myeloid_progenitor_CD34_positive
UKB_460K.blood_PLATELET_COUNT	rs11883967	L1	bone marrow CMPs	0.205558	6.97105	ENCFF411LUQ_ENCFF057OQQ_bone_element_bone_marrow_common_myeloid_progenitor_CD34_positive
UKB_460K.blood_PLATELET_COUNT	rs11883967	L1	bone marrow CMPs	0.226034	7.02176	ENCFF416AAY_ENCFF939CFQ_bone_element_bone_marrow_common_myeloid_progenitor_CD34_positive
UKB_460K.blood_PLATELET_COUNT	rs11883967	L1	bone marrow CMPs	0.0302425	6.52094	ENCFF526CFK_bone_element_bone_marrow_common_myeloid_progenitor_CD34_positive
UKB_460K.blood_PLATELET_COUNT	rs11883967	L1	bone marrow CMPs	0.295538	7.14283	ENCFF617GYK_ENCFF588MYC_bone_element_bone_marrow_common_myeloid_progenitor_CD34_positive
UKB_460K.blood_PLATELET_COUNT	rs11883967	L1	HMPs	0.0122834	6.34121	ENCFF624CCK_blood_bodily_fluid_hematopoietic_multipotent_progenitor_cell
UKB_460K.blood_PLATELET_COUNT	rs11883967	L1	bone marrow CMPs	0.0169152	6.44436	ENCFF850RIV_ENCFF156DEQ_ENCFF064JOI_bone_element_bone_marrow_common_myeloid_progenitor_CD34_positive
UKB_460K.blood_PLATELET_COUNT	rs11883967	L1	bone marrow CMPs	0.0175374	6.39186	ENCFF861NNR_ENCFF457WMD_ENCFF871ZFZ_bone_element_bone_marrow_common_myeloid_progenitor_CD34_positive
UKB_460K.blood_PLATELET_COUNT	rs11883967	L2	bone marrow CMPs	0.999982	6.7879	ENCFF581ADV_bone_element_bone_marrow_common_myeloid_progenitor_CD34_positive
UKB_460K.blood_PLATELET_COUNT	rs11965885	L1	bone marrow CMPs	0.0968399	6.85222	ENCFF202UGT_bone_element_bone_marrow_common_myeloid_progenitor_CD34_positive
UKB_460K.blood_PLATELET_COUNT	rs11965885	L1	bone marrow CMPs	0.103691	6.97105	ENCFF411LUQ_ENCFF057OQQ_bone_element_bone_marrow_common_myeloid_progenitor_CD34_positive
UKB_460K.blood_PLATELET_COUNT	rs11965885	L1	bone marrow CMPs	0.217866	7.02176	ENCFF416AAY_ENCFF939CFQ_bone_element_bone_marrow_common_myeloid_progenitor_CD34_positive
UKB_460K.blood_PLATELET_COUNT	rs11965885	L1	bone marrow CMPs	0.568816	7.14283	ENCFF617GYK_ENCFF588MYC_bone_element_bone_marrow_common_myeloid_progenitor_CD34_positive
UKB_460K.blood_PLATELET_COUNT	rs12005199	L1	bone marrow CMPs	0.112644	6.97105	ENCFF411LUQ_ENCFF057OQQ_bone_element_bone_marrow_common_myeloid_progenitor_CD34_positive
UKB_460K.blood_PLATELET_COUNT	rs12005199	L1	bone marrow CMPs	0.868592	7.14283	ENCFF617GYK_ENCFF588MYC_bone_element_bone_marrow_common_myeloid_progenitor_CD34_positive
UKB_460K.blood_PLATELET_COUNT	rs12005199	L2	bone marrow CMPs	0.990853	6.7879	ENCFF581ADV_bone_element_bone_marrow_common_myeloid_progenitor_CD34_positive
UKB_460K.blood_PLATELET_COUNT	rs12426673	L1	bone marrow CMPs	0.0568624	6.85222	ENCFF202UGT_bone_element_bone_marrow_common_myeloid_progenitor_CD34_positive
UKB_460K.blood_PLATELET_COUNT	rs12426673	L1	bone marrow CMPs	0.150277	6.97105	ENCFF411LUQ_ENCFF057OQQ_bone_element_bone_marrow_common_myeloid_progenitor_CD34_positive
UKB_460K.blood_PLATELET_COUNT	rs12426673	L1	bone marrow CMPs	0.174803	7.02176	ENCFF416AAY_ENCFF939CFQ_bone_element_bone_marrow_common_myeloid_progenitor_CD34_positive
UKB_460K.blood_PLATELET_COUNT	rs12426673	L1	bone marrow CMPs	0.600451	7.14283	ENCFF617GYK_ENCFF588MYC_bone_element_bone_marrow_common_myeloid_progenitor_CD34_positive
UKB_460K.blood_PLATELET_COUNT	rs1256147	L1	bone marrow CMPs	0.0497416	6.85222	ENCFF202UGT_bone_element_bone_marrow_common_myeloid_progenitor_CD34_positive
UKB_460K.blood_PLATELET_COUNT	rs1256147	L1	bone marrow CMPs	0.15075	6.97105	ENCFF411LUQ_ENCFF057OQQ_bone_element_bone_marrow_common_myeloid_progenitor_CD34_positive
UKB_460K.blood_PLATELET_COUNT	rs1256147	L1	bone marrow CMPs	0.164886	7.02176	ENCFF416AAY_ENCFF939CFQ_bone_element_bone_marrow_common_myeloid_progenitor_CD34_positive
UKB_460K.blood_PLATELET_COUNT	rs1256147	L1	bone marrow CMPs	0.601857	7.14283	ENCFF617GYK_ENCFF588MYC_bone_element_bone_marrow_common_myeloid_progenitor_CD34_positive
UKB_460K.blood_PLATELET_COUNT	rs12876143	L1	bone marrow CMPs	0.242834	6.85222	ENCFF202UGT_bone_element_bone_marrow_common_myeloid_progenitor_CD34_positive
UKB_460K.blood_PLATELET_COUNT	rs12876143	L1	bone marrow CMPs	0.705244	6.97105	ENCFF411LUQ_ENCFF057OQQ_bone_element_bone_marrow_common_myeloid_progenitor_CD34_positive
UKB_460K.blood_PLATELET_COUNT	rs12876143	L1	bone marrow CMPs	0.0894461	6.52094	ENCFF526CFK_bone_element_bone_marrow_common_myeloid_progenitor_CD34_positive
UKB_460K.blood_PLATELET_COUNT	rs12876143	L1	HMPs	0.0657467	6.34121	ENCFF624CCK_blood_bodily_fluid_hematopoietic_multipotent_progenitor_cell
UKB_460K.blood_PLATELET_COUNT	rs12876143	L1	bone marrow CMPs	0.0697384	6.44436	ENCFF850RIV_ENCFF156DEQ_ENCFF064JOI_bone_element_bone_marrow_common_myeloid_progenitor_CD34_positive
UKB_460K.blood_PLATELET_COUNT	rs12876143	L2	megakaryocytes	0.996254	6.05547	Zhang_Fetal_Megakaryocyte
UKB_460K.blood_PLATELET_COUNT	rs13193586	L1	bone marrow CMPs	0.0712135	6.85222	ENCFF202UGT_bone_element_bone_marrow_common_myeloid_progenitor_CD34_positive
UKB_460K.blood_PLATELET_COUNT	rs13193586	L1	bone marrow CMPs	0.159242	6.97105	ENCFF411LUQ_ENCFF057OQQ_bone_element_bone_marrow_common_myeloid_progenitor_CD34_positive
UKB_460K.blood_PLATELET_COUNT	rs13193586	L1	bone marrow CMPs	0.225439	7.02176	ENCFF416AAY_ENCFF939CFQ_bone_element_bone_marrow_common_myeloid_progenitor_CD34_positive
UKB_460K.blood_PLATELET_COUNT	rs13193586	L1	bone marrow CMPs	0.52228	7.14283	ENCFF617GYK_ENCFF588MYC_bone_element_bone_marrow_common_myeloid_progenitor_CD34_positive
UKB_460K.blood_PLATELET_COUNT	rs13289095	L1	bone marrow CMPs	1	6.7879	ENCFF581ADV_bone_element_bone_marrow_common_myeloid_progenitor_CD34_positive
UKB_460K.blood_PLATELET_COUNT	rs1354034	L1	bone marrow CMPs	0.612911	6.52094	ENCFF526CFK_bone_element_bone_marrow_common_myeloid_progenitor_CD34_positive
UKB_460K.blood_PLATELET_COUNT	rs1354034	L1	bone marrow CMPs	0.387845	6.44436	ENCFF850RIV_ENCFF156DEQ_ENCFF064JOI_bone_element_bone_marrow_common_myeloid_progenitor_CD34_positive
UKB_460K.blood_PLATELET_COUNT	rs1354034	L2	megakaryocytes	0.991572	6.05547	Zhang_Fetal_Megakaryocyte
UKB_460K.blood_PLATELET_COUNT	rs1430083	L1	bone marrow CMPs	0.049771	6.85222	ENCFF202UGT_bone_element_bone_marrow_common_myeloid_progenitor_CD34_positive
UKB_460K.blood_PLATELET_COUNT	rs1430083	L1	bone marrow CMPs	0.152594	6.97105	ENCFF411LUQ_ENCFF057OQQ_bone_element_bone_marrow_common_myeloid_progenitor_CD34_positive
UKB_460K.blood_PLATELET_COUNT	rs1430083	L1	bone marrow CMPs	0.163427	7.02176	ENCFF416AAY_ENCFF939CFQ_bone_element_bone_marrow_common_myeloid_progenitor_CD34_positive
UKB_460K.blood_PLATELET_COUNT	rs1430083	L1	bone marrow CMPs	0.602663	7.14283	ENCFF617GYK_ENCFF588MYC_bone_element_bone_marrow_common_myeloid_progenitor_CD34_positive
UKB_460K.blood_PLATELET_COUNT	rs1434282	L1	bone marrow CMPs	0.0649294	6.85222	ENCFF202UGT_bone_element_bone_marrow_common_myeloid_progenitor_CD34_positive
UKB_460K.blood_PLATELET_COUNT	rs1434282	L1	bone marrow CMPs	0.158666	6.97105	ENCFF411LUQ_ENCFF057OQQ_bone_element_bone_marrow_common_myeloid_progenitor_CD34_positive
UKB_460K.blood_PLATELET_COUNT	rs1434282	L1	bone marrow CMPs	0.20333	7.02176	ENCFF416AAY_ENCFF939CFQ_bone_element_bone_marrow_common_myeloid_progenitor_CD34_positive
UKB_460K.blood_PLATELET_COUNT	rs1434282	L1	bone marrow CMPs	0.571534	7.14283	ENCFF617GYK_ENCFF588MYC_bone_element_bone_marrow_common_myeloid_progenitor_CD34_positive
UKB_460K.blood_PLATELET_COUNT	rs145171343	L1	bone marrow CMPs	0.253858	6.85222	ENCFF202UGT_bone_element_bone_marrow_common_myeloid_progenitor_CD34_positive
UKB_460K.blood_PLATELET_COUNT	rs145171343	L1	bone marrow CMPs	0.204155	6.97105	ENCFF411LUQ_ENCFF057OQQ_bone_element_bone_marrow_common_myeloid_progenitor_CD34_positive
UKB_460K.blood_PLATELET_COUNT	rs145171343	L1	bone marrow CMPs	0.433202	7.02176	ENCFF416AAY_ENCFF939CFQ_bone_element_bone_marrow_common_myeloid_progenitor_CD34_positive
UKB_460K.blood_PLATELET_COUNT	rs145171343	L1	bone marrow CMPs	0.133439	6.52094	ENCFF526CFK_bone_element_bone_marrow_common_myeloid_progenitor_CD34_positive
UKB_460K.blood_PLATELET_COUNT	rs145171343	L1	bone marrow CMPs	0.374891	7.14283	ENCFF617GYK_ENCFF588MYC_bone_element_bone_marrow_common_myeloid_progenitor_CD34_positive
UKB_460K.blood_PLATELET_COUNT	rs145171343	L1	bone marrow CMPs	0.127789	6.44436	ENCFF850RIV_ENCFF156DEQ_ENCFF064JOI_bone_element_bone_marrow_common_myeloid_progenitor_CD34_positive
UKB_460K.blood_PLATELET_COUNT	rs147176673	L1	bone marrow CMPs	0.103849	6.85222	ENCFF202UGT_bone_element_bone_marrow_common_myeloid_progenitor_CD34_positive
UKB_460K.blood_PLATELET_COUNT	rs147176673	L1	bone marrow CMPs	0.102824	6.97105	ENCFF411LUQ_ENCFF057OQQ_bone_element_bone_marrow_common_myeloid_progenitor_CD34_positive
UKB_460K.blood_PLATELET_COUNT	rs147176673	L1	bone marrow CMPs	0.231869	7.02176	ENCFF416AAY_ENCFF939CFQ_bone_element_bone_marrow_common_myeloid_progenitor_CD34_positive
UKB_460K.blood_PLATELET_COUNT	rs147176673	L1	bone marrow CMPs	0.547602	7.14283	ENCFF617GYK_ENCFF588MYC_bone_element_bone_marrow_common_myeloid_progenitor_CD34_positive
UKB_460K.blood_PLATELET_COUNT	rs147387328	L1	HMPs	0.263937	5.49741	ENCFF633NER_blood_bodily_fluid_hematopoietic_multipotent_progenitor_cell
UKB_460K.blood_PLATELET_COUNT	rs147387328	L1	HMPs	0.79154	5.64738	ENCFF644AXQ_blood_bodily_fluid_hematopoietic_multipotent_progenitor_cell
UKB_460K.blood_PLATELET_COUNT	rs149039920	L1	bone marrow CMPs	0.130455	6.85222	ENCFF202UGT_bone_element_bone_marrow_common_myeloid_progenitor_CD34_positive
UKB_460K.blood_PLATELET_COUNT	rs149039920	L1	bone marrow CMPs	0.0827399	6.97105	ENCFF411LUQ_ENCFF057OQQ_bone_element_bone_marrow_common_myeloid_progenitor_CD34_positive
UKB_460K.blood_PLATELET_COUNT	rs149039920	L1	bone marrow CMPs	0.326506	7.02176	ENCFF416AAY_ENCFF939CFQ_bone_element_bone_marrow_common_myeloid_progenitor_CD34_positive
UKB_460K.blood_PLATELET_COUNT	rs149039920	L1	bone marrow CMPs	0.441673	7.14283	ENCFF617GYK_ENCFF588MYC_bone_element_bone_marrow_common_myeloid_progenitor_CD34_positive
UKB_460K.blood_PLATELET_COUNT	rs149039920	L2	bone marrow CMPs	0.680417	6.7879	ENCFF581ADV_bone_element_bone_marrow_common_myeloid_progenitor_CD34_positive
UKB_460K.blood_PLATELET_COUNT	rs149039920	L2	megakaryocytes	0.157825	6.05547	Zhang_Fetal_Megakaryocyte
UKB_460K.blood_PLATELET_COUNT	rs149039920	L2	CD4+ T cells	0.138237	4.96138	ENCFF158WCY_ENCFF653TLI_blood_bodily_fluid_CD4_positive_alpha_beta_memory_T_cell
UKB_460K.blood_PLATELET_COUNT	rs1502282	L1	megakaryocytes	0.999987	6.05547	Zhang_Fetal_Megakaryocyte
UKB_460K.blood_PLATELET_COUNT	rs15052	L1	CD34+ Cells	0.999915	5.12183	CD34.positive_mobilized.Roadmap
UKB_460K.blood_PLATELET_COUNT	rs150858838	L1	bone marrow CMPs	0.05705	6.85222	ENCFF202UGT_bone_element_bone_marrow_common_myeloid_progenitor_CD34_positive
UKB_460K.blood_PLATELET_COUNT	rs150858838	L1	bone marrow CMPs	0.150535	6.97105	ENCFF411LUQ_ENCFF057OQQ_bone_element_bone_marrow_common_myeloid_progenitor_CD34_positive
UKB_460K.blood_PLATELET_COUNT	rs150858838	L1	bone marrow CMPs	0.175746	7.02176	ENCFF416AAY_ENCFF939CFQ_bone_element_bone_marrow_common_myeloid_progenitor_CD34_positive
UKB_460K.blood_PLATELET_COUNT	rs150858838	L1	bone marrow CMPs	0.597951	7.14283	ENCFF617GYK_ENCFF588MYC_bone_element_bone_marrow_common_myeloid_progenitor_CD34_positive
UKB_460K.blood_PLATELET_COUNT	rs151234	L1	bone marrow CMPs	0.0501461	6.85222	ENCFF202UGT_bone_element_bone_marrow_common_myeloid_progenitor_CD34_positive
UKB_460K.blood_PLATELET_COUNT	rs151234	L1	bone marrow CMPs	0.150011	6.97105	ENCFF411LUQ_ENCFF057OQQ_bone_element_bone_marrow_common_myeloid_progenitor_CD34_positive
UKB_460K.blood_PLATELET_COUNT	rs151234	L1	bone marrow CMPs	0.166459	7.02176	ENCFF416AAY_ENCFF939CFQ_bone_element_bone_marrow_common_myeloid_progenitor_CD34_positive
UKB_460K.blood_PLATELET_COUNT	rs151234	L1	bone marrow CMPs	0.601744	7.14283	ENCFF617GYK_ENCFF588MYC_bone_element_bone_marrow_common_myeloid_progenitor_CD34_positive
UKB_460K.blood_PLATELET_COUNT	rs1555405	L1	Mononuclear Phagocytes	0.999712	4.20854	ENCFF685DZI_ENCFF300LXQ_blood_bodily_fluid_neutrophil
UKB_460K.blood_PLATELET_COUNT	rs1668871	L1	HMPs	0.227151	3.93506	ENCFF028ZFZ_blood_bodily_fluid_hematopoietic_multipotent_progenitor_cell
UKB_460K.blood_PLATELET_COUNT	rs1668871	L1	HMPs	0.404836	4.08877	ENCFF322YXK_blood_bodily_fluid_hematopoietic_multipotent_progenitor_cell
UKB_460K.blood_PLATELET_COUNT	rs1668871	L1	HMPs	0.100907	3.70849	ENCFF338HAQ_blood_bodily_fluid_hematopoietic_multipotent_progenitor_cell
UKB_460K.blood_PLATELET_COUNT	rs1668871	L1	HMPs	0.266755	3.97841	ENCFF841CYA_blood_bodily_fluid_hematopoietic_multipotent_progenitor_cell
UKB_460K.blood_PLATELET_COUNT	rs1684036	L1	CD34+ Cells	0.999513	5.12183	CD34.positive_mobilized.Roadmap
UKB_460K.blood_PLATELET_COUNT	rs1700159	L1	Mononuclear Phagocytes	0.676738	4.044	ENCFF090HMA_ENCFF523ZCA_blood_bodily_fluid_CD14_positive_monocyte
UKB_460K.blood_PLATELET_COUNT	rs1700159	L1	Mononuclear Phagocytes	0.0670181	3.37439	ENCFF297LZZ_ENCFF716ZMD_blood_bodily_fluid_CD14_positive_monocyte
UKB_460K.blood_PLATELET_COUNT	rs1700159	L1	dendritic cells	0.0215536	2.99157	ENCFF300TPQ_ENCFF942NBZ_blood_bodily_fluid_dendritic_cell
UKB_460K.blood_PLATELET_COUNT	rs1700159	L1	dendritic cells	0.0419784	3.22204	ENCFF389RQE_blood_bodily_fluid_CD1c_positive_myeloid_dendritic_cell
UKB_460K.blood_PLATELET_COUNT	rs1700159	L1	Mononuclear Phagocytes	0.0973322	3.49116	ENCFF414KJQ_ENCFF839BEU_blood_bodily_fluid_CD14_positive_monocyte
UKB_460K.blood_PLATELET_COUNT	rs1700159	L1	Mononuclear Phagocytes	0.0518627	3.29178	ENCFF572CMJ_blood_bodily_fluid_CD14_positive_monocyte
UKB_460K.blood_PLATELET_COUNT	rs1700159	L1	Mononuclear Phagocytes	0.0250446	3.045	ENCFF790FMB_ENCFF749RKS_blood_bodily_fluid_CD14_positive_monocyte
UKB_460K.blood_PLATELET_COUNT	rs17151908	L1	bone marrow CMPs	1	6.7879	ENCFF581ADV_bone_element_bone_marrow_common_myeloid_progenitor_CD34_positive
UKB_460K.blood_PLATELET_COUNT	rs1716505	L1	megakaryocytes	0.99906	6.05547	Zhang_Fetal_Megakaryocyte
UKB_460K.blood_PLATELET_COUNT	rs17317669	L1	bone marrow CMPs	0.0871074	6.85222	ENCFF202UGT_bone_element_bone_marrow_common_myeloid_progenitor_CD34_positive
UKB_460K.blood_PLATELET_COUNT	rs17317669	L1	bone marrow CMPs	0.19478	6.97105	ENCFF411LUQ_ENCFF057OQQ_bone_element_bone_marrow_common_myeloid_progenitor_CD34_positive
UKB_460K.blood_PLATELET_COUNT	rs17317669	L1	bone marrow CMPs	0.0566771	6.7879	ENCFF581ADV_bone_element_bone_marrow_common_myeloid_progenitor_CD34_positive
UKB_460K.blood_PLATELET_COUNT	rs17317669	L1	bone marrow CMPs	0.638822	7.14283	ENCFF617GYK_ENCFF588MYC_bone_element_bone_marrow_common_myeloid_progenitor_CD34_positive
UKB_460K.blood_PLATELET_COUNT	rs17476364	L1	bone marrow CMPs	0.9891	6.7879	ENCFF581ADV_bone_element_bone_marrow_common_myeloid_progenitor_CD34_positive
UKB_460K.blood_PLATELET_COUNT	rs17476364	L2	bone marrow CMPs	0.125361	6.44436	ENCFF850RIV_ENCFF156DEQ_ENCFF064JOI_bone_element_bone_marrow_common_myeloid_progenitor_CD34_positive
UKB_460K.blood_PLATELET_COUNT	rs17476364	L2	megakaryocytes	0.863917	6.05547	Zhang_Fetal_Megakaryocyte
UKB_460K.blood_PLATELET_COUNT	rs17687755	L1	bone marrow CMPs	0.0712148	6.85222	ENCFF202UGT_bone_element_bone_marrow_common_myeloid_progenitor_CD34_positive
UKB_460K.blood_PLATELET_COUNT	rs17687755	L1	bone marrow CMPs	0.159245	6.97105	ENCFF411LUQ_ENCFF057OQQ_bone_element_bone_marrow_common_myeloid_progenitor_CD34_positive
UKB_460K.blood_PLATELET_COUNT	rs17687755	L1	bone marrow CMPs	0.225443	7.02176	ENCFF416AAY_ENCFF939CFQ_bone_element_bone_marrow_common_myeloid_progenitor_CD34_positive
UKB_460K.blood_PLATELET_COUNT	rs17687755	L1	bone marrow CMPs	0.522289	7.14283	ENCFF617GYK_ENCFF588MYC_bone_element_bone_marrow_common_myeloid_progenitor_CD34_positive
UKB_460K.blood_PLATELET_COUNT	rs17726337	L1	HMPs	0.125633	5.13282	ENCFF141GMK_blood_bodily_fluid_hematopoietic_multipotent_progenitor_cell
UKB_460K.blood_PLATELET_COUNT	rs17726337	L1	CD4+ T cells	0.0544647	4.96138	ENCFF158WCY_ENCFF653TLI_blood_bodily_fluid_CD4_positive_alpha_beta_memory_T_cell
UKB_460K.blood_PLATELET_COUNT	rs17726337	L1	HMPs	0.816618	5.49741	ENCFF633NER_blood_bodily_fluid_hematopoietic_multipotent_progenitor_cell
UKB_460K.blood_PLATELET_COUNT	rs17755079	L1	HMPs	0.135013	5.99968	ENCFF648LHT_blood_bodily_fluid_hematopoietic_multipotent_progenitor_cell
UKB_460K.blood_PLATELET_COUNT	rs17755079	L1	bone marrow CMPs	0.88831	6.44436	ENCFF850RIV_ENCFF156DEQ_ENCFF064JOI_bone_element_bone_marrow_common_myeloid_progenitor_CD34_positive
UKB_460K.blood_PLATELET_COUNT	rs17755079	L2	megakaryocytes	0.986663	6.05547	Zhang_Fetal_Megakaryocyte
UKB_460K.blood_PLATELET_COUNT	rs17758695	L1	bone marrow CMPs	0.0712131	6.85222	ENCFF202UGT_bone_element_bone_marrow_common_myeloid_progenitor_CD34_positive
UKB_460K.blood_PLATELET_COUNT	rs17758695	L1	bone marrow CMPs	0.159241	6.97105	ENCFF411LUQ_ENCFF057OQQ_bone_element_bone_marrow_common_myeloid_progenitor_CD34_positive
UKB_460K.blood_PLATELET_COUNT	rs17758695	L1	bone marrow CMPs	0.225437	7.02176	ENCFF416AAY_ENCFF939CFQ_bone_element_bone_marrow_common_myeloid_progenitor_CD34_positive
UKB_460K.blood_PLATELET_COUNT	rs17758695	L1	bone marrow CMPs	0.522276	7.14283	ENCFF617GYK_ENCFF588MYC_bone_element_bone_marrow_common_myeloid_progenitor_CD34_positive
UKB_460K.blood_PLATELET_COUNT	rs17825630	L1	bone marrow CMPs	0.105638	6.85222	ENCFF202UGT_bone_element_bone_marrow_common_myeloid_progenitor_CD34_positive
UKB_460K.blood_PLATELET_COUNT	rs17825630	L1	bone marrow CMPs	0.102721	6.97105	ENCFF411LUQ_ENCFF057OQQ_bone_element_bone_marrow_common_myeloid_progenitor_CD34_positive
UKB_460K.blood_PLATELET_COUNT	rs17825630	L1	bone marrow CMPs	0.237158	7.02176	ENCFF416AAY_ENCFF939CFQ_bone_element_bone_marrow_common_myeloid_progenitor_CD34_positive
UKB_460K.blood_PLATELET_COUNT	rs17825630	L1	bone marrow CMPs	0.540257	7.14283	ENCFF617GYK_ENCFF588MYC_bone_element_bone_marrow_common_myeloid_progenitor_CD34_positive
UKB_460K.blood_PLATELET_COUNT	rs181771244	L1	bone marrow CMPs	0.194127	6.85222	ENCFF202UGT_bone_element_bone_marrow_common_myeloid_progenitor_CD34_positive
UKB_460K.blood_PLATELET_COUNT	rs181771244	L1	bone marrow CMPs	0.141605	6.97105	ENCFF411LUQ_ENCFF057OQQ_bone_element_bone_marrow_common_myeloid_progenitor_CD34_positive
UKB_460K.blood_PLATELET_COUNT	rs181771244	L1	bone marrow CMPs	0.24587	7.02176	ENCFF416AAY_ENCFF939CFQ_bone_element_bone_marrow_common_myeloid_progenitor_CD34_positive
UKB_460K.blood_PLATELET_COUNT	rs181771244	L1	bone marrow CMPs	0.0139854	6.52094	ENCFF526CFK_bone_element_bone_marrow_common_myeloid_progenitor_CD34_positive
UKB_460K.blood_PLATELET_COUNT	rs181771244	L1	bone marrow CMPs	0.305797	7.14283	ENCFF617GYK_ENCFF588MYC_bone_element_bone_marrow_common_myeloid_progenitor_CD34_positive
UKB_460K.blood_PLATELET_COUNT	rs181771244	L1	megakaryocytes	0.0660655	6.05547	Zhang_Fetal_Megakaryocyte
UKB_460K.blood_PLATELET_COUNT	rs181771244	L2	bone marrow CMPs	0.999966	6.7879	ENCFF581ADV_bone_element_bone_marrow_common_myeloid_progenitor_CD34_positive
UKB_460K.blood_PLATELET_COUNT	rs183393610	L1	megakaryocytes	0.999949	6.05547	Zhang_Fetal_Megakaryocyte
UKB_460K.blood_PLATELET_COUNT	rs185799410	L1	bone marrow CMPs	0.0482475	6.85222	ENCFF202UGT_bone_element_bone_marrow_common_myeloid_progenitor_CD34_positive
UKB_460K.blood_PLATELET_COUNT	rs185799410	L1	bone marrow CMPs	0.151154	6.97105	ENCFF411LUQ_ENCFF057OQQ_bone_element_bone_marrow_common_myeloid_progenitor_CD34_positive
UKB_460K.blood_PLATELET_COUNT	rs185799410	L1	bone marrow CMPs	0.159986	7.02176	ENCFF416AAY_ENCFF939CFQ_bone_element_bone_marrow_common_myeloid_progenitor_CD34_positive
UKB_460K.blood_PLATELET_COUNT	rs185799410	L1	bone marrow CMPs	0.609973	7.14283	ENCFF617GYK_ENCFF588MYC_bone_element_bone_marrow_common_myeloid_progenitor_CD34_positive
UKB_460K.blood_PLATELET_COUNT	rs191010498	L1	bone marrow CMPs	0.348312	6.85222	ENCFF202UGT_bone_element_bone_marrow_common_myeloid_progenitor_CD34_positive
UKB_460K.blood_PLATELET_COUNT	rs191010498	L1	bone marrow CMPs	0.492581	6.97105	ENCFF411LUQ_ENCFF057OQQ_bone_element_bone_marrow_common_myeloid_progenitor_CD34_positive
UKB_460K.blood_PLATELET_COUNT	rs191010498	L1	bone marrow CMPs	0.0955481	6.52094	ENCFF526CFK_bone_element_bone_marrow_common_myeloid_progenitor_CD34_positive
UKB_460K.blood_PLATELET_COUNT	rs191010498	L1	bone marrow CMPs	0.06225	6.44436	ENCFF850RIV_ENCFF156DEQ_ENCFF064JOI_bone_element_bone_marrow_common_myeloid_progenitor_CD34_positive
UKB_460K.blood_PLATELET_COUNT	rs191010498	L2	megakaryocytes	0.973933	6.05547	Zhang_Fetal_Megakaryocyte
UKB_460K.blood_PLATELET_COUNT	rs1920128	L1	bone marrow CMPs	0.387559	6.52094	ENCFF526CFK_bone_element_bone_marrow_common_myeloid_progenitor_CD34_positive
UKB_460K.blood_PLATELET_COUNT	rs1920128	L1	HMPs	0.142136	6.34121	ENCFF624CCK_blood_bodily_fluid_hematopoietic_multipotent_progenitor_cell
UKB_460K.blood_PLATELET_COUNT	rs1920128	L1	bone marrow CMPs	0.231004	6.44436	ENCFF850RIV_ENCFF156DEQ_ENCFF064JOI_bone_element_bone_marrow_common_myeloid_progenitor_CD34_positive
UKB_460K.blood_PLATELET_COUNT	rs1920128	L1	bone marrow CMPs	0.186815	6.39186	ENCFF861NNR_ENCFF457WMD_ENCFF871ZFZ_bone_element_bone_marrow_common_myeloid_progenitor_CD34_positive
UKB_460K.blood_PLATELET_COUNT	rs1920128	L1	bone marrow CMPs	0.0512647	6.17704	ENCFF891WPM_bone_element_bone_marrow_common_myeloid_progenitor_CD34_positive
UKB_460K.blood_PLATELET_COUNT	rs1926231	L1	bone marrow CMPs	0.999936	6.7879	ENCFF581ADV_bone_element_bone_marrow_common_myeloid_progenitor_CD34_positive
UKB_460K.blood_PLATELET_COUNT	rs1933295	L1	bone marrow CMPs	0.160827	6.85222	ENCFF202UGT_bone_element_bone_marrow_common_myeloid_progenitor_CD34_positive
UKB_460K.blood_PLATELET_COUNT	rs1933295	L1	bone marrow CMPs	0.10454	6.97105	ENCFF411LUQ_ENCFF057OQQ_bone_element_bone_marrow_common_myeloid_progenitor_CD34_positive
UKB_460K.blood_PLATELET_COUNT	rs1933295	L1	bone marrow CMPs	0.369338	7.02176	ENCFF416AAY_ENCFF939CFQ_bone_element_bone_marrow_common_myeloid_progenitor_CD34_positive
UKB_460K.blood_PLATELET_COUNT	rs1933295	L1	bone marrow CMPs	0.0254473	6.52094	ENCFF526CFK_bone_element_bone_marrow_common_myeloid_progenitor_CD34_positive
UKB_460K.blood_PLATELET_COUNT	rs1933295	L1	bone marrow CMPs	0.295589	7.14283	ENCFF617GYK_ENCFF588MYC_bone_element_bone_marrow_common_myeloid_progenitor_CD34_positive
UKB_460K.blood_PLATELET_COUNT	rs1933295	L1	bone marrow CMPs	0.0190228	6.44436	ENCFF850RIV_ENCFF156DEQ_ENCFF064JOI_bone_element_bone_marrow_common_myeloid_progenitor_CD34_positive
UKB_460K.blood_PLATELET_COUNT	rs2041343	L1	bone marrow CMPs	0.913042	7.02176	ENCFF416AAY_ENCFF939CFQ_bone_element_bone_marrow_common_myeloid_progenitor_CD34_positive
UKB_460K.blood_PLATELET_COUNT	rs2041343	L1	bone marrow CMPs	0.0329695	6.52094	ENCFF526CFK_bone_element_bone_marrow_common_myeloid_progenitor_CD34_positive
UKB_460K.blood_PLATELET_COUNT	rs2041343	L1	bone marrow CMPs	0.0202759	6.44436	ENCFF850RIV_ENCFF156DEQ_ENCFF064JOI_bone_element_bone_marrow_common_myeloid_progenitor_CD34_positive
UKB_460K.blood_PLATELET_COUNT	rs206198	L1	bone marrow CMPs	1	6.7879	ENCFF581ADV_bone_element_bone_marrow_common_myeloid_progenitor_CD34_positive
UKB_460K.blood_PLATELET_COUNT	rs206198	L3	HMPs	0.0261373	5.64738	ENCFF644AXQ_blood_bodily_fluid_hematopoietic_multipotent_progenitor_cell
UKB_460K.blood_PLATELET_COUNT	rs206198	L3	bone marrow CMPs	0.950265	6.44436	ENCFF850RIV_ENCFF156DEQ_ENCFF064JOI_bone_element_bone_marrow_common_myeloid_progenitor_CD34_positive
UKB_460K.blood_PLATELET_COUNT	rs2068888	L1	HMPs	0.998958	5.64738	ENCFF644AXQ_blood_bodily_fluid_hematopoietic_multipotent_progenitor_cell
UKB_460K.blood_PLATELET_COUNT	rs2075672	L1	bone marrow CMPs	0.944328	6.97105	ENCFF411LUQ_ENCFF057OQQ_bone_element_bone_marrow_common_myeloid_progenitor_CD34_positive
UKB_460K.blood_PLATELET_COUNT	rs2075672	L1	bone marrow CMPs	0.0230178	6.39186	ENCFF861NNR_ENCFF457WMD_ENCFF871ZFZ_bone_element_bone_marrow_common_myeloid_progenitor_CD34_positive
UKB_460K.blood_PLATELET_COUNT	rs2089979	L1	bone marrow CMPs	0.480511	6.52094	ENCFF526CFK_bone_element_bone_marrow_common_myeloid_progenitor_CD34_positive
UKB_460K.blood_PLATELET_COUNT	rs2089979	L1	HMPs	0.155551	6.34121	ENCFF624CCK_blood_bodily_fluid_hematopoietic_multipotent_progenitor_cell
UKB_460K.blood_PLATELET_COUNT	rs2089979	L1	bone marrow CMPs	0.29603	6.44436	ENCFF850RIV_ENCFF156DEQ_ENCFF064JOI_bone_element_bone_marrow_common_myeloid_progenitor_CD34_positive
UKB_460K.blood_PLATELET_COUNT	rs2089979	L1	bone marrow CMPs	0.0307703	6.07369	ENCFF993LPG_bone_element_bone_marrow_common_myeloid_progenitor_CD34_positive
UKB_460K.blood_PLATELET_COUNT	rs218265	L1	bone marrow CMPs	0.112265	6.85222	ENCFF202UGT_bone_element_bone_marrow_common_myeloid_progenitor_CD34_positive
UKB_460K.blood_PLATELET_COUNT	rs218265	L1	bone marrow CMPs	0.189232	6.97105	ENCFF411LUQ_ENCFF057OQQ_bone_element_bone_marrow_common_myeloid_progenitor_CD34_positive
UKB_460K.blood_PLATELET_COUNT	rs218265	L1	bone marrow CMPs	0.261213	7.02176	ENCFF416AAY_ENCFF939CFQ_bone_element_bone_marrow_common_myeloid_progenitor_CD34_positive
UKB_460K.blood_PLATELET_COUNT	rs218265	L1	bone marrow CMPs	0.530426	7.14283	ENCFF617GYK_ENCFF588MYC_bone_element_bone_marrow_common_myeloid_progenitor_CD34_positive
UKB_460K.blood_PLATELET_COUNT	rs2242885	L1	megakaryocytes	0.994709	6.05547	Zhang_Fetal_Megakaryocyte
UKB_460K.blood_PLATELET_COUNT	rs2270894	L1	bone marrow CMPs	0.0583616	6.85222	ENCFF202UGT_bone_element_bone_marrow_common_myeloid_progenitor_CD34_positive
UKB_460K.blood_PLATELET_COUNT	rs2270894	L1	bone marrow CMPs	0.151618	6.97105	ENCFF411LUQ_ENCFF057OQQ_bone_element_bone_marrow_common_myeloid_progenitor_CD34_positive
UKB_460K.blood_PLATELET_COUNT	rs2270894	L1	bone marrow CMPs	0.176321	7.02176	ENCFF416AAY_ENCFF939CFQ_bone_element_bone_marrow_common_myeloid_progenitor_CD34_positive
UKB_460K.blood_PLATELET_COUNT	rs2270894	L1	bone marrow CMPs	0.600586	7.14283	ENCFF617GYK_ENCFF588MYC_bone_element_bone_marrow_common_myeloid_progenitor_CD34_positive
UKB_460K.blood_PLATELET_COUNT	rs2303149	L1	bone marrow CMPs	0.0482557	6.85222	ENCFF202UGT_bone_element_bone_marrow_common_myeloid_progenitor_CD34_positive
UKB_460K.blood_PLATELET_COUNT	rs2303149	L1	bone marrow CMPs	0.152922	6.97105	ENCFF411LUQ_ENCFF057OQQ_bone_element_bone_marrow_common_myeloid_progenitor_CD34_positive
UKB_460K.blood_PLATELET_COUNT	rs2303149	L1	bone marrow CMPs	0.162054	7.02176	ENCFF416AAY_ENCFF939CFQ_bone_element_bone_marrow_common_myeloid_progenitor_CD34_positive
UKB_460K.blood_PLATELET_COUNT	rs2303149	L1	bone marrow CMPs	0.627383	7.14283	ENCFF617GYK_ENCFF588MYC_bone_element_bone_marrow_common_myeloid_progenitor_CD34_positive
UKB_460K.blood_PLATELET_COUNT	rs2306191	L1	bone marrow CMPs	0.054959	6.85222	ENCFF202UGT_bone_element_bone_marrow_common_myeloid_progenitor_CD34_positive
UKB_460K.blood_PLATELET_COUNT	rs2306191	L1	bone marrow CMPs	0.149789	6.97105	ENCFF411LUQ_ENCFF057OQQ_bone_element_bone_marrow_common_myeloid_progenitor_CD34_positive
UKB_460K.blood_PLATELET_COUNT	rs2306191	L1	bone marrow CMPs	0.174346	7.02176	ENCFF416AAY_ENCFF939CFQ_bone_element_bone_marrow_common_myeloid_progenitor_CD34_positive
UKB_460K.blood_PLATELET_COUNT	rs2306191	L1	bone marrow CMPs	0.597648	7.14283	ENCFF617GYK_ENCFF588MYC_bone_element_bone_marrow_common_myeloid_progenitor_CD34_positive
UKB_460K.blood_PLATELET_COUNT	rs2326524	L1	bone marrow CMPs	0.309475	6.85222	ENCFF202UGT_bone_element_bone_marrow_common_myeloid_progenitor_CD34_positive
UKB_460K.blood_PLATELET_COUNT	rs2326524	L1	bone marrow CMPs	0.231732	6.97105	ENCFF411LUQ_ENCFF057OQQ_bone_element_bone_marrow_common_myeloid_progenitor_CD34_positive
UKB_460K.blood_PLATELET_COUNT	rs2326524	L1	bone marrow CMPs	0.468572	7.02176	ENCFF416AAY_ENCFF939CFQ_bone_element_bone_marrow_common_myeloid_progenitor_CD34_positive
UKB_460K.blood_PLATELET_COUNT	rs2326524	L1	bone marrow CMPs	0.16722	6.52094	ENCFF526CFK_bone_element_bone_marrow_common_myeloid_progenitor_CD34_positive
UKB_460K.blood_PLATELET_COUNT	rs2326524	L1	bone marrow CMPs	0.381041	7.14283	ENCFF617GYK_ENCFF588MYC_bone_element_bone_marrow_common_myeloid_progenitor_CD34_positive
UKB_460K.blood_PLATELET_COUNT	rs2326524	L1	bone marrow CMPs	0.162468	6.44436	ENCFF850RIV_ENCFF156DEQ_ENCFF064JOI_bone_element_bone_marrow_common_myeloid_progenitor_CD34_positive
UKB_460K.blood_PLATELET_COUNT	rs2326524	L2	bone marrow CMPs	0.969367	6.7879	ENCFF581ADV_bone_element_bone_marrow_common_myeloid_progenitor_CD34_positive
UKB_460K.blood_PLATELET_COUNT	rs2493286	L1	bone marrow CMPs	0.996262	6.97105	ENCFF411LUQ_ENCFF057OQQ_bone_element_bone_marrow_common_myeloid_progenitor_CD34_positive
UKB_460K.blood_PLATELET_COUNT	rs2526377	L1	bone marrow CMPs	0.103994	6.85222	ENCFF202UGT_bone_element_bone_marrow_common_myeloid_progenitor_CD34_positive
UKB_460K.blood_PLATELET_COUNT	rs2526377	L1	bone marrow CMPs	0.102882	6.97105	ENCFF411LUQ_ENCFF057OQQ_bone_element_bone_marrow_common_myeloid_progenitor_CD34_positive
UKB_460K.blood_PLATELET_COUNT	rs2526377	L1	bone marrow CMPs	0.232898	7.02176	ENCFF416AAY_ENCFF939CFQ_bone_element_bone_marrow_common_myeloid_progenitor_CD34_positive
UKB_460K.blood_PLATELET_COUNT	rs2526377	L1	bone marrow CMPs	0.546302	7.14283	ENCFF617GYK_ENCFF588MYC_bone_element_bone_marrow_common_myeloid_progenitor_CD34_positive
UKB_460K.blood_PLATELET_COUNT	rs2631367	L1	bone marrow CMPs	0.0546887	6.85222	ENCFF202UGT_bone_element_bone_marrow_common_myeloid_progenitor_CD34_positive
UKB_460K.blood_PLATELET_COUNT	rs2631367	L1	bone marrow CMPs	0.149457	6.97105	ENCFF411LUQ_ENCFF057OQQ_bone_element_bone_marrow_common_myeloid_progenitor_CD34_positive
UKB_460K.blood_PLATELET_COUNT	rs2631367	L1	bone marrow CMPs	0.173983	7.02176	ENCFF416AAY_ENCFF939CFQ_bone_element_bone_marrow_common_myeloid_progenitor_CD34_positive
UKB_460K.blood_PLATELET_COUNT	rs2631367	L1	bone marrow CMPs	0.598534	7.14283	ENCFF617GYK_ENCFF588MYC_bone_element_bone_marrow_common_myeloid_progenitor_CD34_positive
UKB_460K.blood_PLATELET_COUNT	rs2642438	L1	megakaryocytes	1	6.05547	Zhang_Fetal_Megakaryocyte
UKB_460K.blood_PLATELET_COUNT	rs2703485	L1	bone marrow CMPs	0.288142	6.85222	ENCFF202UGT_bone_element_bone_marrow_common_myeloid_progenitor_CD34_positive
UKB_460K.blood_PLATELET_COUNT	rs2703485	L1	bone marrow CMPs	0.564301	6.97105	ENCFF411LUQ_ENCFF057OQQ_bone_element_bone_marrow_common_myeloid_progenitor_CD34_positive
UKB_460K.blood_PLATELET_COUNT	rs2703485	L1	bone marrow CMPs	0.0714632	6.52094	ENCFF526CFK_bone_element_bone_marrow_common_myeloid_progenitor_CD34_positive
UKB_460K.blood_PLATELET_COUNT	rs2703485	L1	HMPs	0.0196667	6.34121	ENCFF624CCK_blood_bodily_fluid_hematopoietic_multipotent_progenitor_cell
UKB_460K.blood_PLATELET_COUNT	rs2703485	L1	bone marrow CMPs	0.0389514	6.44436	ENCFF850RIV_ENCFF156DEQ_ENCFF064JOI_bone_element_bone_marrow_common_myeloid_progenitor_CD34_positive
UKB_460K.blood_PLATELET_COUNT	rs2703485	L2	megakaryocytes	0.993172	6.05547	Zhang_Fetal_Megakaryocyte
UKB_460K.blood_PLATELET_COUNT	rs28361986	L1	bone marrow CMPs	1	6.97105	ENCFF411LUQ_ENCFF057OQQ_bone_element_bone_marrow_common_myeloid_progenitor_CD34_positive
UKB_460K.blood_PLATELET_COUNT	rs28528841	L1	bone marrow CMPs	0.999981	6.7879	ENCFF581ADV_bone_element_bone_marrow_common_myeloid_progenitor_CD34_positive
UKB_460K.blood_PLATELET_COUNT	rs28528841	L2	megakaryocytes	0.963064	6.05547	Zhang_Fetal_Megakaryocyte
UKB_460K.blood_PLATELET_COUNT	rs2934701	L1	bone marrow CMPs	1	6.7879	ENCFF581ADV_bone_element_bone_marrow_common_myeloid_progenitor_CD34_positive
UKB_460K.blood_PLATELET_COUNT	rs2944755	L1	megakaryocytes	0.999999	6.05547	Zhang_Fetal_Megakaryocyte
UKB_460K.blood_PLATELET_COUNT	rs34038797	L1	bone marrow CMPs	0.0965751	6.85222	ENCFF202UGT_bone_element_bone_marrow_common_myeloid_progenitor_CD34_positive
UKB_460K.blood_PLATELET_COUNT	rs34038797	L1	bone marrow CMPs	0.104602	6.97105	ENCFF411LUQ_ENCFF057OQQ_bone_element_bone_marrow_common_myeloid_progenitor_CD34_positive
UKB_460K.blood_PLATELET_COUNT	rs34038797	L1	bone marrow CMPs	0.21557	7.02176	ENCFF416AAY_ENCFF939CFQ_bone_element_bone_marrow_common_myeloid_progenitor_CD34_positive
UKB_460K.blood_PLATELET_COUNT	rs34038797	L1	bone marrow CMPs	0.577652	7.14283	ENCFF617GYK_ENCFF588MYC_bone_element_bone_marrow_common_myeloid_progenitor_CD34_positive
UKB_460K.blood_PLATELET_COUNT	rs342293	L1	bone marrow CMPs	0.105618	6.85222	ENCFF202UGT_bone_element_bone_marrow_common_myeloid_progenitor_CD34_positive
UKB_460K.blood_PLATELET_COUNT	rs342293	L1	bone marrow CMPs	0.101116	6.97105	ENCFF411LUQ_ENCFF057OQQ_bone_element_bone_marrow_common_myeloid_progenitor_CD34_positive
UKB_460K.blood_PLATELET_COUNT	rs342293	L1	bone marrow CMPs	0.277588	7.02176	ENCFF416AAY_ENCFF939CFQ_bone_element_bone_marrow_common_myeloid_progenitor_CD34_positive
UKB_460K.blood_PLATELET_COUNT	rs342293	L1	bone marrow CMPs	0.500663	7.14283	ENCFF617GYK_ENCFF588MYC_bone_element_bone_marrow_common_myeloid_progenitor_CD34_positive
UKB_460K.blood_PLATELET_COUNT	rs342293	L2	bone marrow CMPs	0.452573	6.7879	ENCFF581ADV_bone_element_bone_marrow_common_myeloid_progenitor_CD34_positive
UKB_460K.blood_PLATELET_COUNT	rs342293	L2	megakaryocytes	0.543887	6.05547	Zhang_Fetal_Megakaryocyte
UKB_460K.blood_PLATELET_COUNT	rs35018800	L1	bone marrow CMPs	0.0394251	6.85222	ENCFF202UGT_bone_element_bone_marrow_common_myeloid_progenitor_CD34_positive
UKB_460K.blood_PLATELET_COUNT	rs35018800	L1	bone marrow CMPs	0.154486	6.97105	ENCFF411LUQ_ENCFF057OQQ_bone_element_bone_marrow_common_myeloid_progenitor_CD34_positive
UKB_460K.blood_PLATELET_COUNT	rs35018800	L1	bone marrow CMPs	0.134447	7.02176	ENCFF416AAY_ENCFF939CFQ_bone_element_bone_marrow_common_myeloid_progenitor_CD34_positive
UKB_460K.blood_PLATELET_COUNT	rs35018800	L1	bone marrow CMPs	0.664811	7.14283	ENCFF617GYK_ENCFF588MYC_bone_element_bone_marrow_common_myeloid_progenitor_CD34_positive
UKB_460K.blood_PLATELET_COUNT	rs35150201	L1	bone marrow CMPs	0.184171	6.85222	ENCFF202UGT_bone_element_bone_marrow_common_myeloid_progenitor_CD34_positive
UKB_460K.blood_PLATELET_COUNT	rs35150201	L1	bone marrow CMPs	0.0956456	6.97105	ENCFF411LUQ_ENCFF057OQQ_bone_element_bone_marrow_common_myeloid_progenitor_CD34_positive
UKB_460K.blood_PLATELET_COUNT	rs35150201	L1	bone marrow CMPs	0.385777	7.02176	ENCFF416AAY_ENCFF939CFQ_bone_element_bone_marrow_common_myeloid_progenitor_CD34_positive
UKB_460K.blood_PLATELET_COUNT	rs35150201	L1	bone marrow CMPs	0.0250163	6.52094	ENCFF526CFK_bone_element_bone_marrow_common_myeloid_progenitor_CD34_positive
UKB_460K.blood_PLATELET_COUNT	rs35150201	L1	bone marrow CMPs	0.264959	7.14283	ENCFF617GYK_ENCFF588MYC_bone_element_bone_marrow_common_myeloid_progenitor_CD34_positive
UKB_460K.blood_PLATELET_COUNT	rs35150201	L1	bone marrow CMPs	0.0195252	6.44436	ENCFF850RIV_ENCFF156DEQ_ENCFF064JOI_bone_element_bone_marrow_common_myeloid_progenitor_CD34_positive
UKB_460K.blood_PLATELET_COUNT	rs35258120	L1	bone marrow CMPs	0.0569198	6.85222	ENCFF202UGT_bone_element_bone_marrow_common_myeloid_progenitor_CD34_positive
UKB_460K.blood_PLATELET_COUNT	rs35258120	L1	bone marrow CMPs	0.150119	6.97105	ENCFF411LUQ_ENCFF057OQQ_bone_element_bone_marrow_common_myeloid_progenitor_CD34_positive
UKB_460K.blood_PLATELET_COUNT	rs35258120	L1	bone marrow CMPs	0.17535	7.02176	ENCFF416AAY_ENCFF939CFQ_bone_element_bone_marrow_common_myeloid_progenitor_CD34_positive
UKB_460K.blood_PLATELET_COUNT	rs35258120	L1	bone marrow CMPs	0.599554	7.14283	ENCFF617GYK_ENCFF588MYC_bone_element_bone_marrow_common_myeloid_progenitor_CD34_positive
UKB_460K.blood_PLATELET_COUNT	rs35979828	L1	bone marrow CMPs	0.999944	6.7879	ENCFF581ADV_bone_element_bone_marrow_common_myeloid_progenitor_CD34_positive
UKB_460K.blood_PLATELET_COUNT	rs3742003	L1	bone marrow CMPs	0.188582	6.97105	ENCFF411LUQ_ENCFF057OQQ_bone_element_bone_marrow_common_myeloid_progenitor_CD34_positive
UKB_460K.blood_PLATELET_COUNT	rs3742003	L1	bone marrow CMPs	0.773285	7.14283	ENCFF617GYK_ENCFF588MYC_bone_element_bone_marrow_common_myeloid_progenitor_CD34_positive
UKB_460K.blood_PLATELET_COUNT	rs3770772	L1	bone marrow CMPs	1	6.7879	ENCFF581ADV_bone_element_bone_marrow_common_myeloid_progenitor_CD34_positive
UKB_460K.blood_PLATELET_COUNT	rs379417	L1	CD34+ Cells	0.999877	5.12183	CD34.positive_mobilized.Roadmap
UKB_460K.blood_PLATELET_COUNT	rs3804749	L1	bone marrow CMPs	0.162794	6.85222	ENCFF202UGT_bone_element_bone_marrow_common_myeloid_progenitor_CD34_positive
UKB_460K.blood_PLATELET_COUNT	rs3804749	L1	bone marrow CMPs	0.103389	6.97105	ENCFF411LUQ_ENCFF057OQQ_bone_element_bone_marrow_common_myeloid_progenitor_CD34_positive
UKB_460K.blood_PLATELET_COUNT	rs3804749	L1	bone marrow CMPs	0.37274	7.02176	ENCFF416AAY_ENCFF939CFQ_bone_element_bone_marrow_common_myeloid_progenitor_CD34_positive
UKB_460K.blood_PLATELET_COUNT	rs3804749	L1	bone marrow CMPs	0.0257986	6.52094	ENCFF526CFK_bone_element_bone_marrow_common_myeloid_progenitor_CD34_positive
UKB_460K.blood_PLATELET_COUNT	rs3804749	L1	bone marrow CMPs	0.291317	7.14283	ENCFF617GYK_ENCFF588MYC_bone_element_bone_marrow_common_myeloid_progenitor_CD34_positive
UKB_460K.blood_PLATELET_COUNT	rs3804749	L1	bone marrow CMPs	0.019303	6.44436	ENCFF850RIV_ENCFF156DEQ_ENCFF064JOI_bone_element_bone_marrow_common_myeloid_progenitor_CD34_positive
UKB_460K.blood_PLATELET_COUNT	rs3804749	L2	bone marrow CMPs	0.736623	6.7879	ENCFF581ADV_bone_element_bone_marrow_common_myeloid_progenitor_CD34_positive
UKB_460K.blood_PLATELET_COUNT	rs3804749	L2	megakaryocytes	0.237071	6.05547	Zhang_Fetal_Megakaryocyte
UKB_460K.blood_PLATELET_COUNT	rs3809393	L1	bone marrow CMPs	0.052113	6.85222	ENCFF202UGT_bone_element_bone_marrow_common_myeloid_progenitor_CD34_positive
UKB_460K.blood_PLATELET_COUNT	rs3809393	L1	bone marrow CMPs	0.151311	6.97105	ENCFF411LUQ_ENCFF057OQQ_bone_element_bone_marrow_common_myeloid_progenitor_CD34_positive
UKB_460K.blood_PLATELET_COUNT	rs3809393	L1	bone marrow CMPs	0.17102	7.02176	ENCFF416AAY_ENCFF939CFQ_bone_element_bone_marrow_common_myeloid_progenitor_CD34_positive
UKB_460K.blood_PLATELET_COUNT	rs3809393	L1	bone marrow CMPs	0.591339	7.14283	ENCFF617GYK_ENCFF588MYC_bone_element_bone_marrow_common_myeloid_progenitor_CD34_positive
UKB_460K.blood_PLATELET_COUNT	rs3840028	L1	bone marrow CMPs	0.262211	6.85222	ENCFF202UGT_bone_element_bone_marrow_common_myeloid_progenitor_CD34_positive
UKB_460K.blood_PLATELET_COUNT	rs3840028	L1	bone marrow CMPs	0.407158	6.97105	ENCFF411LUQ_ENCFF057OQQ_bone_element_bone_marrow_common_myeloid_progenitor_CD34_positive
UKB_460K.blood_PLATELET_COUNT	rs3840028	L1	bone marrow CMPs	0.520156	7.02176	ENCFF416AAY_ENCFF939CFQ_bone_element_bone_marrow_common_myeloid_progenitor_CD34_positive
UKB_460K.blood_PLATELET_COUNT	rs3840028	L1	bone marrow CMPs	0.141256	6.52094	ENCFF526CFK_bone_element_bone_marrow_common_myeloid_progenitor_CD34_positive
UKB_460K.blood_PLATELET_COUNT	rs3840028	L1	bone marrow CMPs	0.134888	6.44436	ENCFF850RIV_ENCFF156DEQ_ENCFF064JOI_bone_element_bone_marrow_common_myeloid_progenitor_CD34_positive
UKB_460K.blood_PLATELET_COUNT	rs409950	L1	bone marrow CMPs	0.11277	6.97105	ENCFF411LUQ_ENCFF057OQQ_bone_element_bone_marrow_common_myeloid_progenitor_CD34_positive
UKB_460K.blood_PLATELET_COUNT	rs409950	L1	bone marrow CMPs	0.868471	7.14283	ENCFF617GYK_ENCFF588MYC_bone_element_bone_marrow_common_myeloid_progenitor_CD34_positive
UKB_460K.blood_PLATELET_COUNT	rs409950	L2	bone marrow CMPs	0.990729	6.7879	ENCFF581ADV_bone_element_bone_marrow_common_myeloid_progenitor_CD34_positive
UKB_460K.blood_PLATELET_COUNT	rs4121508	L1	bone marrow CMPs	0.178698	6.85222	ENCFF202UGT_bone_element_bone_marrow_common_myeloid_progenitor_CD34_positive
UKB_460K.blood_PLATELET_COUNT	rs4121508	L1	bone marrow CMPs	0.113425	6.97105	ENCFF411LUQ_ENCFF057OQQ_bone_element_bone_marrow_common_myeloid_progenitor_CD34_positive
UKB_460K.blood_PLATELET_COUNT	rs4121508	L1	bone marrow CMPs	0.305174	7.02176	ENCFF416AAY_ENCFF939CFQ_bone_element_bone_marrow_common_myeloid_progenitor_CD34_positive
UKB_460K.blood_PLATELET_COUNT	rs4121508	L1	bone marrow CMPs	0.357329	7.14283	ENCFF617GYK_ENCFF588MYC_bone_element_bone_marrow_common_myeloid_progenitor_CD34_positive
UKB_460K.blood_PLATELET_COUNT	rs4121508	L1	megakaryocytes	0.0213091	6.05547	Zhang_Fetal_Megakaryocyte
UKB_460K.blood_PLATELET_COUNT	rs4121508	L3	bone marrow CMPs	0.987155	6.7879	ENCFF581ADV_bone_element_bone_marrow_common_myeloid_progenitor_CD34_positive
UKB_460K.blood_PLATELET_COUNT	rs41315846	L1	bone marrow CMPs	0.147611	6.85222	ENCFF202UGT_bone_element_bone_marrow_common_myeloid_progenitor_CD34_positive
UKB_460K.blood_PLATELET_COUNT	rs41315846	L1	bone marrow CMPs	0.101619	6.97105	ENCFF411LUQ_ENCFF057OQQ_bone_element_bone_marrow_common_myeloid_progenitor_CD34_positive
UKB_460K.blood_PLATELET_COUNT	rs41315846	L1	bone marrow CMPs	0.306952	7.02176	ENCFF416AAY_ENCFF939CFQ_bone_element_bone_marrow_common_myeloid_progenitor_CD34_positive
UKB_460K.blood_PLATELET_COUNT	rs41315846	L1	bone marrow CMPs	0.42279	7.14283	ENCFF617GYK_ENCFF588MYC_bone_element_bone_marrow_common_myeloid_progenitor_CD34_positive
UKB_460K.blood_PLATELET_COUNT	rs41315846	L2	bone marrow CMPs	0.919956	6.7879	ENCFF581ADV_bone_element_bone_marrow_common_myeloid_progenitor_CD34_positive
UKB_460K.blood_PLATELET_COUNT	rs41315846	L2	megakaryocytes	0.0797568	6.05547	Zhang_Fetal_Megakaryocyte
UKB_460K.blood_PLATELET_COUNT	rs4145343	L1	bone marrow CMPs	0.0567652	6.85222	ENCFF202UGT_bone_element_bone_marrow_common_myeloid_progenitor_CD34_positive
UKB_460K.blood_PLATELET_COUNT	rs4145343	L1	bone marrow CMPs	0.150259	6.97105	ENCFF411LUQ_ENCFF057OQQ_bone_element_bone_marrow_common_myeloid_progenitor_CD34_positive
UKB_460K.blood_PLATELET_COUNT	rs4145343	L1	bone marrow CMPs	0.174696	7.02176	ENCFF416AAY_ENCFF939CFQ_bone_element_bone_marrow_common_myeloid_progenitor_CD34_positive
UKB_460K.blood_PLATELET_COUNT	rs4145343	L1	bone marrow CMPs	0.600324	7.14283	ENCFF617GYK_ENCFF588MYC_bone_element_bone_marrow_common_myeloid_progenitor_CD34_positive
UKB_460K.blood_PLATELET_COUNT	rs4149577	L1	bone marrow CMPs	1	6.7879	ENCFF581ADV_bone_element_bone_marrow_common_myeloid_progenitor_CD34_positive
UKB_460K.blood_PLATELET_COUNT	rs41559914	L1	bone marrow CMPs	0.0479624	6.85222	ENCFF202UGT_bone_element_bone_marrow_common_myeloid_progenitor_CD34_positive
UKB_460K.blood_PLATELET_COUNT	rs41559914	L1	bone marrow CMPs	0.15112	6.97105	ENCFF411LUQ_ENCFF057OQQ_bone_element_bone_marrow_common_myeloid_progenitor_CD34_positive
UKB_460K.blood_PLATELET_COUNT	rs41559914	L1	bone marrow CMPs	0.15921	7.02176	ENCFF416AAY_ENCFF939CFQ_bone_element_bone_marrow_common_myeloid_progenitor_CD34_positive
UKB_460K.blood_PLATELET_COUNT	rs41559914	L1	bone marrow CMPs	0.611381	7.14283	ENCFF617GYK_ENCFF588MYC_bone_element_bone_marrow_common_myeloid_progenitor_CD34_positive
UKB_460K.blood_PLATELET_COUNT	rs445	L1	bone marrow CMPs	0.0712133	6.85222	ENCFF202UGT_bone_element_bone_marrow_common_myeloid_progenitor_CD34_positive
UKB_460K.blood_PLATELET_COUNT	rs445	L1	bone marrow CMPs	0.159242	6.97105	ENCFF411LUQ_ENCFF057OQQ_bone_element_bone_marrow_common_myeloid_progenitor_CD34_positive
UKB_460K.blood_PLATELET_COUNT	rs445	L1	bone marrow CMPs	0.225438	7.02176	ENCFF416AAY_ENCFF939CFQ_bone_element_bone_marrow_common_myeloid_progenitor_CD34_positive
UKB_460K.blood_PLATELET_COUNT	rs445	L1	bone marrow CMPs	0.522278	7.14283	ENCFF617GYK_ENCFF588MYC_bone_element_bone_marrow_common_myeloid_progenitor_CD34_positive
UKB_460K.blood_PLATELET_COUNT	rs45546031	L1	bone marrow CMPs	0.694293	6.97105	ENCFF411LUQ_ENCFF057OQQ_bone_element_bone_marrow_common_myeloid_progenitor_CD34_positive
UKB_460K.blood_PLATELET_COUNT	rs45546031	L1	bone marrow CMPs	0.0810266	6.52094	ENCFF526CFK_bone_element_bone_marrow_common_myeloid_progenitor_CD34_positive
UKB_460K.blood_PLATELET_COUNT	rs45546031	L1	HMPs	0.050812	6.34121	ENCFF624CCK_blood_bodily_fluid_hematopoietic_multipotent_progenitor_cell
UKB_460K.blood_PLATELET_COUNT	rs45546031	L1	bone marrow CMPs	0.0567139	6.44436	ENCFF850RIV_ENCFF156DEQ_ENCFF064JOI_bone_element_bone_marrow_common_myeloid_progenitor_CD34_positive
UKB_460K.blood_PLATELET_COUNT	rs45546031	L1	bone marrow CMPs	0.0666719	6.39186	ENCFF861NNR_ENCFF457WMD_ENCFF871ZFZ_bone_element_bone_marrow_common_myeloid_progenitor_CD34_positive
UKB_460K.blood_PLATELET_COUNT	rs45546031	L1	megakaryocytes	0.229824	6.05547	Zhang_Fetal_Megakaryocyte
UKB_460K.blood_PLATELET_COUNT	rs45546031	L2	bone marrow CMPs	0.999993	6.7879	ENCFF581ADV_bone_element_bone_marrow_common_myeloid_progenitor_CD34_positive
UKB_460K.blood_PLATELET_COUNT	rs465299	L1	HMPs	0.218573	5.13282	ENCFF141GMK_blood_bodily_fluid_hematopoietic_multipotent_progenitor_cell
UKB_460K.blood_PLATELET_COUNT	rs465299	L1	HMPs	0.0219106	4.21933	ENCFF271NTU_blood_bodily_fluid_hematopoietic_multipotent_progenitor_cell
UKB_460K.blood_PLATELET_COUNT	rs465299	L1	HMPs	0.711248	5.49741	ENCFF633NER_blood_bodily_fluid_hematopoietic_multipotent_progenitor_cell
UKB_460K.blood_PLATELET_COUNT	rs465299	L1	HMPs	0.0384375	4.44586	ENCFF746ODB_blood_bodily_fluid_hematopoietic_multipotent_progenitor_cell
UKB_460K.blood_PLATELET_COUNT	rs4714633	L1	bone marrow CMPs	0.0310449	6.85222	ENCFF202UGT_bone_element_bone_marrow_common_myeloid_progenitor_CD34_positive
UKB_460K.blood_PLATELET_COUNT	rs4714633	L1	bone marrow CMPs	0.077646	6.97105	ENCFF411LUQ_ENCFF057OQQ_bone_element_bone_marrow_common_myeloid_progenitor_CD34_positive
UKB_460K.blood_PLATELET_COUNT	rs4714633	L1	bone marrow CMPs	0.117444	7.02176	ENCFF416AAY_ENCFF939CFQ_bone_element_bone_marrow_common_myeloid_progenitor_CD34_positive
UKB_460K.blood_PLATELET_COUNT	rs4714633	L1	bone marrow CMPs	0.759517	7.14283	ENCFF617GYK_ENCFF588MYC_bone_element_bone_marrow_common_myeloid_progenitor_CD34_positive
UKB_460K.blood_PLATELET_COUNT	rs4714633	L2	megakaryocytes	0.990566	6.05547	Zhang_Fetal_Megakaryocyte
UKB_460K.blood_PLATELET_COUNT	rs4722551	L1	bone marrow CMPs	1	6.7879	ENCFF581ADV_bone_element_bone_marrow_common_myeloid_progenitor_CD34_positive
UKB_460K.blood_PLATELET_COUNT	rs4722551	L2	megakaryocytes	0.999769	6.05547	Zhang_Fetal_Megakaryocyte
UKB_460K.blood_PLATELET_COUNT	rs4933467	L1	bone marrow CMPs	0.883058	5.99632	ENCFF026IDC_bone_element_bone_marrow_common_myeloid_progenitor_CD34_positive
UKB_460K.blood_PLATELET_COUNT	rs4933467	L1	HMPs	0.157509	5.64738	ENCFF644AXQ_blood_bodily_fluid_hematopoietic_multipotent_progenitor_cell
UKB_460K.blood_PLATELET_COUNT	rs536864738	L1	bone marrow CMPs	0.0566854	6.85222	ENCFF202UGT_bone_element_bone_marrow_common_myeloid_progenitor_CD34_positive
UKB_460K.blood_PLATELET_COUNT	rs536864738	L1	bone marrow CMPs	0.150104	6.97105	ENCFF411LUQ_ENCFF057OQQ_bone_element_bone_marrow_common_myeloid_progenitor_CD34_positive
UKB_460K.blood_PLATELET_COUNT	rs536864738	L1	bone marrow CMPs	0.17421	7.02176	ENCFF416AAY_ENCFF939CFQ_bone_element_bone_marrow_common_myeloid_progenitor_CD34_positive
UKB_460K.blood_PLATELET_COUNT	rs536864738	L1	bone marrow CMPs	0.60183	7.14283	ENCFF617GYK_ENCFF588MYC_bone_element_bone_marrow_common_myeloid_progenitor_CD34_positive
UKB_460K.blood_PLATELET_COUNT	rs538050729	L1	bone marrow CMPs	0.0569362	6.85222	ENCFF202UGT_bone_element_bone_marrow_common_myeloid_progenitor_CD34_positive
UKB_460K.blood_PLATELET_COUNT	rs538050729	L1	bone marrow CMPs	0.150217	6.97105	ENCFF411LUQ_ENCFF057OQQ_bone_element_bone_marrow_common_myeloid_progenitor_CD34_positive
UKB_460K.blood_PLATELET_COUNT	rs538050729	L1	bone marrow CMPs	0.175278	7.02176	ENCFF416AAY_ENCFF939CFQ_bone_element_bone_marrow_common_myeloid_progenitor_CD34_positive
UKB_460K.blood_PLATELET_COUNT	rs538050729	L1	bone marrow CMPs	0.599919	7.14283	ENCFF617GYK_ENCFF588MYC_bone_element_bone_marrow_common_myeloid_progenitor_CD34_positive
UKB_460K.blood_PLATELET_COUNT	rs539846	L1	bone marrow CMPs	0.175812	7.02176	ENCFF416AAY_ENCFF939CFQ_bone_element_bone_marrow_common_myeloid_progenitor_CD34_positive
UKB_460K.blood_PLATELET_COUNT	rs539846	L1	bone marrow CMPs	0.819143	7.14283	ENCFF617GYK_ENCFF588MYC_bone_element_bone_marrow_common_myeloid_progenitor_CD34_positive
UKB_460K.blood_PLATELET_COUNT	rs539846	L3	CD4+ T cells	0.608887	4.96138	ENCFF158WCY_ENCFF653TLI_blood_bodily_fluid_CD4_positive_alpha_beta_memory_T_cell
UKB_460K.blood_PLATELET_COUNT	rs539846	L3	bone marrow CMPs	0.36257	6.7879	ENCFF581ADV_bone_element_bone_marrow_common_myeloid_progenitor_CD34_positive
UKB_460K.blood_PLATELET_COUNT	rs545638	L1	bone marrow CMPs	0.766415	6.97105	ENCFF411LUQ_ENCFF057OQQ_bone_element_bone_marrow_common_myeloid_progenitor_CD34_positive
UKB_460K.blood_PLATELET_COUNT	rs545638	L1	bone marrow CMPs	0.111983	6.52094	ENCFF526CFK_bone_element_bone_marrow_common_myeloid_progenitor_CD34_positive
UKB_460K.blood_PLATELET_COUNT	rs545638	L1	HMPs	0.0305948	6.34121	ENCFF624CCK_blood_bodily_fluid_hematopoietic_multipotent_progenitor_cell
UKB_460K.blood_PLATELET_COUNT	rs545638	L1	bone marrow CMPs	0.0709542	6.44436	ENCFF850RIV_ENCFF156DEQ_ENCFF064JOI_bone_element_bone_marrow_common_myeloid_progenitor_CD34_positive
UKB_460K.blood_PLATELET_COUNT	rs545638	L2	megakaryocytes	0.998821	6.05547	Zhang_Fetal_Megakaryocyte
UKB_460K.blood_PLATELET_COUNT	rs556643241	L1	bone marrow CMPs	0.99999	6.7879	ENCFF581ADV_bone_element_bone_marrow_common_myeloid_progenitor_CD34_positive
UKB_460K.blood_PLATELET_COUNT	rs558821319	L1	bone marrow CMPs	0.162039	6.85222	ENCFF202UGT_bone_element_bone_marrow_common_myeloid_progenitor_CD34_positive
UKB_460K.blood_PLATELET_COUNT	rs558821319	L1	bone marrow CMPs	0.0952996	6.97105	ENCFF411LUQ_ENCFF057OQQ_bone_element_bone_marrow_common_myeloid_progenitor_CD34_positive
UKB_460K.blood_PLATELET_COUNT	rs558821319	L1	bone marrow CMPs	0.351503	7.02176	ENCFF416AAY_ENCFF939CFQ_bone_element_bone_marrow_common_myeloid_progenitor_CD34_positive
UKB_460K.blood_PLATELET_COUNT	rs558821319	L1	bone marrow CMPs	0.0162277	6.52094	ENCFF526CFK_bone_element_bone_marrow_common_myeloid_progenitor_CD34_positive
UKB_460K.blood_PLATELET_COUNT	rs558821319	L1	bone marrow CMPs	0.360763	7.14283	ENCFF617GYK_ENCFF588MYC_bone_element_bone_marrow_common_myeloid_progenitor_CD34_positive
UKB_460K.blood_PLATELET_COUNT	rs558821319	L2	bone marrow CMPs	0.993918	6.7879	ENCFF581ADV_bone_element_bone_marrow_common_myeloid_progenitor_CD34_positive
UKB_460K.blood_PLATELET_COUNT	rs566163294	L1	bone marrow CMPs	0.990966	6.44436	ENCFF850RIV_ENCFF156DEQ_ENCFF064JOI_bone_element_bone_marrow_common_myeloid_progenitor_CD34_positive
UKB_460K.blood_PLATELET_COUNT	rs56725874	L1	bone marrow CMPs	0.230507	6.85222	ENCFF202UGT_bone_element_bone_marrow_common_myeloid_progenitor_CD34_positive
UKB_460K.blood_PLATELET_COUNT	rs56725874	L1	bone marrow CMPs	0.303835	6.97105	ENCFF411LUQ_ENCFF057OQQ_bone_element_bone_marrow_common_myeloid_progenitor_CD34_positive
UKB_460K.blood_PLATELET_COUNT	rs56725874	L1	bone marrow CMPs	0.351751	7.02176	ENCFF416AAY_ENCFF939CFQ_bone_element_bone_marrow_common_myeloid_progenitor_CD34_positive
UKB_460K.blood_PLATELET_COUNT	rs56725874	L1	bone marrow CMPs	0.61315	7.14283	ENCFF617GYK_ENCFF588MYC_bone_element_bone_marrow_common_myeloid_progenitor_CD34_positive
UKB_460K.blood_PLATELET_COUNT	rs568868093	L1	bone marrow CMPs	0.0568517	6.85222	ENCFF202UGT_bone_element_bone_marrow_common_myeloid_progenitor_CD34_positive
UKB_460K.blood_PLATELET_COUNT	rs568868093	L1	bone marrow CMPs	0.150175	6.97105	ENCFF411LUQ_ENCFF057OQQ_bone_element_bone_marrow_common_myeloid_progenitor_CD34_positive
UKB_460K.blood_PLATELET_COUNT	rs568868093	L1	bone marrow CMPs	0.175289	7.02176	ENCFF416AAY_ENCFF939CFQ_bone_element_bone_marrow_common_myeloid_progenitor_CD34_positive
UKB_460K.blood_PLATELET_COUNT	rs568868093	L1	bone marrow CMPs	0.599575	7.14283	ENCFF617GYK_ENCFF588MYC_bone_element_bone_marrow_common_myeloid_progenitor_CD34_positive
UKB_460K.blood_PLATELET_COUNT	rs5745582	L1	bone marrow CMPs	0.0481428	6.85222	ENCFF202UGT_bone_element_bone_marrow_common_myeloid_progenitor_CD34_positive
UKB_460K.blood_PLATELET_COUNT	rs5745582	L1	bone marrow CMPs	0.151073	6.97105	ENCFF411LUQ_ENCFF057OQQ_bone_element_bone_marrow_common_myeloid_progenitor_CD34_positive
UKB_460K.blood_PLATELET_COUNT	rs5745582	L1	bone marrow CMPs	0.159945	7.02176	ENCFF416AAY_ENCFF939CFQ_bone_element_bone_marrow_common_myeloid_progenitor_CD34_positive
UKB_460K.blood_PLATELET_COUNT	rs5745582	L1	bone marrow CMPs	0.61044	7.14283	ENCFF617GYK_ENCFF588MYC_bone_element_bone_marrow_common_myeloid_progenitor_CD34_positive
UKB_460K.blood_PLATELET_COUNT	rs576435076	L1	CD34+ Cells	0.998745	5.12183	CD34.positive_mobilized.Roadmap
UKB_460K.blood_PLATELET_COUNT	rs57843631	L1	bone marrow CMPs	0.412704	6.97105	ENCFF411LUQ_ENCFF057OQQ_bone_element_bone_marrow_common_myeloid_progenitor_CD34_positive
UKB_460K.blood_PLATELET_COUNT	rs57843631	L1	bone marrow CMPs	0.571307	7.02176	ENCFF416AAY_ENCFF939CFQ_bone_element_bone_marrow_common_myeloid_progenitor_CD34_positive
UKB_460K.blood_PLATELET_COUNT	rs59292167	L1	HMPs	0.999583	5.49741	ENCFF633NER_blood_bodily_fluid_hematopoietic_multipotent_progenitor_cell
UKB_460K.blood_PLATELET_COUNT	rs599134	L1	bone marrow CMPs	0.0455149	6.85222	ENCFF202UGT_bone_element_bone_marrow_common_myeloid_progenitor_CD34_positive
UKB_460K.blood_PLATELET_COUNT	rs599134	L1	bone marrow CMPs	0.154753	6.97105	ENCFF411LUQ_ENCFF057OQQ_bone_element_bone_marrow_common_myeloid_progenitor_CD34_positive
UKB_460K.blood_PLATELET_COUNT	rs599134	L1	bone marrow CMPs	0.153303	7.02176	ENCFF416AAY_ENCFF939CFQ_bone_element_bone_marrow_common_myeloid_progenitor_CD34_positive
UKB_460K.blood_PLATELET_COUNT	rs599134	L1	bone marrow CMPs	0.638202	7.14283	ENCFF617GYK_ENCFF588MYC_bone_element_bone_marrow_common_myeloid_progenitor_CD34_positive
UKB_460K.blood_PLATELET_COUNT	rs6070118	L1	bone marrow CMPs	0.999992	6.39186	ENCFF861NNR_ENCFF457WMD_ENCFF871ZFZ_bone_element_bone_marrow_common_myeloid_progenitor_CD34_positive
UKB_460K.blood_PLATELET_COUNT	rs6115218	L1	bone marrow CMPs	0.174554	6.97105	ENCFF411LUQ_ENCFF057OQQ_bone_element_bone_marrow_common_myeloid_progenitor_CD34_positive
UKB_460K.blood_PLATELET_COUNT	rs6115218	L1	bone marrow CMPs	0.163461	7.02176	ENCFF416AAY_ENCFF939CFQ_bone_element_bone_marrow_common_myeloid_progenitor_CD34_positive
UKB_460K.blood_PLATELET_COUNT	rs6115218	L1	bone marrow CMPs	0.653561	7.14283	ENCFF617GYK_ENCFF588MYC_bone_element_bone_marrow_common_myeloid_progenitor_CD34_positive
UKB_460K.blood_PLATELET_COUNT	rs61751563	L1	bone marrow CMPs	0.127895	6.97105	ENCFF411LUQ_ENCFF057OQQ_bone_element_bone_marrow_common_myeloid_progenitor_CD34_positive
UKB_460K.blood_PLATELET_COUNT	rs61751563	L1	bone marrow CMPs	0.863997	7.14283	ENCFF617GYK_ENCFF588MYC_bone_element_bone_marrow_common_myeloid_progenitor_CD34_positive
UKB_460K.blood_PLATELET_COUNT	rs62048970	L1	HMPs	0.99999	5.49741	ENCFF633NER_blood_bodily_fluid_hematopoietic_multipotent_progenitor_cell
UKB_460K.blood_PLATELET_COUNT	rs62182790	L1	bone marrow CMPs	0.0570942	6.85222	ENCFF202UGT_bone_element_bone_marrow_common_myeloid_progenitor_CD34_positive
UKB_460K.blood_PLATELET_COUNT	rs62182790	L1	bone marrow CMPs	0.150408	6.97105	ENCFF411LUQ_ENCFF057OQQ_bone_element_bone_marrow_common_myeloid_progenitor_CD34_positive
UKB_460K.blood_PLATELET_COUNT	rs62182790	L1	bone marrow CMPs	0.17581	7.02176	ENCFF416AAY_ENCFF939CFQ_bone_element_bone_marrow_common_myeloid_progenitor_CD34_positive
UKB_460K.blood_PLATELET_COUNT	rs62182790	L1	bone marrow CMPs	0.598034	7.14283	ENCFF617GYK_ENCFF588MYC_bone_element_bone_marrow_common_myeloid_progenitor_CD34_positive
UKB_460K.blood_PLATELET_COUNT	rs62191340	L1	bone marrow CMPs	0.100929	6.85222	ENCFF202UGT_bone_element_bone_marrow_common_myeloid_progenitor_CD34_positive
UKB_460K.blood_PLATELET_COUNT	rs62191340	L1	bone marrow CMPs	0.144409	6.97105	ENCFF411LUQ_ENCFF057OQQ_bone_element_bone_marrow_common_myeloid_progenitor_CD34_positive
UKB_460K.blood_PLATELET_COUNT	rs62191340	L1	bone marrow CMPs	0.291086	7.02176	ENCFF416AAY_ENCFF939CFQ_bone_element_bone_marrow_common_myeloid_progenitor_CD34_positive
UKB_460K.blood_PLATELET_COUNT	rs62191340	L1	bone marrow CMPs	0.0293894	6.52094	ENCFF526CFK_bone_element_bone_marrow_common_myeloid_progenitor_CD34_positive
UKB_460K.blood_PLATELET_COUNT	rs62191340	L1	bone marrow CMPs	0.423229	7.14283	ENCFF617GYK_ENCFF588MYC_bone_element_bone_marrow_common_myeloid_progenitor_CD34_positive
UKB_460K.blood_PLATELET_COUNT	rs62240975	L1	megakaryocytes	0.999861	6.05547	Zhang_Fetal_Megakaryocyte
UKB_460K.blood_PLATELET_COUNT	rs62240975	L2	CD34+ Cells	0.914714	5.12183	CD34.positive_mobilized.Roadmap
UKB_460K.blood_PLATELET_COUNT	rs62270945	L1	bone marrow CMPs	0.192673	6.85222	ENCFF202UGT_bone_element_bone_marrow_common_myeloid_progenitor_CD34_positive
UKB_460K.blood_PLATELET_COUNT	rs62270945	L1	bone marrow CMPs	0.212296	6.97105	ENCFF411LUQ_ENCFF057OQQ_bone_element_bone_marrow_common_myeloid_progenitor_CD34_positive
UKB_460K.blood_PLATELET_COUNT	rs62270945	L1	bone marrow CMPs	0.221223	7.02176	ENCFF416AAY_ENCFF939CFQ_bone_element_bone_marrow_common_myeloid_progenitor_CD34_positive
UKB_460K.blood_PLATELET_COUNT	rs62270945	L1	bone marrow CMPs	0.0278776	6.52094	ENCFF526CFK_bone_element_bone_marrow_common_myeloid_progenitor_CD34_positive
UKB_460K.blood_PLATELET_COUNT	rs62270945	L1	bone marrow CMPs	0.300625	7.14283	ENCFF617GYK_ENCFF588MYC_bone_element_bone_marrow_common_myeloid_progenitor_CD34_positive
UKB_460K.blood_PLATELET_COUNT	rs62270945	L1	bone marrow CMPs	0.0152472	6.44436	ENCFF850RIV_ENCFF156DEQ_ENCFF064JOI_bone_element_bone_marrow_common_myeloid_progenitor_CD34_positive
UKB_460K.blood_PLATELET_COUNT	rs62270945	L1	bone marrow CMPs	0.0167405	6.39186	ENCFF861NNR_ENCFF457WMD_ENCFF871ZFZ_bone_element_bone_marrow_common_myeloid_progenitor_CD34_positive
UKB_460K.blood_PLATELET_COUNT	rs62270945	L2	bone marrow CMPs	0.999971	6.7879	ENCFF581ADV_bone_element_bone_marrow_common_myeloid_progenitor_CD34_positive
UKB_460K.blood_PLATELET_COUNT	rs62291089	L1	bone marrow CMPs	1	6.7879	ENCFF581ADV_bone_element_bone_marrow_common_myeloid_progenitor_CD34_positive
UKB_460K.blood_PLATELET_COUNT	rs62291089	L3	megakaryocytes	0.979323	6.05547	Zhang_Fetal_Megakaryocyte
UKB_460K.blood_PLATELET_COUNT	rs6427627	L1	HMPs	0.043854	5.13282	ENCFF141GMK_blood_bodily_fluid_hematopoietic_multipotent_progenitor_cell
UKB_460K.blood_PLATELET_COUNT	rs6427627	L1	HMPs	0.28599	5.49741	ENCFF633NER_blood_bodily_fluid_hematopoietic_multipotent_progenitor_cell
UKB_460K.blood_PLATELET_COUNT	rs6427627	L1	HMPs	0.641998	5.64738	ENCFF644AXQ_blood_bodily_fluid_hematopoietic_multipotent_progenitor_cell
UKB_460K.blood_PLATELET_COUNT	rs6556405	L1	bone marrow CMPs	0.0583533	6.85222	ENCFF202UGT_bone_element_bone_marrow_common_myeloid_progenitor_CD34_positive
UKB_460K.blood_PLATELET_COUNT	rs6556405	L1	bone marrow CMPs	0.151467	6.97105	ENCFF411LUQ_ENCFF057OQQ_bone_element_bone_marrow_common_myeloid_progenitor_CD34_positive
UKB_460K.blood_PLATELET_COUNT	rs6556405	L1	bone marrow CMPs	0.176027	7.02176	ENCFF416AAY_ENCFF939CFQ_bone_element_bone_marrow_common_myeloid_progenitor_CD34_positive
UKB_460K.blood_PLATELET_COUNT	rs6556405	L1	bone marrow CMPs	0.601719	7.14283	ENCFF617GYK_ENCFF588MYC_bone_element_bone_marrow_common_myeloid_progenitor_CD34_positive
UKB_460K.blood_PLATELET_COUNT	rs6592965	L1	HMPs	0.0438479	5.13282	ENCFF141GMK_blood_bodily_fluid_hematopoietic_multipotent_progenitor_cell
UKB_460K.blood_PLATELET_COUNT	rs6592965	L1	HMPs	0.285949	5.49741	ENCFF633NER_blood_bodily_fluid_hematopoietic_multipotent_progenitor_cell
UKB_460K.blood_PLATELET_COUNT	rs6592965	L1	HMPs	0.641906	5.64738	ENCFF644AXQ_blood_bodily_fluid_hematopoietic_multipotent_progenitor_cell
UKB_460K.blood_PLATELET_COUNT	rs66967207	L1	bone marrow CMPs	0.157898	6.97105	ENCFF411LUQ_ENCFF057OQQ_bone_element_bone_marrow_common_myeloid_progenitor_CD34_positive
UKB_460K.blood_PLATELET_COUNT	rs66967207	L1	bone marrow CMPs	0.179408	7.02176	ENCFF416AAY_ENCFF939CFQ_bone_element_bone_marrow_common_myeloid_progenitor_CD34_positive
UKB_460K.blood_PLATELET_COUNT	rs66967207	L1	bone marrow CMPs	0.642946	7.14283	ENCFF617GYK_ENCFF588MYC_bone_element_bone_marrow_common_myeloid_progenitor_CD34_positive
UKB_460K.blood_PLATELET_COUNT	rs670179	L1	bone marrow CMPs	0.149131	6.85222	ENCFF202UGT_bone_element_bone_marrow_common_myeloid_progenitor_CD34_positive
UKB_460K.blood_PLATELET_COUNT	rs670179	L1	bone marrow CMPs	0.333316	6.97105	ENCFF411LUQ_ENCFF057OQQ_bone_element_bone_marrow_common_myeloid_progenitor_CD34_positive
UKB_460K.blood_PLATELET_COUNT	rs670179	L1	bone marrow CMPs	0.471776	7.02176	ENCFF416AAY_ENCFF939CFQ_bone_element_bone_marrow_common_myeloid_progenitor_CD34_positive
UKB_460K.blood_PLATELET_COUNT	rs670179	L1	bone marrow CMPs	0.017042	6.52094	ENCFF526CFK_bone_element_bone_marrow_common_myeloid_progenitor_CD34_positive
UKB_460K.blood_PLATELET_COUNT	rs6706140	L1	bone marrow CMPs	0.61883	6.52094	ENCFF526CFK_bone_element_bone_marrow_common_myeloid_progenitor_CD34_positive
UKB_460K.blood_PLATELET_COUNT	rs6706140	L1	bone marrow CMPs	0.38117	6.44436	ENCFF850RIV_ENCFF156DEQ_ENCFF064JOI_bone_element_bone_marrow_common_myeloid_progenitor_CD34_positive
UKB_460K.blood_PLATELET_COUNT	rs6715064	L1	bone marrow CMPs	0.0482728	6.85222	ENCFF202UGT_bone_element_bone_marrow_common_myeloid_progenitor_CD34_positive
UKB_460K.blood_PLATELET_COUNT	rs6715064	L1	bone marrow CMPs	0.151086	6.97105	ENCFF411LUQ_ENCFF057OQQ_bone_element_bone_marrow_common_myeloid_progenitor_CD34_positive
UKB_460K.blood_PLATELET_COUNT	rs6715064	L1	bone marrow CMPs	0.160164	7.02176	ENCFF416AAY_ENCFF939CFQ_bone_element_bone_marrow_common_myeloid_progenitor_CD34_positive
UKB_460K.blood_PLATELET_COUNT	rs6715064	L1	bone marrow CMPs	0.609869	7.14283	ENCFF617GYK_ENCFF588MYC_bone_element_bone_marrow_common_myeloid_progenitor_CD34_positive
UKB_460K.blood_PLATELET_COUNT	rs6734238	L1	bone marrow CMPs	0.595245	6.52094	ENCFF526CFK_bone_element_bone_marrow_common_myeloid_progenitor_CD34_positive
UKB_460K.blood_PLATELET_COUNT	rs6734238	L1	bone marrow CMPs	0.366663	6.44436	ENCFF850RIV_ENCFF156DEQ_ENCFF064JOI_bone_element_bone_marrow_common_myeloid_progenitor_CD34_positive
UKB_460K.blood_PLATELET_COUNT	rs6993770	L1	bone marrow CMPs	0.099444	6.85222	ENCFF202UGT_bone_element_bone_marrow_common_myeloid_progenitor_CD34_positive
UKB_460K.blood_PLATELET_COUNT	rs6993770	L1	bone marrow CMPs	0.143283	6.97105	ENCFF411LUQ_ENCFF057OQQ_bone_element_bone_marrow_common_myeloid_progenitor_CD34_positive
UKB_460K.blood_PLATELET_COUNT	rs6993770	L1	bone marrow CMPs	0.291222	7.02176	ENCFF416AAY_ENCFF939CFQ_bone_element_bone_marrow_common_myeloid_progenitor_CD34_positive
UKB_460K.blood_PLATELET_COUNT	rs6993770	L1	bone marrow CMPs	0.0287821	6.52094	ENCFF526CFK_bone_element_bone_marrow_common_myeloid_progenitor_CD34_positive
UKB_460K.blood_PLATELET_COUNT	rs6993770	L1	bone marrow CMPs	0.424276	7.14283	ENCFF617GYK_ENCFF588MYC_bone_element_bone_marrow_common_myeloid_progenitor_CD34_positive
UKB_460K.blood_PLATELET_COUNT	rs7076989	L1	bone marrow CMPs	0.561433	6.85222	ENCFF202UGT_bone_element_bone_marrow_common_myeloid_progenitor_CD34_positive
UKB_460K.blood_PLATELET_COUNT	rs7076989	L1	bone marrow CMPs	0.301853	6.97105	ENCFF411LUQ_ENCFF057OQQ_bone_element_bone_marrow_common_myeloid_progenitor_CD34_positive
UKB_460K.blood_PLATELET_COUNT	rs7076989	L1	bone marrow CMPs	0.0562469	6.52094	ENCFF526CFK_bone_element_bone_marrow_common_myeloid_progenitor_CD34_positive
UKB_460K.blood_PLATELET_COUNT	rs7076989	L1	bone marrow CMPs	0.0410293	6.44436	ENCFF850RIV_ENCFF156DEQ_ENCFF064JOI_bone_element_bone_marrow_common_myeloid_progenitor_CD34_positive
UKB_460K.blood_PLATELET_COUNT	rs7076989	L2	bone marrow CMPs	0.999993	6.7879	ENCFF581ADV_bone_element_bone_marrow_common_myeloid_progenitor_CD34_positive
UKB_460K.blood_PLATELET_COUNT	rs71311699	L1	megakaryocytes	0.999837	6.05547	Zhang_Fetal_Megakaryocyte
UKB_460K.blood_PLATELET_COUNT	rs71325458	L1	CD4+ T cells	0.774232	4.96138	ENCFF158WCY_ENCFF653TLI_blood_bodily_fluid_CD4_positive_alpha_beta_memory_T_cell
UKB_460K.blood_PLATELET_COUNT	rs71325458	L1	CD8+ T cells	0.198349	4.66601	ENCFF611GRL_blood_bodily_fluid_CD8_positive_alpha_beta_memory_T_cell
UKB_460K.blood_PLATELET_COUNT	rs7159281	L1	bone marrow CMPs	0.999995	6.7879	ENCFF581ADV_bone_element_bone_marrow_common_myeloid_progenitor_CD34_positive
UKB_460K.blood_PLATELET_COUNT	rs7224735	L1	HMPs	0.999384	5.64738	ENCFF644AXQ_blood_bodily_fluid_hematopoietic_multipotent_progenitor_cell
UKB_460K.blood_PLATELET_COUNT	rs7254827	L1	bone marrow CMPs	0.0660816	6.85222	ENCFF202UGT_bone_element_bone_marrow_common_myeloid_progenitor_CD34_positive
UKB_460K.blood_PLATELET_COUNT	rs7254827	L1	bone marrow CMPs	0.159583	6.97105	ENCFF411LUQ_ENCFF057OQQ_bone_element_bone_marrow_common_myeloid_progenitor_CD34_positive
UKB_460K.blood_PLATELET_COUNT	rs7254827	L1	bone marrow CMPs	0.191594	7.02176	ENCFF416AAY_ENCFF939CFQ_bone_element_bone_marrow_common_myeloid_progenitor_CD34_positive
UKB_460K.blood_PLATELET_COUNT	rs7254827	L1	bone marrow CMPs	0.603163	7.14283	ENCFF617GYK_ENCFF588MYC_bone_element_bone_marrow_common_myeloid_progenitor_CD34_positive
UKB_460K.blood_PLATELET_COUNT	rs7280028	L1	bone marrow CMPs	0.999965	6.7879	ENCFF581ADV_bone_element_bone_marrow_common_myeloid_progenitor_CD34_positive
UKB_460K.blood_PLATELET_COUNT	rs729183	L1	HMPs	0.999928	6.34121	ENCFF624CCK_blood_bodily_fluid_hematopoietic_multipotent_progenitor_cell
UKB_460K.blood_PLATELET_COUNT	rs73000929	L1	bone marrow CMPs	0.146516	6.85222	ENCFF202UGT_bone_element_bone_marrow_common_myeloid_progenitor_CD34_positive
UKB_460K.blood_PLATELET_COUNT	rs73000929	L1	bone marrow CMPs	0.0772004	6.97105	ENCFF411LUQ_ENCFF057OQQ_bone_element_bone_marrow_common_myeloid_progenitor_CD34_positive
UKB_460K.blood_PLATELET_COUNT	rs73000929	L1	bone marrow CMPs	0.364342	7.02176	ENCFF416AAY_ENCFF939CFQ_bone_element_bone_marrow_common_myeloid_progenitor_CD34_positive
UKB_460K.blood_PLATELET_COUNT	rs73000929	L1	bone marrow CMPs	0.388048	7.14283	ENCFF617GYK_ENCFF588MYC_bone_element_bone_marrow_common_myeloid_progenitor_CD34_positive
UKB_460K.blood_PLATELET_COUNT	rs73000929	L2	bone marrow CMPs	0.857181	6.7879	ENCFF581ADV_bone_element_bone_marrow_common_myeloid_progenitor_CD34_positive
UKB_460K.blood_PLATELET_COUNT	rs73000929	L2	megakaryocytes	0.135533	6.05547	Zhang_Fetal_Megakaryocyte
UKB_460K.blood_PLATELET_COUNT	rs73000965	L1	bone marrow CMPs	0.0963089	6.85222	ENCFF202UGT_bone_element_bone_marrow_common_myeloid_progenitor_CD34_positive
UKB_460K.blood_PLATELET_COUNT	rs73000965	L1	bone marrow CMPs	0.145807	6.97105	ENCFF411LUQ_ENCFF057OQQ_bone_element_bone_marrow_common_myeloid_progenitor_CD34_positive
UKB_460K.blood_PLATELET_COUNT	rs73000965	L1	bone marrow CMPs	0.281124	7.02176	ENCFF416AAY_ENCFF939CFQ_bone_element_bone_marrow_common_myeloid_progenitor_CD34_positive
UKB_460K.blood_PLATELET_COUNT	rs73000965	L1	bone marrow CMPs	0.0254443	6.52094	ENCFF526CFK_bone_element_bone_marrow_common_myeloid_progenitor_CD34_positive
UKB_460K.blood_PLATELET_COUNT	rs73000965	L1	bone marrow CMPs	0.439306	7.14283	ENCFF617GYK_ENCFF588MYC_bone_element_bone_marrow_common_myeloid_progenitor_CD34_positive
UKB_460K.blood_PLATELET_COUNT	rs73054929	L1	bone marrow CMPs	0.0485204	6.85222	ENCFF202UGT_bone_element_bone_marrow_common_myeloid_progenitor_CD34_positive
UKB_460K.blood_PLATELET_COUNT	rs73054929	L1	bone marrow CMPs	0.151151	6.97105	ENCFF411LUQ_ENCFF057OQQ_bone_element_bone_marrow_common_myeloid_progenitor_CD34_positive
UKB_460K.blood_PLATELET_COUNT	rs73054929	L1	bone marrow CMPs	0.160809	7.02176	ENCFF416AAY_ENCFF939CFQ_bone_element_bone_marrow_common_myeloid_progenitor_CD34_positive
UKB_460K.blood_PLATELET_COUNT	rs73054929	L1	bone marrow CMPs	0.608721	7.14283	ENCFF617GYK_ENCFF588MYC_bone_element_bone_marrow_common_myeloid_progenitor_CD34_positive
UKB_460K.blood_PLATELET_COUNT	rs73109811	L1	bone marrow CMPs	0.118039	6.97105	ENCFF411LUQ_ENCFF057OQQ_bone_element_bone_marrow_common_myeloid_progenitor_CD34_positive
UKB_460K.blood_PLATELET_COUNT	rs73109811	L1	bone marrow CMPs	0.247938	7.02176	ENCFF416AAY_ENCFF939CFQ_bone_element_bone_marrow_common_myeloid_progenitor_CD34_positive
UKB_460K.blood_PLATELET_COUNT	rs73109811	L1	bone marrow CMPs	0.623984	7.14283	ENCFF617GYK_ENCFF588MYC_bone_element_bone_marrow_common_myeloid_progenitor_CD34_positive
UKB_460K.blood_PLATELET_COUNT	rs74340846	L1	bone marrow CMPs	0.124525	6.85222	ENCFF202UGT_bone_element_bone_marrow_common_myeloid_progenitor_CD34_positive
UKB_460K.blood_PLATELET_COUNT	rs74340846	L1	bone marrow CMPs	0.171822	6.97105	ENCFF411LUQ_ENCFF057OQQ_bone_element_bone_marrow_common_myeloid_progenitor_CD34_positive
UKB_460K.blood_PLATELET_COUNT	rs74340846	L1	bone marrow CMPs	0.250301	7.02176	ENCFF416AAY_ENCFF939CFQ_bone_element_bone_marrow_common_myeloid_progenitor_CD34_positive
UKB_460K.blood_PLATELET_COUNT	rs74340846	L1	bone marrow CMPs	0.626457	7.14283	ENCFF617GYK_ENCFF588MYC_bone_element_bone_marrow_common_myeloid_progenitor_CD34_positive
UKB_460K.blood_PLATELET_COUNT	rs74340846	L2	megakaryocytes	0.948264	6.05547	Zhang_Fetal_Megakaryocyte
UKB_460K.blood_PLATELET_COUNT	rs75107793	L1	bone marrow CMPs	0.0567285	6.85222	ENCFF202UGT_bone_element_bone_marrow_common_myeloid_progenitor_CD34_positive
UKB_460K.blood_PLATELET_COUNT	rs75107793	L1	bone marrow CMPs	0.150196	6.97105	ENCFF411LUQ_ENCFF057OQQ_bone_element_bone_marrow_common_myeloid_progenitor_CD34_positive
UKB_460K.blood_PLATELET_COUNT	rs75107793	L1	bone marrow CMPs	0.174326	7.02176	ENCFF416AAY_ENCFF939CFQ_bone_element_bone_marrow_common_myeloid_progenitor_CD34_positive
UKB_460K.blood_PLATELET_COUNT	rs75107793	L1	bone marrow CMPs	0.601611	7.14283	ENCFF617GYK_ENCFF588MYC_bone_element_bone_marrow_common_myeloid_progenitor_CD34_positive
UKB_460K.blood_PLATELET_COUNT	rs75375644	L1	bone marrow CMPs	0.0557325	6.85222	ENCFF202UGT_bone_element_bone_marrow_common_myeloid_progenitor_CD34_positive
UKB_460K.blood_PLATELET_COUNT	rs75375644	L1	bone marrow CMPs	0.148691	6.97105	ENCFF411LUQ_ENCFF057OQQ_bone_element_bone_marrow_common_myeloid_progenitor_CD34_positive
UKB_460K.blood_PLATELET_COUNT	rs75375644	L1	bone marrow CMPs	0.17726	7.02176	ENCFF416AAY_ENCFF939CFQ_bone_element_bone_marrow_common_myeloid_progenitor_CD34_positive
UKB_460K.blood_PLATELET_COUNT	rs75375644	L1	bone marrow CMPs	0.594661	7.14283	ENCFF617GYK_ENCFF588MYC_bone_element_bone_marrow_common_myeloid_progenitor_CD34_positive
UKB_460K.blood_PLATELET_COUNT	rs75446219	L1	CD4+ T cells	0.837152	4.96138	ENCFF158WCY_ENCFF653TLI_blood_bodily_fluid_CD4_positive_alpha_beta_memory_T_cell
UKB_460K.blood_PLATELET_COUNT	rs75446219	L1	CD8+ T cells	0.182523	4.66601	ENCFF611GRL_blood_bodily_fluid_CD8_positive_alpha_beta_memory_T_cell
UKB_460K.blood_PLATELET_COUNT	rs754600	L1	bone marrow CMPs	0.17557	6.85222	ENCFF202UGT_bone_element_bone_marrow_common_myeloid_progenitor_CD34_positive
UKB_460K.blood_PLATELET_COUNT	rs754600	L1	bone marrow CMPs	0.110892	6.97105	ENCFF411LUQ_ENCFF057OQQ_bone_element_bone_marrow_common_myeloid_progenitor_CD34_positive
UKB_460K.blood_PLATELET_COUNT	rs754600	L1	bone marrow CMPs	0.308631	7.02176	ENCFF416AAY_ENCFF939CFQ_bone_element_bone_marrow_common_myeloid_progenitor_CD34_positive
UKB_460K.blood_PLATELET_COUNT	rs754600	L1	bone marrow CMPs	0.362806	7.14283	ENCFF617GYK_ENCFF588MYC_bone_element_bone_marrow_common_myeloid_progenitor_CD34_positive
UKB_460K.blood_PLATELET_COUNT	rs754600	L1	megakaryocytes	0.0222615	6.05547	Zhang_Fetal_Megakaryocyte
UKB_460K.blood_PLATELET_COUNT	rs754600	L3	bone marrow CMPs	0.981965	6.7879	ENCFF581ADV_bone_element_bone_marrow_common_myeloid_progenitor_CD34_positive
UKB_460K.blood_PLATELET_COUNT	rs75522380	L1	bone marrow CMPs	0.0899994	6.85222	ENCFF202UGT_bone_element_bone_marrow_common_myeloid_progenitor_CD34_positive
UKB_460K.blood_PLATELET_COUNT	rs75522380	L1	bone marrow CMPs	0.152574	6.97105	ENCFF411LUQ_ENCFF057OQQ_bone_element_bone_marrow_common_myeloid_progenitor_CD34_positive
UKB_460K.blood_PLATELET_COUNT	rs75522380	L1	bone marrow CMPs	0.250889	7.02176	ENCFF416AAY_ENCFF939CFQ_bone_element_bone_marrow_common_myeloid_progenitor_CD34_positive
UKB_460K.blood_PLATELET_COUNT	rs75522380	L1	bone marrow CMPs	0.025941	6.52094	ENCFF526CFK_bone_element_bone_marrow_common_myeloid_progenitor_CD34_positive
UKB_460K.blood_PLATELET_COUNT	rs75522380	L1	bone marrow CMPs	0.476542	7.14283	ENCFF617GYK_ENCFF588MYC_bone_element_bone_marrow_common_myeloid_progenitor_CD34_positive
UKB_460K.blood_PLATELET_COUNT	rs75522380	L2	megakaryocytes	0.971526	6.05547	Zhang_Fetal_Megakaryocyte
UKB_460K.blood_PLATELET_COUNT	rs756140194	L1	megakaryocytes	0.999995	6.05547	Zhang_Fetal_Megakaryocyte
UKB_460K.blood_PLATELET_COUNT	rs75623217	L1	bone marrow CMPs	0.0585625	6.85222	ENCFF202UGT_bone_element_bone_marrow_common_myeloid_progenitor_CD34_positive
UKB_460K.blood_PLATELET_COUNT	rs75623217	L1	bone marrow CMPs	0.151618	6.97105	ENCFF411LUQ_ENCFF057OQQ_bone_element_bone_marrow_common_myeloid_progenitor_CD34_positive
UKB_460K.blood_PLATELET_COUNT	rs75623217	L1	bone marrow CMPs	0.176498	7.02176	ENCFF416AAY_ENCFF939CFQ_bone_element_bone_marrow_common_myeloid_progenitor_CD34_positive
UKB_460K.blood_PLATELET_COUNT	rs75623217	L1	bone marrow CMPs	0.600595	7.14283	ENCFF617GYK_ENCFF588MYC_bone_element_bone_marrow_common_myeloid_progenitor_CD34_positive
UKB_460K.blood_PLATELET_COUNT	rs7585866	L1	bone marrow CMPs	0.167538	6.85222	ENCFF202UGT_bone_element_bone_marrow_common_myeloid_progenitor_CD34_positive
UKB_460K.blood_PLATELET_COUNT	rs7585866	L1	bone marrow CMPs	0.239543	6.97105	ENCFF411LUQ_ENCFF057OQQ_bone_element_bone_marrow_common_myeloid_progenitor_CD34_positive
UKB_460K.blood_PLATELET_COUNT	rs7585866	L1	bone marrow CMPs	0.500421	7.02176	ENCFF416AAY_ENCFF939CFQ_bone_element_bone_marrow_common_myeloid_progenitor_CD34_positive
UKB_460K.blood_PLATELET_COUNT	rs7585866	L1	bone marrow CMPs	0.0460819	6.52094	ENCFF526CFK_bone_element_bone_marrow_common_myeloid_progenitor_CD34_positive
UKB_460K.blood_PLATELET_COUNT	rs7585866	L1	bone marrow CMPs	0.0309661	6.44436	ENCFF850RIV_ENCFF156DEQ_ENCFF064JOI_bone_element_bone_marrow_common_myeloid_progenitor_CD34_positive
UKB_460K.blood_PLATELET_COUNT	rs7589518	L1	Mononuclear Phagocytes	0.142443	4.044	ENCFF090HMA_ENCFF523ZCA_blood_bodily_fluid_CD14_positive_monocyte
UKB_460K.blood_PLATELET_COUNT	rs7589518	L1	Mononuclear Phagocytes	0.0138673	3.37439	ENCFF297LZZ_ENCFF716ZMD_blood_bodily_fluid_CD14_positive_monocyte
UKB_460K.blood_PLATELET_COUNT	rs7589518	L1	Mononuclear Phagocytes	0.0468423	3.73929	ENCFF311TAY_blood_bodily_fluid_neutrophil
UKB_460K.blood_PLATELET_COUNT	rs7589518	L1	Mononuclear Phagocytes	0.263511	4.20307	ENCFF336XON_blood_bodily_fluid_neutrophil
UKB_460K.blood_PLATELET_COUNT	rs7589518	L1	Mononuclear Phagocytes	0.064344	3.82874	ENCFF389PZY_ENCFF587XGD_ENCFF184NWF_ENCFF496PSJ_blood_bodily_fluid_CD14_positive_monocyte
UKB_460K.blood_PLATELET_COUNT	rs7589518	L1	dendritic cells	0.00865613	3.22204	ENCFF389RQE_blood_bodily_fluid_CD1c_positive_myeloid_dendritic_cell
UKB_460K.blood_PLATELET_COUNT	rs7589518	L1	Mononuclear Phagocytes	0.012551	3.34273	ENCFF412XPV_ENCFF171ZHJ_blood_bodily_fluid_CD14_positive_monocyte
UKB_460K.blood_PLATELET_COUNT	rs7589518	L1	Mononuclear Phagocytes	0.0201955	3.49116	ENCFF414KJQ_ENCFF839BEU_blood_bodily_fluid_CD14_positive_monocyte
UKB_460K.blood_PLATELET_COUNT	rs7589518	L1	Mononuclear Phagocytes	0.010711	3.29178	ENCFF572CMJ_blood_bodily_fluid_CD14_positive_monocyte
UKB_460K.blood_PLATELET_COUNT	rs7589518	L1	Mononuclear Phagocytes	0.269256	4.20854	ENCFF685DZI_ENCFF300LXQ_blood_bodily_fluid_neutrophil
UKB_460K.blood_PLATELET_COUNT	rs7589518	L1	Mononuclear Phagocytes	0.00900017	3.23491	ENCFF783FUP_ENCFF091GNW_blood_bodily_fluid_CD14_positive_monocyte
UKB_460K.blood_PLATELET_COUNT	rs7589518	L1	Mononuclear Phagocytes	0.103732	3.95951	ENCFF881YUR_blood_bodily_fluid_CD14_positive_monocyte
UKB_460K.blood_PLATELET_COUNT	rs7618405	L1	bone marrow CMPs	0.0998896	6.85222	ENCFF202UGT_bone_element_bone_marrow_common_myeloid_progenitor_CD34_positive
UKB_460K.blood_PLATELET_COUNT	rs7618405	L1	bone marrow CMPs	0.144412	6.97105	ENCFF411LUQ_ENCFF057OQQ_bone_element_bone_marrow_common_myeloid_progenitor_CD34_positive
UKB_460K.blood_PLATELET_COUNT	rs7618405	L1	bone marrow CMPs	0.28857	7.02176	ENCFF416AAY_ENCFF939CFQ_bone_element_bone_marrow_common_myeloid_progenitor_CD34_positive
UKB_460K.blood_PLATELET_COUNT	rs7618405	L1	bone marrow CMPs	0.0286416	6.52094	ENCFF526CFK_bone_element_bone_marrow_common_myeloid_progenitor_CD34_positive
UKB_460K.blood_PLATELET_COUNT	rs7618405	L1	bone marrow CMPs	0.42457	7.14283	ENCFF617GYK_ENCFF588MYC_bone_element_bone_marrow_common_myeloid_progenitor_CD34_positive
UKB_460K.blood_PLATELET_COUNT	rs76295786	L1	bone marrow CMPs	0.999219	6.44436	ENCFF850RIV_ENCFF156DEQ_ENCFF064JOI_bone_element_bone_marrow_common_myeloid_progenitor_CD34_positive
UKB_460K.blood_PLATELET_COUNT	rs76295786	L2	megakaryocytes	0.991725	6.05547	Zhang_Fetal_Megakaryocyte
UKB_460K.blood_PLATELET_COUNT	rs76929997	L1	bone marrow CMPs	0.057738	6.85222	ENCFF202UGT_bone_element_bone_marrow_common_myeloid_progenitor_CD34_positive
UKB_460K.blood_PLATELET_COUNT	rs76929997	L1	bone marrow CMPs	0.149029	6.97105	ENCFF411LUQ_ENCFF057OQQ_bone_element_bone_marrow_common_myeloid_progenitor_CD34_positive
UKB_460K.blood_PLATELET_COUNT	rs76929997	L1	bone marrow CMPs	0.179261	7.02176	ENCFF416AAY_ENCFF939CFQ_bone_element_bone_marrow_common_myeloid_progenitor_CD34_positive
UKB_460K.blood_PLATELET_COUNT	rs76929997	L1	bone marrow CMPs	0.594918	7.14283	ENCFF617GYK_ENCFF588MYC_bone_element_bone_marrow_common_myeloid_progenitor_CD34_positive
UKB_460K.blood_PLATELET_COUNT	rs77123035	L1	bone marrow CMPs	0.99984	6.7879	ENCFF581ADV_bone_element_bone_marrow_common_myeloid_progenitor_CD34_positive
UKB_460K.blood_PLATELET_COUNT	rs77427278	L1	bone marrow CMPs	0.240159	6.85222	ENCFF202UGT_bone_element_bone_marrow_common_myeloid_progenitor_CD34_positive
UKB_460K.blood_PLATELET_COUNT	rs77427278	L1	bone marrow CMPs	0.871906	7.14283	ENCFF617GYK_ENCFF588MYC_bone_element_bone_marrow_common_myeloid_progenitor_CD34_positive
UKB_460K.blood_PLATELET_COUNT	rs7803075	L1	bone marrow CMPs	0.0687793	6.85222	ENCFF202UGT_bone_element_bone_marrow_common_myeloid_progenitor_CD34_positive
UKB_460K.blood_PLATELET_COUNT	rs7803075	L1	bone marrow CMPs	0.155253	6.97105	ENCFF411LUQ_ENCFF057OQQ_bone_element_bone_marrow_common_myeloid_progenitor_CD34_positive
UKB_460K.blood_PLATELET_COUNT	rs7803075	L1	bone marrow CMPs	0.203988	7.02176	ENCFF416AAY_ENCFF939CFQ_bone_element_bone_marrow_common_myeloid_progenitor_CD34_positive
UKB_460K.blood_PLATELET_COUNT	rs7803075	L1	bone marrow CMPs	0.0684843	6.7879	ENCFF581ADV_bone_element_bone_marrow_common_myeloid_progenitor_CD34_positive
UKB_460K.blood_PLATELET_COUNT	rs7803075	L1	bone marrow CMPs	0.552769	7.14283	ENCFF617GYK_ENCFF588MYC_bone_element_bone_marrow_common_myeloid_progenitor_CD34_positive
UKB_460K.blood_PLATELET_COUNT	rs7863447	L1	bone marrow CMPs	0.0712149	6.85222	ENCFF202UGT_bone_element_bone_marrow_common_myeloid_progenitor_CD34_positive
UKB_460K.blood_PLATELET_COUNT	rs7863447	L1	bone marrow CMPs	0.159245	6.97105	ENCFF411LUQ_ENCFF057OQQ_bone_element_bone_marrow_common_myeloid_progenitor_CD34_positive
UKB_460K.blood_PLATELET_COUNT	rs7863447	L1	bone marrow CMPs	0.225443	7.02176	ENCFF416AAY_ENCFF939CFQ_bone_element_bone_marrow_common_myeloid_progenitor_CD34_positive
UKB_460K.blood_PLATELET_COUNT	rs7863447	L1	bone marrow CMPs	0.52229	7.14283	ENCFF617GYK_ENCFF588MYC_bone_element_bone_marrow_common_myeloid_progenitor_CD34_positive
UKB_460K.blood_PLATELET_COUNT	rs78744187	L1	bone marrow CMPs	0.325564	6.85222	ENCFF202UGT_bone_element_bone_marrow_common_myeloid_progenitor_CD34_positive
UKB_460K.blood_PLATELET_COUNT	rs78744187	L1	bone marrow CMPs	0.384095	6.97105	ENCFF411LUQ_ENCFF057OQQ_bone_element_bone_marrow_common_myeloid_progenitor_CD34_positive
UKB_460K.blood_PLATELET_COUNT	rs78744187	L1	bone marrow CMPs	0.428544	7.02176	ENCFF416AAY_ENCFF939CFQ_bone_element_bone_marrow_common_myeloid_progenitor_CD34_positive
UKB_460K.blood_PLATELET_COUNT	rs78744187	L1	bone marrow CMPs	0.680042	7.14283	ENCFF617GYK_ENCFF588MYC_bone_element_bone_marrow_common_myeloid_progenitor_CD34_positive
UKB_460K.blood_PLATELET_COUNT	rs78909033	L1	CD4+ T cells	0.9973	4.96138	ENCFF158WCY_ENCFF653TLI_blood_bodily_fluid_CD4_positive_alpha_beta_memory_T_cell
UKB_460K.blood_PLATELET_COUNT	rs7937122	L1	bone marrow CMPs	0.801187	6.97105	ENCFF411LUQ_ENCFF057OQQ_bone_element_bone_marrow_common_myeloid_progenitor_CD34_positive
UKB_460K.blood_PLATELET_COUNT	rs7937122	L1	bone marrow CMPs	0.276899	6.7879	ENCFF581ADV_bone_element_bone_marrow_common_myeloid_progenitor_CD34_positive
UKB_460K.blood_PLATELET_COUNT	rs7937122	L1	bone marrow CMPs	0.0699069	6.44436	ENCFF850RIV_ENCFF156DEQ_ENCFF064JOI_bone_element_bone_marrow_common_myeloid_progenitor_CD34_positive
UKB_460K.blood_PLATELET_COUNT	rs79716587	L1	bone marrow CMPs	0.0581242	6.85222	ENCFF202UGT_bone_element_bone_marrow_common_myeloid_progenitor_CD34_positive
UKB_460K.blood_PLATELET_COUNT	rs79716587	L1	bone marrow CMPs	0.146189	6.97105	ENCFF411LUQ_ENCFF057OQQ_bone_element_bone_marrow_common_myeloid_progenitor_CD34_positive
UKB_460K.blood_PLATELET_COUNT	rs79716587	L1	bone marrow CMPs	0.181991	7.02176	ENCFF416AAY_ENCFF939CFQ_bone_element_bone_marrow_common_myeloid_progenitor_CD34_positive
UKB_460K.blood_PLATELET_COUNT	rs79716587	L1	bone marrow CMPs	0.595369	7.14283	ENCFF617GYK_ENCFF588MYC_bone_element_bone_marrow_common_myeloid_progenitor_CD34_positive
UKB_460K.blood_PLATELET_COUNT	rs79977579	L1	bone marrow CMPs	0.0906017	6.85222	ENCFF202UGT_bone_element_bone_marrow_common_myeloid_progenitor_CD34_positive
UKB_460K.blood_PLATELET_COUNT	rs79977579	L1	bone marrow CMPs	0.107756	6.97105	ENCFF411LUQ_ENCFF057OQQ_bone_element_bone_marrow_common_myeloid_progenitor_CD34_positive
UKB_460K.blood_PLATELET_COUNT	rs79977579	L1	bone marrow CMPs	0.198956	7.02176	ENCFF416AAY_ENCFF939CFQ_bone_element_bone_marrow_common_myeloid_progenitor_CD34_positive
UKB_460K.blood_PLATELET_COUNT	rs79977579	L1	bone marrow CMPs	0.590522	7.14283	ENCFF617GYK_ENCFF588MYC_bone_element_bone_marrow_common_myeloid_progenitor_CD34_positive
UKB_460K.blood_PLATELET_COUNT	rs80054178	L1	megakaryocytes	0.989118	6.05547	Zhang_Fetal_Megakaryocyte
UKB_460K.blood_PLATELET_COUNT	rs8106212	L1	bone marrow CMPs	0.10023	6.85222	ENCFF202UGT_bone_element_bone_marrow_common_myeloid_progenitor_CD34_positive
UKB_460K.blood_PLATELET_COUNT	rs8106212	L1	bone marrow CMPs	0.103322	6.97105	ENCFF411LUQ_ENCFF057OQQ_bone_element_bone_marrow_common_myeloid_progenitor_CD34_positive
UKB_460K.blood_PLATELET_COUNT	rs8106212	L1	bone marrow CMPs	0.226363	7.02176	ENCFF416AAY_ENCFF939CFQ_bone_element_bone_marrow_common_myeloid_progenitor_CD34_positive
UKB_460K.blood_PLATELET_COUNT	rs8106212	L1	bone marrow CMPs	0.556719	7.14283	ENCFF617GYK_ENCFF588MYC_bone_element_bone_marrow_common_myeloid_progenitor_CD34_positive
UKB_460K.blood_PLATELET_COUNT	rs833805	L1	CD4+ T cells	0.785378	4.96138	ENCFF158WCY_ENCFF653TLI_blood_bodily_fluid_CD4_positive_alpha_beta_memory_T_cell
UKB_460K.blood_PLATELET_COUNT	rs833805	L1	CD8+ T cells	0.24019	4.66601	ENCFF611GRL_blood_bodily_fluid_CD8_positive_alpha_beta_memory_T_cell
UKB_460K.blood_PLATELET_COUNT	rs838047	L1	NK cell	0.0124939	3.94444	ENCFF022MAM_ENCFF222VSV_ENCFF377NQI_bone_element_bone_marrow_lymph_node_spleen_thymus_immature_natural_killer_cell
UKB_460K.blood_PLATELET_COUNT	rs838047	L1	CD4+ T cells	0.958093	4.96138	ENCFF158WCY_ENCFF653TLI_blood_bodily_fluid_CD4_positive_alpha_beta_memory_T_cell
UKB_460K.blood_PLATELET_COUNT	rs913678	L1	bone marrow CMPs	0.0475826	6.85222	ENCFF202UGT_bone_element_bone_marrow_common_myeloid_progenitor_CD34_positive
UKB_460K.blood_PLATELET_COUNT	rs913678	L1	bone marrow CMPs	0.15154	6.97105	ENCFF411LUQ_ENCFF057OQQ_bone_element_bone_marrow_common_myeloid_progenitor_CD34_positive
UKB_460K.blood_PLATELET_COUNT	rs913678	L1	bone marrow CMPs	0.157981	7.02176	ENCFF416AAY_ENCFF939CFQ_bone_element_bone_marrow_common_myeloid_progenitor_CD34_positive
UKB_460K.blood_PLATELET_COUNT	rs913678	L1	bone marrow CMPs	0.615359	7.14283	ENCFF617GYK_ENCFF588MYC_bone_element_bone_marrow_common_myeloid_progenitor_CD34_positive
UKB_460K.blood_PLATELET_COUNT	rs921968	L1	bone marrow CMPs	0.0775829	6.85222	ENCFF202UGT_bone_element_bone_marrow_common_myeloid_progenitor_CD34_positive
UKB_460K.blood_PLATELET_COUNT	rs921968	L1	bone marrow CMPs	0.165984	6.97105	ENCFF411LUQ_ENCFF057OQQ_bone_element_bone_marrow_common_myeloid_progenitor_CD34_positive
UKB_460K.blood_PLATELET_COUNT	rs921968	L1	bone marrow CMPs	0.207657	7.02176	ENCFF416AAY_ENCFF939CFQ_bone_element_bone_marrow_common_myeloid_progenitor_CD34_positive
UKB_460K.blood_PLATELET_COUNT	rs921968	L1	bone marrow CMPs	0.559388	7.14283	ENCFF617GYK_ENCFF588MYC_bone_element_bone_marrow_common_myeloid_progenitor_CD34_positive
UKB_460K.blood_PLATELET_COUNT	rs945631	L1	bone marrow CMPs	0.0553712	6.85222	ENCFF202UGT_bone_element_bone_marrow_common_myeloid_progenitor_CD34_positive
UKB_460K.blood_PLATELET_COUNT	rs945631	L1	bone marrow CMPs	0.14999	6.97105	ENCFF411LUQ_ENCFF057OQQ_bone_element_bone_marrow_common_myeloid_progenitor_CD34_positive
UKB_460K.blood_PLATELET_COUNT	rs945631	L1	bone marrow CMPs	0.175768	7.02176	ENCFF416AAY_ENCFF939CFQ_bone_element_bone_marrow_common_myeloid_progenitor_CD34_positive
UKB_460K.blood_PLATELET_COUNT	rs945631	L1	bone marrow CMPs	0.593855	7.14283	ENCFF617GYK_ENCFF588MYC_bone_element_bone_marrow_common_myeloid_progenitor_CD34_positive
UKB_460K.blood_PLATELET_COUNT	rs9549753	L1	megakaryocytes	0.999956	6.05547	Zhang_Fetal_Megakaryocyte
UKB_460K.blood_PLATELET_COUNT	rs9549753	L2	CD4+ T cells	0.99485	4.96138	ENCFF158WCY_ENCFF653TLI_blood_bodily_fluid_CD4_positive_alpha_beta_memory_T_cell
UKB_460K.blood_PLATELET_COUNT	rs9566607	L1	bone marrow CMPs	0.0570074	6.85222	ENCFF202UGT_bone_element_bone_marrow_common_myeloid_progenitor_CD34_positive
UKB_460K.blood_PLATELET_COUNT	rs9566607	L1	bone marrow CMPs	0.150476	6.97105	ENCFF411LUQ_ENCFF057OQQ_bone_element_bone_marrow_common_myeloid_progenitor_CD34_positive
UKB_460K.blood_PLATELET_COUNT	rs9566607	L1	bone marrow CMPs	0.175668	7.02176	ENCFF416AAY_ENCFF939CFQ_bone_element_bone_marrow_common_myeloid_progenitor_CD34_positive
UKB_460K.blood_PLATELET_COUNT	rs9566607	L1	bone marrow CMPs	0.598208	7.14283	ENCFF617GYK_ENCFF588MYC_bone_element_bone_marrow_common_myeloid_progenitor_CD34_positive
UKB_460K.blood_PLATELET_COUNT	rs9951002	L1	bone marrow CMPs	0.345536	6.85222	ENCFF202UGT_bone_element_bone_marrow_common_myeloid_progenitor_CD34_positive
UKB_460K.blood_PLATELET_COUNT	rs9951002	L1	bone marrow CMPs	0.488611	6.97105	ENCFF411LUQ_ENCFF057OQQ_bone_element_bone_marrow_common_myeloid_progenitor_CD34_positive
UKB_460K.blood_PLATELET_COUNT	rs9951002	L1	bone marrow CMPs	0.0949721	6.52094	ENCFF526CFK_bone_element_bone_marrow_common_myeloid_progenitor_CD34_positive
UKB_460K.blood_PLATELET_COUNT	rs9951002	L1	bone marrow CMPs	0.0619308	6.44436	ENCFF850RIV_ENCFF156DEQ_ENCFF064JOI_bone_element_bone_marrow_common_myeloid_progenitor_CD34_positive
UKB_460K.blood_PLATELET_COUNT	rs9951002	L2	megakaryocytes	0.969179	6.05547	Zhang_Fetal_Megakaryocyte
UKB_460K.blood_RBC_DISTRIB_WIDTH	16:2289019_AG_A	L1	hepatoblasts	0.999809	5.35072	Zhang_Fetal_Hepatoblast
UKB_460K.blood_RBC_DISTRIB_WIDTH	19:10677543_GGAGT_G	L1	HMPs	0.872	8.81998	ENCFF322YXK_blood_bodily_fluid_hematopoietic_multipotent_progenitor_cell
UKB_460K.blood_RBC_DISTRIB_WIDTH	19:10677543_GGAGT_G	L1	HMPs	0.119113	8.58824	ENCFF841CYA_blood_bodily_fluid_hematopoietic_multipotent_progenitor_cell
UKB_460K.blood_RBC_DISTRIB_WIDTH	5:172198287_GT_G	L1	HMPs	0.869274	8.81998	ENCFF322YXK_blood_bodily_fluid_hematopoietic_multipotent_progenitor_cell
UKB_460K.blood_RBC_DISTRIB_WIDTH	5:172198287_GT_G	L1	HMPs	0.118743	8.58824	ENCFF841CYA_blood_bodily_fluid_hematopoietic_multipotent_progenitor_cell
UKB_460K.blood_RBC_DISTRIB_WIDTH	9:137119899_AT_A	L1	hepatoblasts	1	5.35072	Zhang_Fetal_Hepatoblast
UKB_460K.blood_RBC_DISTRIB_WIDTH	rs10758656	L1	HMPs	0.331474	8.26488	ENCFF028ZFZ_blood_bodily_fluid_hematopoietic_multipotent_progenitor_cell
UKB_460K.blood_RBC_DISTRIB_WIDTH	rs10758656	L1	HMPs	0.653893	8.81998	ENCFF322YXK_blood_bodily_fluid_hematopoietic_multipotent_progenitor_cell
UKB_460K.blood_RBC_DISTRIB_WIDTH	rs10758656	L1	HMPs	0.245829	7.86361	ENCFF338HAQ_blood_bodily_fluid_hematopoietic_multipotent_progenitor_cell
UKB_460K.blood_RBC_DISTRIB_WIDTH	rs10758656	L1	HMPs	0.504368	8.58824	ENCFF841CYA_blood_bodily_fluid_hematopoietic_multipotent_progenitor_cell
UKB_460K.blood_RBC_DISTRIB_WIDTH	rs10858024	L1	HMPs	0.872404	8.81998	ENCFF322YXK_blood_bodily_fluid_hematopoietic_multipotent_progenitor_cell
UKB_460K.blood_RBC_DISTRIB_WIDTH	rs10858024	L1	HMPs	0.119168	8.58824	ENCFF841CYA_blood_bodily_fluid_hematopoietic_multipotent_progenitor_cell
UKB_460K.blood_RBC_DISTRIB_WIDTH	rs10923398	L1	HMPs	0.352335	8.26488	ENCFF028ZFZ_blood_bodily_fluid_hematopoietic_multipotent_progenitor_cell
UKB_460K.blood_RBC_DISTRIB_WIDTH	rs10923398	L1	HMPs	0.699809	8.81998	ENCFF322YXK_blood_bodily_fluid_hematopoietic_multipotent_progenitor_cell
UKB_460K.blood_RBC_DISTRIB_WIDTH	rs10923398	L1	HMPs	0.528833	8.58824	ENCFF841CYA_blood_bodily_fluid_hematopoietic_multipotent_progenitor_cell
UKB_460K.blood_RBC_DISTRIB_WIDTH	rs10971957	L1	HMPs	0.0900693	8.26488	ENCFF028ZFZ_blood_bodily_fluid_hematopoietic_multipotent_progenitor_cell
UKB_460K.blood_RBC_DISTRIB_WIDTH	rs10971957	L1	HMPs	0.614649	8.81998	ENCFF322YXK_blood_bodily_fluid_hematopoietic_multipotent_progenitor_cell
UKB_460K.blood_RBC_DISTRIB_WIDTH	rs10971957	L1	HMPs	0.302286	8.58824	ENCFF841CYA_blood_bodily_fluid_hematopoietic_multipotent_progenitor_cell
UKB_460K.blood_RBC_DISTRIB_WIDTH	rs111557465	L1	HMPs	0.869274	8.81998	ENCFF322YXK_blood_bodily_fluid_hematopoietic_multipotent_progenitor_cell
UKB_460K.blood_RBC_DISTRIB_WIDTH	rs111557465	L1	HMPs	0.118743	8.58824	ENCFF841CYA_blood_bodily_fluid_hematopoietic_multipotent_progenitor_cell
UKB_460K.blood_RBC_DISTRIB_WIDTH	rs112233623	L1	HMPs	0.0721644	8.26488	ENCFF028ZFZ_blood_bodily_fluid_hematopoietic_multipotent_progenitor_cell
UKB_460K.blood_RBC_DISTRIB_WIDTH	rs112233623	L1	HMPs	0.65035	8.81998	ENCFF322YXK_blood_bodily_fluid_hematopoietic_multipotent_progenitor_cell
UKB_460K.blood_RBC_DISTRIB_WIDTH	rs112233623	L1	HMPs	0.28071	8.58824	ENCFF841CYA_blood_bodily_fluid_hematopoietic_multipotent_progenitor_cell
UKB_460K.blood_RBC_DISTRIB_WIDTH	rs11258541	L1	HMPs	0.871986	8.81998	ENCFF322YXK_blood_bodily_fluid_hematopoietic_multipotent_progenitor_cell
UKB_460K.blood_RBC_DISTRIB_WIDTH	rs11258541	L1	HMPs	0.119112	8.58824	ENCFF841CYA_blood_bodily_fluid_hematopoietic_multipotent_progenitor_cell
UKB_460K.blood_RBC_DISTRIB_WIDTH	rs114568419	L1	HMPs	1	8.81998	ENCFF322YXK_blood_bodily_fluid_hematopoietic_multipotent_progenitor_cell
UKB_460K.blood_RBC_DISTRIB_WIDTH	rs11543947	L1	HMPs	0.869274	8.81998	ENCFF322YXK_blood_bodily_fluid_hematopoietic_multipotent_progenitor_cell
UKB_460K.blood_RBC_DISTRIB_WIDTH	rs11543947	L1	HMPs	0.118743	8.58824	ENCFF841CYA_blood_bodily_fluid_hematopoietic_multipotent_progenitor_cell
UKB_460K.blood_RBC_DISTRIB_WIDTH	rs11570363	L1	HMPs	0.869293	8.81998	ENCFF322YXK_blood_bodily_fluid_hematopoietic_multipotent_progenitor_cell
UKB_460K.blood_RBC_DISTRIB_WIDTH	rs11570363	L1	HMPs	0.118745	8.58824	ENCFF841CYA_blood_bodily_fluid_hematopoietic_multipotent_progenitor_cell
UKB_460K.blood_RBC_DISTRIB_WIDTH	rs11618950	L1	Mononuclear Phagocytes	0.0840818	3.99992	ENCFF311TAY_blood_bodily_fluid_neutrophil
UKB_460K.blood_RBC_DISTRIB_WIDTH	rs11618950	L1	Mononuclear Phagocytes	0.0554967	3.88894	ENCFF336XON_blood_bodily_fluid_neutrophil
UKB_460K.blood_RBC_DISTRIB_WIDTH	rs11618950	L1	Mononuclear Phagocytes	0.828866	4.56305	ENCFF685DZI_ENCFF300LXQ_blood_bodily_fluid_neutrophil
UKB_460K.blood_RBC_DISTRIB_WIDTH	rs11632439	L1	HMPs	0.999977	7.90482	ENCFF633NER_blood_bodily_fluid_hematopoietic_multipotent_progenitor_cell
UKB_460K.blood_RBC_DISTRIB_WIDTH	rs116843064	L1	HMPs	0.988478	7.90482	ENCFF633NER_blood_bodily_fluid_hematopoietic_multipotent_progenitor_cell
UKB_460K.blood_RBC_DISTRIB_WIDTH	rs11712192	L1	HMPs	0.869274	8.81998	ENCFF322YXK_blood_bodily_fluid_hematopoietic_multipotent_progenitor_cell
UKB_460K.blood_RBC_DISTRIB_WIDTH	rs11712192	L1	HMPs	0.118743	8.58824	ENCFF841CYA_blood_bodily_fluid_hematopoietic_multipotent_progenitor_cell
UKB_460K.blood_RBC_DISTRIB_WIDTH	rs1175550	L1	HMPs	0.212838	8.26488	ENCFF028ZFZ_blood_bodily_fluid_hematopoietic_multipotent_progenitor_cell
UKB_460K.blood_RBC_DISTRIB_WIDTH	rs1175550	L1	HMPs	0.673972	8.81998	ENCFF322YXK_blood_bodily_fluid_hematopoietic_multipotent_progenitor_cell
UKB_460K.blood_RBC_DISTRIB_WIDTH	rs1175550	L1	HMPs	0.410058	8.58824	ENCFF841CYA_blood_bodily_fluid_hematopoietic_multipotent_progenitor_cell
UKB_460K.blood_RBC_DISTRIB_WIDTH	rs117963839	L1	HMPs	0.869288	8.81998	ENCFF322YXK_blood_bodily_fluid_hematopoietic_multipotent_progenitor_cell
UKB_460K.blood_RBC_DISTRIB_WIDTH	rs117963839	L1	HMPs	0.118745	8.58824	ENCFF841CYA_blood_bodily_fluid_hematopoietic_multipotent_progenitor_cell
UKB_460K.blood_RBC_DISTRIB_WIDTH	rs12277563	L1	HMPs	0.871986	8.81998	ENCFF322YXK_blood_bodily_fluid_hematopoietic_multipotent_progenitor_cell
UKB_460K.blood_RBC_DISTRIB_WIDTH	rs12277563	L1	HMPs	0.119112	8.58824	ENCFF841CYA_blood_bodily_fluid_hematopoietic_multipotent_progenitor_cell
UKB_460K.blood_RBC_DISTRIB_WIDTH	rs12550646	L1	HMPs	0.78981	8.81998	ENCFF322YXK_blood_bodily_fluid_hematopoietic_multipotent_progenitor_cell
UKB_460K.blood_RBC_DISTRIB_WIDTH	rs12550646	L1	HMPs	0.185688	8.58824	ENCFF841CYA_blood_bodily_fluid_hematopoietic_multipotent_progenitor_cell
UKB_460K.blood_RBC_DISTRIB_WIDTH	rs12550646	L2	CD4+ T cells	0.0414894	5.23138	ENCFF158WCY_ENCFF653TLI_blood_bodily_fluid_CD4_positive_alpha_beta_memory_T_cell
UKB_460K.blood_RBC_DISTRIB_WIDTH	rs12550646	L2	CD8+ T cells	0.926027	6.70377	ENCFF611GRL_blood_bodily_fluid_CD8_positive_alpha_beta_memory_T_cell
UKB_460K.blood_RBC_DISTRIB_WIDTH	rs1260606	L1	HMPs	0.869293	8.81998	ENCFF322YXK_blood_bodily_fluid_hematopoietic_multipotent_progenitor_cell
UKB_460K.blood_RBC_DISTRIB_WIDTH	rs1260606	L1	HMPs	0.118745	8.58824	ENCFF841CYA_blood_bodily_fluid_hematopoietic_multipotent_progenitor_cell
UKB_460K.blood_RBC_DISTRIB_WIDTH	rs12628	L1	CD8+ T cells	0.999805	6.70377	ENCFF611GRL_blood_bodily_fluid_CD8_positive_alpha_beta_memory_T_cell
UKB_460K.blood_RBC_DISTRIB_WIDTH	rs12876143	L1	HMPs	0.0700113	8.26488	ENCFF028ZFZ_blood_bodily_fluid_hematopoietic_multipotent_progenitor_cell
UKB_460K.blood_RBC_DISTRIB_WIDTH	rs12876143	L1	HMPs	0.744288	8.81998	ENCFF322YXK_blood_bodily_fluid_hematopoietic_multipotent_progenitor_cell
UKB_460K.blood_RBC_DISTRIB_WIDTH	rs12876143	L1	HMPs	0.257388	8.58824	ENCFF841CYA_blood_bodily_fluid_hematopoietic_multipotent_progenitor_cell
UKB_460K.blood_RBC_DISTRIB_WIDTH	rs13084232	L1	CD8+ T cells	0.999804	6.70377	ENCFF611GRL_blood_bodily_fluid_CD8_positive_alpha_beta_memory_T_cell
UKB_460K.blood_RBC_DISTRIB_WIDTH	rs144204502	L1	HMPs	0.869274	8.81998	ENCFF322YXK_blood_bodily_fluid_hematopoietic_multipotent_progenitor_cell
UKB_460K.blood_RBC_DISTRIB_WIDTH	rs144204502	L1	HMPs	0.118743	8.58824	ENCFF841CYA_blood_bodily_fluid_hematopoietic_multipotent_progenitor_cell
UKB_460K.blood_RBC_DISTRIB_WIDTH	rs147428040	L1	HMPs	0.869274	8.81998	ENCFF322YXK_blood_bodily_fluid_hematopoietic_multipotent_progenitor_cell
UKB_460K.blood_RBC_DISTRIB_WIDTH	rs147428040	L1	HMPs	0.118743	8.58824	ENCFF841CYA_blood_bodily_fluid_hematopoietic_multipotent_progenitor_cell
UKB_460K.blood_RBC_DISTRIB_WIDTH	rs1475718	L1	erythroblasts	1	8.04699	Zhang_Fetal_Erythroblast_1
UKB_460K.blood_RBC_DISTRIB_WIDTH	rs148125759	L1	HMPs	0.206354	8.26488	ENCFF028ZFZ_blood_bodily_fluid_hematopoietic_multipotent_progenitor_cell
UKB_460K.blood_RBC_DISTRIB_WIDTH	rs148125759	L1	HMPs	0.652533	8.81998	ENCFF322YXK_blood_bodily_fluid_hematopoietic_multipotent_progenitor_cell
UKB_460K.blood_RBC_DISTRIB_WIDTH	rs148125759	L1	HMPs	0.406831	8.58824	ENCFF841CYA_blood_bodily_fluid_hematopoietic_multipotent_progenitor_cell
UKB_460K.blood_RBC_DISTRIB_WIDTH	rs148963195	L1	HMPs	0.869274	8.81998	ENCFF322YXK_blood_bodily_fluid_hematopoietic_multipotent_progenitor_cell
UKB_460K.blood_RBC_DISTRIB_WIDTH	rs148963195	L1	HMPs	0.118743	8.58824	ENCFF841CYA_blood_bodily_fluid_hematopoietic_multipotent_progenitor_cell
UKB_460K.blood_RBC_DISTRIB_WIDTH	rs174559	L1	CD8+ T cells	0.999814	6.70377	ENCFF611GRL_blood_bodily_fluid_CD8_positive_alpha_beta_memory_T_cell
UKB_460K.blood_RBC_DISTRIB_WIDTH	rs17476364	L1	HMPs	0.744131	8.81998	ENCFF322YXK_blood_bodily_fluid_hematopoietic_multipotent_progenitor_cell
UKB_460K.blood_RBC_DISTRIB_WIDTH	rs17476364	L1	HMPs	0.217821	8.58824	ENCFF841CYA_blood_bodily_fluid_hematopoietic_multipotent_progenitor_cell
UKB_460K.blood_RBC_DISTRIB_WIDTH	rs17534202	L1	HMPs	0.871986	8.81998	ENCFF322YXK_blood_bodily_fluid_hematopoietic_multipotent_progenitor_cell
UKB_460K.blood_RBC_DISTRIB_WIDTH	rs17534202	L1	HMPs	0.119112	8.58824	ENCFF841CYA_blood_bodily_fluid_hematopoietic_multipotent_progenitor_cell
UKB_460K.blood_RBC_DISTRIB_WIDTH	rs17773854	L1	HMPs	0.999999	8.58824	ENCFF841CYA_blood_bodily_fluid_hematopoietic_multipotent_progenitor_cell
UKB_460K.blood_RBC_DISTRIB_WIDTH	rs183034862	L1	erythroblasts	0.383695	8.04699	Zhang_Fetal_Erythroblast_1
UKB_460K.blood_RBC_DISTRIB_WIDTH	rs183034862	L1	erythroblasts	0.622315	8.07217	Zhang_Fetal_Erythroblast_2
UKB_460K.blood_RBC_DISTRIB_WIDTH	rs183034862	L2	CD8+ T cells	0.801881	6.70377	ENCFF611GRL_blood_bodily_fluid_CD8_positive_alpha_beta_memory_T_cell
UKB_460K.blood_RBC_DISTRIB_WIDTH	rs183034862	L2	HMPs	0.190751	7.90482	ENCFF633NER_blood_bodily_fluid_hematopoietic_multipotent_progenitor_cell
UKB_460K.blood_RBC_DISTRIB_WIDTH	rs191148279	L1	HMPs	0.0694608	8.26488	ENCFF028ZFZ_blood_bodily_fluid_hematopoietic_multipotent_progenitor_cell
UKB_460K.blood_RBC_DISTRIB_WIDTH	rs191148279	L1	HMPs	0.650589	8.81998	ENCFF322YXK_blood_bodily_fluid_hematopoietic_multipotent_progenitor_cell
UKB_460K.blood_RBC_DISTRIB_WIDTH	rs191148279	L1	HMPs	0.280215	8.58824	ENCFF841CYA_blood_bodily_fluid_hematopoietic_multipotent_progenitor_cell
UKB_460K.blood_RBC_DISTRIB_WIDTH	rs1958078	L1	hepatoblasts	0.999691	5.35072	Zhang_Fetal_Hepatoblast
UKB_460K.blood_RBC_DISTRIB_WIDTH	rs1984564	L1	hepatoblasts	0.999671	5.35072	Zhang_Fetal_Hepatoblast
UKB_460K.blood_RBC_DISTRIB_WIDTH	rs2072596	L1	HMPs	0.871986	8.81998	ENCFF322YXK_blood_bodily_fluid_hematopoietic_multipotent_progenitor_cell
UKB_460K.blood_RBC_DISTRIB_WIDTH	rs2072596	L1	HMPs	0.119112	8.58824	ENCFF841CYA_blood_bodily_fluid_hematopoietic_multipotent_progenitor_cell
UKB_460K.blood_RBC_DISTRIB_WIDTH	rs2075672	L1	HMPs	0.753323	8.81998	ENCFF322YXK_blood_bodily_fluid_hematopoietic_multipotent_progenitor_cell
UKB_460K.blood_RBC_DISTRIB_WIDTH	rs2075672	L1	HMPs	0.20977	8.58824	ENCFF841CYA_blood_bodily_fluid_hematopoietic_multipotent_progenitor_cell
UKB_460K.blood_RBC_DISTRIB_WIDTH	rs2142718	L1	HMPs	0.785739	8.81998	ENCFF322YXK_blood_bodily_fluid_hematopoietic_multipotent_progenitor_cell
UKB_460K.blood_RBC_DISTRIB_WIDTH	rs2142718	L1	HMPs	0.193103	8.58824	ENCFF841CYA_blood_bodily_fluid_hematopoietic_multipotent_progenitor_cell
UKB_460K.blood_RBC_DISTRIB_WIDTH	rs2142718	L2	CD4+ T cells	0.0471731	5.23138	ENCFF158WCY_ENCFF653TLI_blood_bodily_fluid_CD4_positive_alpha_beta_memory_T_cell
UKB_460K.blood_RBC_DISTRIB_WIDTH	rs2142718	L2	CD8+ T cells	0.940225	6.70377	ENCFF611GRL_blood_bodily_fluid_CD8_positive_alpha_beta_memory_T_cell
UKB_460K.blood_RBC_DISTRIB_WIDTH	rs2272662	L1	CD8+ T cells	0.999806	6.70377	ENCFF611GRL_blood_bodily_fluid_CD8_positive_alpha_beta_memory_T_cell
UKB_460K.blood_RBC_DISTRIB_WIDTH	rs2277339	L1	HMPs	0.869274	8.81998	ENCFF322YXK_blood_bodily_fluid_hematopoietic_multipotent_progenitor_cell
UKB_460K.blood_RBC_DISTRIB_WIDTH	rs2277339	L1	HMPs	0.118743	8.58824	ENCFF841CYA_blood_bodily_fluid_hematopoietic_multipotent_progenitor_cell
UKB_460K.blood_RBC_DISTRIB_WIDTH	rs2479717	L1	CD8+ T cells	0.999829	6.70377	ENCFF611GRL_blood_bodily_fluid_CD8_positive_alpha_beta_memory_T_cell
UKB_460K.blood_RBC_DISTRIB_WIDTH	rs2608073	L1	HMPs	0.122142	8.26488	ENCFF028ZFZ_blood_bodily_fluid_hematopoietic_multipotent_progenitor_cell
UKB_460K.blood_RBC_DISTRIB_WIDTH	rs2608073	L1	HMPs	0.630083	8.81998	ENCFF322YXK_blood_bodily_fluid_hematopoietic_multipotent_progenitor_cell
UKB_460K.blood_RBC_DISTRIB_WIDTH	rs2608073	L1	HMPs	0.355344	8.58824	ENCFF841CYA_blood_bodily_fluid_hematopoietic_multipotent_progenitor_cell
UKB_460K.blood_RBC_DISTRIB_WIDTH	rs2713933	L1	HMPs	0.869274	8.81998	ENCFF322YXK_blood_bodily_fluid_hematopoietic_multipotent_progenitor_cell
UKB_460K.blood_RBC_DISTRIB_WIDTH	rs2713933	L1	HMPs	0.118743	8.58824	ENCFF841CYA_blood_bodily_fluid_hematopoietic_multipotent_progenitor_cell
UKB_460K.blood_RBC_DISTRIB_WIDTH	rs271620	L1	HMPs	0.871986	8.81998	ENCFF322YXK_blood_bodily_fluid_hematopoietic_multipotent_progenitor_cell
UKB_460K.blood_RBC_DISTRIB_WIDTH	rs271620	L1	HMPs	0.119112	8.58824	ENCFF841CYA_blood_bodily_fluid_hematopoietic_multipotent_progenitor_cell
UKB_460K.blood_RBC_DISTRIB_WIDTH	rs2968478	L1	erythroblasts	0.988145	8.04699	Zhang_Fetal_Erythroblast_1
UKB_460K.blood_RBC_DISTRIB_WIDTH	rs2968478	L2	CD8+ T cells	0.9519	6.70377	ENCFF611GRL_blood_bodily_fluid_CD8_positive_alpha_beta_memory_T_cell
UKB_460K.blood_RBC_DISTRIB_WIDTH	rs2968478	L2	HMPs	0.175586	7.90482	ENCFF633NER_blood_bodily_fluid_hematopoietic_multipotent_progenitor_cell
UKB_460K.blood_RBC_DISTRIB_WIDTH	rs3185586	L1	HMPs	0.999977	7.45969	ENCFF271NTU_blood_bodily_fluid_hematopoietic_multipotent_progenitor_cell
UKB_460K.blood_RBC_DISTRIB_WIDTH	rs3218092	L1	HMPs	0.872404	8.81998	ENCFF322YXK_blood_bodily_fluid_hematopoietic_multipotent_progenitor_cell
UKB_460K.blood_RBC_DISTRIB_WIDTH	rs3218092	L1	HMPs	0.119168	8.58824	ENCFF841CYA_blood_bodily_fluid_hematopoietic_multipotent_progenitor_cell
UKB_460K.blood_RBC_DISTRIB_WIDTH	rs34666550	L1	HMPs	0.096924	8.26488	ENCFF028ZFZ_blood_bodily_fluid_hematopoietic_multipotent_progenitor_cell
UKB_460K.blood_RBC_DISTRIB_WIDTH	rs34666550	L1	HMPs	0.930228	8.58824	ENCFF841CYA_blood_bodily_fluid_hematopoietic_multipotent_progenitor_cell
UKB_460K.blood_RBC_DISTRIB_WIDTH	rs35979828	L1	HMPs	0.797352	8.81998	ENCFF322YXK_blood_bodily_fluid_hematopoietic_multipotent_progenitor_cell
UKB_460K.blood_RBC_DISTRIB_WIDTH	rs35979828	L1	HMPs	0.179807	8.58824	ENCFF841CYA_blood_bodily_fluid_hematopoietic_multipotent_progenitor_cell
UKB_460K.blood_RBC_DISTRIB_WIDTH	rs370285	L1	bone marrow CMPs	0.0389284	4.32715	ENCFF416AAY_ENCFF939CFQ_bone_element_bone_marrow_common_myeloid_progenitor_CD34_positive
UKB_460K.blood_RBC_DISTRIB_WIDTH	rs370285	L1	bone marrow CMPs	0.023158	4.19971	ENCFF526CFK_bone_element_bone_marrow_common_myeloid_progenitor_CD34_positive
UKB_460K.blood_RBC_DISTRIB_WIDTH	rs370285	L1	HMPs	0.189447	4.69414	ENCFF624CCK_blood_bodily_fluid_hematopoietic_multipotent_progenitor_cell
UKB_460K.blood_RBC_DISTRIB_WIDTH	rs370285	L1	bone marrow CMPs	0.536184	4.92054	ENCFF861NNR_ENCFF457WMD_ENCFF871ZFZ_bone_element_bone_marrow_common_myeloid_progenitor_CD34_positive
UKB_460K.blood_RBC_DISTRIB_WIDTH	rs370285	L1	bone marrow CMPs	0.174801	4.67618	ENCFF891WPM_bone_element_bone_marrow_common_myeloid_progenitor_CD34_positive
UKB_460K.blood_RBC_DISTRIB_WIDTH	rs376911010	L1	HMPs	0.761823	8.81998	ENCFF322YXK_blood_bodily_fluid_hematopoietic_multipotent_progenitor_cell
UKB_460K.blood_RBC_DISTRIB_WIDTH	rs376911010	L1	HMPs	0.238321	8.58824	ENCFF841CYA_blood_bodily_fluid_hematopoietic_multipotent_progenitor_cell
UKB_460K.blood_RBC_DISTRIB_WIDTH	rs3812049	L1	HMPs	0.869274	8.81998	ENCFF322YXK_blood_bodily_fluid_hematopoietic_multipotent_progenitor_cell
UKB_460K.blood_RBC_DISTRIB_WIDTH	rs3812049	L1	HMPs	0.118743	8.58824	ENCFF841CYA_blood_bodily_fluid_hematopoietic_multipotent_progenitor_cell
UKB_460K.blood_RBC_DISTRIB_WIDTH	rs3813356	L1	HMPs	0.871986	8.81998	ENCFF322YXK_blood_bodily_fluid_hematopoietic_multipotent_progenitor_cell
UKB_460K.blood_RBC_DISTRIB_WIDTH	rs3813356	L1	HMPs	0.119112	8.58824	ENCFF841CYA_blood_bodily_fluid_hematopoietic_multipotent_progenitor_cell
UKB_460K.blood_RBC_DISTRIB_WIDTH	rs3817621	L1	HMPs	0.0848302	8.26488	ENCFF028ZFZ_blood_bodily_fluid_hematopoietic_multipotent_progenitor_cell
UKB_460K.blood_RBC_DISTRIB_WIDTH	rs3817621	L1	HMPs	0.62079	8.81998	ENCFF322YXK_blood_bodily_fluid_hematopoietic_multipotent_progenitor_cell
UKB_460K.blood_RBC_DISTRIB_WIDTH	rs3817621	L1	HMPs	0.296389	8.58824	ENCFF841CYA_blood_bodily_fluid_hematopoietic_multipotent_progenitor_cell
UKB_460K.blood_RBC_DISTRIB_WIDTH	rs3842377	L1	HMPs	0.869274	8.81998	ENCFF322YXK_blood_bodily_fluid_hematopoietic_multipotent_progenitor_cell
UKB_460K.blood_RBC_DISTRIB_WIDTH	rs3842377	L1	HMPs	0.118743	8.58824	ENCFF841CYA_blood_bodily_fluid_hematopoietic_multipotent_progenitor_cell
UKB_460K.blood_RBC_DISTRIB_WIDTH	rs409950	L1	HMPs	0.779224	8.81998	ENCFF322YXK_blood_bodily_fluid_hematopoietic_multipotent_progenitor_cell
UKB_460K.blood_RBC_DISTRIB_WIDTH	rs409950	L1	HMPs	0.201529	8.58824	ENCFF841CYA_blood_bodily_fluid_hematopoietic_multipotent_progenitor_cell
UKB_460K.blood_RBC_DISTRIB_WIDTH	rs41276777	L1	erythroblasts	0.521306	8.04699	Zhang_Fetal_Erythroblast_1
UKB_460K.blood_RBC_DISTRIB_WIDTH	rs41276777	L1	erythroblasts	0.53035	8.07217	Zhang_Fetal_Erythroblast_2
UKB_460K.blood_RBC_DISTRIB_WIDTH	rs4316067	L1	HMPs	0.749323	8.81998	ENCFF322YXK_blood_bodily_fluid_hematopoietic_multipotent_progenitor_cell
UKB_460K.blood_RBC_DISTRIB_WIDTH	rs4316067	L1	HMPs	0.221558	8.58824	ENCFF841CYA_blood_bodily_fluid_hematopoietic_multipotent_progenitor_cell
UKB_460K.blood_RBC_DISTRIB_WIDTH	rs4332427	L1	HMPs	0.279361	8.26488	ENCFF028ZFZ_blood_bodily_fluid_hematopoietic_multipotent_progenitor_cell
UKB_460K.blood_RBC_DISTRIB_WIDTH	rs4332427	L1	HMPs	0.65621	8.81998	ENCFF322YXK_blood_bodily_fluid_hematopoietic_multipotent_progenitor_cell
UKB_460K.blood_RBC_DISTRIB_WIDTH	rs4332427	L1	HMPs	0.462078	8.58824	ENCFF841CYA_blood_bodily_fluid_hematopoietic_multipotent_progenitor_cell
UKB_460K.blood_RBC_DISTRIB_WIDTH	rs4499344	L1	CD8+ T cells	0.999805	6.70377	ENCFF611GRL_blood_bodily_fluid_CD8_positive_alpha_beta_memory_T_cell
UKB_460K.blood_RBC_DISTRIB_WIDTH	rs4535497	L1	HMPs	0.999997	8.26488	ENCFF028ZFZ_blood_bodily_fluid_hematopoietic_multipotent_progenitor_cell
UKB_460K.blood_RBC_DISTRIB_WIDTH	rs4535497	L2	CD8+ T cells	0.967295	6.70377	ENCFF611GRL_blood_bodily_fluid_CD8_positive_alpha_beta_memory_T_cell
UKB_460K.blood_RBC_DISTRIB_WIDTH	rs4619875	L1	HMPs	0.869274	8.81998	ENCFF322YXK_blood_bodily_fluid_hematopoietic_multipotent_progenitor_cell
UKB_460K.blood_RBC_DISTRIB_WIDTH	rs4619875	L1	HMPs	0.118743	8.58824	ENCFF841CYA_blood_bodily_fluid_hematopoietic_multipotent_progenitor_cell
UKB_460K.blood_RBC_DISTRIB_WIDTH	rs4672497	L1	erythroblasts	0.47173	8.04699	Zhang_Fetal_Erythroblast_1
UKB_460K.blood_RBC_DISTRIB_WIDTH	rs4672497	L1	erythroblasts	0.591689	8.07217	Zhang_Fetal_Erythroblast_2
UKB_460K.blood_RBC_DISTRIB_WIDTH	rs4737010	L1	HMPs	0.0906557	8.26488	ENCFF028ZFZ_blood_bodily_fluid_hematopoietic_multipotent_progenitor_cell
UKB_460K.blood_RBC_DISTRIB_WIDTH	rs4737010	L1	HMPs	0.590918	8.81998	ENCFF322YXK_blood_bodily_fluid_hematopoietic_multipotent_progenitor_cell
UKB_460K.blood_RBC_DISTRIB_WIDTH	rs4737010	L1	HMPs	0.363847	8.58824	ENCFF841CYA_blood_bodily_fluid_hematopoietic_multipotent_progenitor_cell
UKB_460K.blood_RBC_DISTRIB_WIDTH	rs4761701	L1	HMPs	0.732755	8.81998	ENCFF322YXK_blood_bodily_fluid_hematopoietic_multipotent_progenitor_cell
UKB_460K.blood_RBC_DISTRIB_WIDTH	rs4761701	L1	HMPs	0.234634	8.58824	ENCFF841CYA_blood_bodily_fluid_hematopoietic_multipotent_progenitor_cell
UKB_460K.blood_RBC_DISTRIB_WIDTH	rs4790714	L1	HMPs	0.869274	8.81998	ENCFF322YXK_blood_bodily_fluid_hematopoietic_multipotent_progenitor_cell
UKB_460K.blood_RBC_DISTRIB_WIDTH	rs4790714	L1	HMPs	0.118743	8.58824	ENCFF841CYA_blood_bodily_fluid_hematopoietic_multipotent_progenitor_cell
UKB_460K.blood_RBC_DISTRIB_WIDTH	rs4958754	L1	erythroblasts	0.407285	8.04699	Zhang_Fetal_Erythroblast_1
UKB_460K.blood_RBC_DISTRIB_WIDTH	rs4958754	L1	erythroblasts	0.620232	8.07217	Zhang_Fetal_Erythroblast_2
UKB_460K.blood_RBC_DISTRIB_WIDTH	rs5112	L1	erythroblasts	0.99861	8.04699	Zhang_Fetal_Erythroblast_1
UKB_460K.blood_RBC_DISTRIB_WIDTH	rs524772	L1	HMPs	0.0697738	8.26488	ENCFF028ZFZ_blood_bodily_fluid_hematopoietic_multipotent_progenitor_cell
UKB_460K.blood_RBC_DISTRIB_WIDTH	rs524772	L1	HMPs	0.649592	8.81998	ENCFF322YXK_blood_bodily_fluid_hematopoietic_multipotent_progenitor_cell
UKB_460K.blood_RBC_DISTRIB_WIDTH	rs524772	L1	HMPs	0.280694	8.58824	ENCFF841CYA_blood_bodily_fluid_hematopoietic_multipotent_progenitor_cell
UKB_460K.blood_RBC_DISTRIB_WIDTH	rs527468645	L1	HMPs	0.993392	8.58824	ENCFF841CYA_blood_bodily_fluid_hematopoietic_multipotent_progenitor_cell
UKB_460K.blood_RBC_DISTRIB_WIDTH	rs531909210	L1	erythroblasts	0.642732	8.04699	Zhang_Fetal_Erythroblast_1
UKB_460K.blood_RBC_DISTRIB_WIDTH	rs531909210	L1	erythroblasts	0.727037	8.07217	Zhang_Fetal_Erythroblast_2
UKB_460K.blood_RBC_DISTRIB_WIDTH	rs556052	L1	HMPs	0.872404	8.81998	ENCFF322YXK_blood_bodily_fluid_hematopoietic_multipotent_progenitor_cell
UKB_460K.blood_RBC_DISTRIB_WIDTH	rs556052	L1	HMPs	0.119168	8.58824	ENCFF841CYA_blood_bodily_fluid_hematopoietic_multipotent_progenitor_cell
UKB_460K.blood_RBC_DISTRIB_WIDTH	rs557966248	L1	hepatoblasts	0.560552	5.35072	Zhang_Fetal_Hepatoblast
UKB_460K.blood_RBC_DISTRIB_WIDTH	rs557966248	L1	macrophages	0.554913	5.3454	Zhang_Fetal_Macrophage_Hepatic_2
UKB_460K.blood_RBC_DISTRIB_WIDTH	rs560826864	L1	HMPs	0.0926409	8.26488	ENCFF028ZFZ_blood_bodily_fluid_hematopoietic_multipotent_progenitor_cell
UKB_460K.blood_RBC_DISTRIB_WIDTH	rs560826864	L1	HMPs	0.688862	8.81998	ENCFF322YXK_blood_bodily_fluid_hematopoietic_multipotent_progenitor_cell
UKB_460K.blood_RBC_DISTRIB_WIDTH	rs560826864	L1	HMPs	0.304594	8.58824	ENCFF841CYA_blood_bodily_fluid_hematopoietic_multipotent_progenitor_cell
UKB_460K.blood_RBC_DISTRIB_WIDTH	rs56213946	L1	erythroblasts	0.99687	8.04699	Zhang_Fetal_Erythroblast_1
UKB_460K.blood_RBC_DISTRIB_WIDTH	rs57467915	L1	HMPs	0.872404	8.81998	ENCFF322YXK_blood_bodily_fluid_hematopoietic_multipotent_progenitor_cell
UKB_460K.blood_RBC_DISTRIB_WIDTH	rs57467915	L1	HMPs	0.119168	8.58824	ENCFF841CYA_blood_bodily_fluid_hematopoietic_multipotent_progenitor_cell
UKB_460K.blood_RBC_DISTRIB_WIDTH	rs57565032	L1	HMPs	0.869274	8.81998	ENCFF322YXK_blood_bodily_fluid_hematopoietic_multipotent_progenitor_cell
UKB_460K.blood_RBC_DISTRIB_WIDTH	rs57565032	L1	HMPs	0.118743	8.58824	ENCFF841CYA_blood_bodily_fluid_hematopoietic_multipotent_progenitor_cell
UKB_460K.blood_RBC_DISTRIB_WIDTH	rs576704205	L1	hepatoblasts	0.999281	5.35072	Zhang_Fetal_Hepatoblast
UKB_460K.blood_RBC_DISTRIB_WIDTH	rs576767933	L1	HMPs	0.870779	8.81998	ENCFF322YXK_blood_bodily_fluid_hematopoietic_multipotent_progenitor_cell
UKB_460K.blood_RBC_DISTRIB_WIDTH	rs576767933	L1	HMPs	0.118947	8.58824	ENCFF841CYA_blood_bodily_fluid_hematopoietic_multipotent_progenitor_cell
UKB_460K.blood_RBC_DISTRIB_WIDTH	rs6084653	L1	HMPs	0.14404	8.26488	ENCFF028ZFZ_blood_bodily_fluid_hematopoietic_multipotent_progenitor_cell
UKB_460K.blood_RBC_DISTRIB_WIDTH	rs6084653	L1	HMPs	0.604344	8.81998	ENCFF322YXK_blood_bodily_fluid_hematopoietic_multipotent_progenitor_cell
UKB_460K.blood_RBC_DISTRIB_WIDTH	rs6084653	L1	HMPs	0.380943	8.58824	ENCFF841CYA_blood_bodily_fluid_hematopoietic_multipotent_progenitor_cell
UKB_460K.blood_RBC_DISTRIB_WIDTH	rs6085222	L1	HMPs	0.76632	8.81998	ENCFF322YXK_blood_bodily_fluid_hematopoietic_multipotent_progenitor_cell
UKB_460K.blood_RBC_DISTRIB_WIDTH	rs6085222	L1	HMPs	0.203664	8.58824	ENCFF841CYA_blood_bodily_fluid_hematopoietic_multipotent_progenitor_cell
UKB_460K.blood_RBC_DISTRIB_WIDTH	rs6085222	L2	CD8+ T cells	0.574944	6.70377	ENCFF611GRL_blood_bodily_fluid_CD8_positive_alpha_beta_memory_T_cell
UKB_460K.blood_RBC_DISTRIB_WIDTH	rs6085222	L2	erythroblasts	0.172268	8.04699	Zhang_Fetal_Erythroblast_1
UKB_460K.blood_RBC_DISTRIB_WIDTH	rs6085222	L2	erythroblasts	0.108672	7.32138	Zhang_Fetal_Erythroblast_3
UKB_460K.blood_RBC_DISTRIB_WIDTH	rs6085222	L2	CD4+ T cells	0.0264041	5.23138	ENCFF158WCY_ENCFF653TLI_blood_bodily_fluid_CD4_positive_alpha_beta_memory_T_cell
UKB_460K.blood_RBC_DISTRIB_WIDTH	rs6085222	L2	Mononuclear Phagocytes	0.0157572	3.99992	ENCFF311TAY_blood_bodily_fluid_neutrophil
UKB_460K.blood_RBC_DISTRIB_WIDTH	rs6085222	L2	HMPs	0.00555407	7.31766	ENCFF141GMK_blood_bodily_fluid_hematopoietic_multipotent_progenitor_cell
UKB_460K.blood_RBC_DISTRIB_WIDTH	rs61744929	L1	HMPs	0.762904	8.81998	ENCFF322YXK_blood_bodily_fluid_hematopoietic_multipotent_progenitor_cell
UKB_460K.blood_RBC_DISTRIB_WIDTH	rs61744929	L1	HMPs	0.221428	8.58824	ENCFF841CYA_blood_bodily_fluid_hematopoietic_multipotent_progenitor_cell
UKB_460K.blood_RBC_DISTRIB_WIDTH	rs61744929	L2	CD8+ T cells	0.717139	6.70377	ENCFF611GRL_blood_bodily_fluid_CD8_positive_alpha_beta_memory_T_cell
UKB_460K.blood_RBC_DISTRIB_WIDTH	rs61744929	L2	HMPs	0.172786	7.90482	ENCFF633NER_blood_bodily_fluid_hematopoietic_multipotent_progenitor_cell
UKB_460K.blood_RBC_DISTRIB_WIDTH	rs61744929	L2	CD4+ T cells	0.0445834	5.23138	ENCFF158WCY_ENCFF653TLI_blood_bodily_fluid_CD4_positive_alpha_beta_memory_T_cell
UKB_460K.blood_RBC_DISTRIB_WIDTH	rs62113853	L1	HMPs	0.944461	8.26488	ENCFF028ZFZ_blood_bodily_fluid_hematopoietic_multipotent_progenitor_cell
UKB_460K.blood_RBC_DISTRIB_WIDTH	rs62113853	L1	HMPs	0.0989991	7.86361	ENCFF338HAQ_blood_bodily_fluid_hematopoietic_multipotent_progenitor_cell
UKB_460K.blood_RBC_DISTRIB_WIDTH	rs62113853	L2	CD8+ T cells	0.97123	6.70377	ENCFF611GRL_blood_bodily_fluid_CD8_positive_alpha_beta_memory_T_cell
UKB_460K.blood_RBC_DISTRIB_WIDTH	rs632087	L1	HMPs	1	8.58824	ENCFF841CYA_blood_bodily_fluid_hematopoietic_multipotent_progenitor_cell
UKB_460K.blood_RBC_DISTRIB_WIDTH	rs632087	L2	CD8+ T cells	0.96695	6.70377	ENCFF611GRL_blood_bodily_fluid_CD8_positive_alpha_beta_memory_T_cell
UKB_460K.blood_RBC_DISTRIB_WIDTH	rs6500493	L1	HMPs	0.869274	8.81998	ENCFF322YXK_blood_bodily_fluid_hematopoietic_multipotent_progenitor_cell
UKB_460K.blood_RBC_DISTRIB_WIDTH	rs6500493	L1	HMPs	0.118743	8.58824	ENCFF841CYA_blood_bodily_fluid_hematopoietic_multipotent_progenitor_cell
UKB_460K.blood_RBC_DISTRIB_WIDTH	rs6730558	L1	HMPs	0.229122	8.26488	ENCFF028ZFZ_blood_bodily_fluid_hematopoietic_multipotent_progenitor_cell
UKB_460K.blood_RBC_DISTRIB_WIDTH	rs6730558	L1	HMPs	0.709663	8.81998	ENCFF322YXK_blood_bodily_fluid_hematopoietic_multipotent_progenitor_cell
UKB_460K.blood_RBC_DISTRIB_WIDTH	rs6730558	L1	HMPs	0.422431	8.58824	ENCFF841CYA_blood_bodily_fluid_hematopoietic_multipotent_progenitor_cell
UKB_460K.blood_RBC_DISTRIB_WIDTH	rs67611724	L1	erythroblasts	0.519693	8.04699	Zhang_Fetal_Erythroblast_1
UKB_460K.blood_RBC_DISTRIB_WIDTH	rs67611724	L1	erythroblasts	0.530391	8.07217	Zhang_Fetal_Erythroblast_2
UKB_460K.blood_RBC_DISTRIB_WIDTH	rs681869	L1	HMPs	0.872005	8.81998	ENCFF322YXK_blood_bodily_fluid_hematopoietic_multipotent_progenitor_cell
UKB_460K.blood_RBC_DISTRIB_WIDTH	rs681869	L1	HMPs	0.119114	8.58824	ENCFF841CYA_blood_bodily_fluid_hematopoietic_multipotent_progenitor_cell
UKB_460K.blood_RBC_DISTRIB_WIDTH	rs71351177	L1	HMPs	0.871986	8.81998	ENCFF322YXK_blood_bodily_fluid_hematopoietic_multipotent_progenitor_cell
UKB_460K.blood_RBC_DISTRIB_WIDTH	rs71351177	L1	HMPs	0.119112	8.58824	ENCFF841CYA_blood_bodily_fluid_hematopoietic_multipotent_progenitor_cell
UKB_460K.blood_RBC_DISTRIB_WIDTH	rs7184664	L1	HMPs	0.871981	8.81998	ENCFF322YXK_blood_bodily_fluid_hematopoietic_multipotent_progenitor_cell
UKB_460K.blood_RBC_DISTRIB_WIDTH	rs7184664	L1	HMPs	0.119111	8.58824	ENCFF841CYA_blood_bodily_fluid_hematopoietic_multipotent_progenitor_cell
UKB_460K.blood_RBC_DISTRIB_WIDTH	rs7246841	L1	erythroblasts	0.999992	7.32138	Zhang_Fetal_Erythroblast_3
UKB_460K.blood_RBC_DISTRIB_WIDTH	rs7246841	L2	CD8+ T cells	0.996206	6.70377	ENCFF611GRL_blood_bodily_fluid_CD8_positive_alpha_beta_memory_T_cell
UKB_460K.blood_RBC_DISTRIB_WIDTH	rs72731415	L1	erythroblasts	0.551866	8.04699	Zhang_Fetal_Erythroblast_1
UKB_460K.blood_RBC_DISTRIB_WIDTH	rs72731415	L1	erythroblasts	0.549809	8.07217	Zhang_Fetal_Erythroblast_2
UKB_460K.blood_RBC_DISTRIB_WIDTH	rs73079003	L1	hepatoblasts	0.999967	5.35072	Zhang_Fetal_Hepatoblast
UKB_460K.blood_RBC_DISTRIB_WIDTH	rs73660574	L1	HMPs	0.0720184	8.26488	ENCFF028ZFZ_blood_bodily_fluid_hematopoietic_multipotent_progenitor_cell
UKB_460K.blood_RBC_DISTRIB_WIDTH	rs73660574	L1	HMPs	0.645091	8.81998	ENCFF322YXK_blood_bodily_fluid_hematopoietic_multipotent_progenitor_cell
UKB_460K.blood_RBC_DISTRIB_WIDTH	rs73660574	L1	HMPs	0.282204	8.58824	ENCFF841CYA_blood_bodily_fluid_hematopoietic_multipotent_progenitor_cell
UKB_460K.blood_RBC_DISTRIB_WIDTH	rs737092	L1	HMPs	0.761823	8.81998	ENCFF322YXK_blood_bodily_fluid_hematopoietic_multipotent_progenitor_cell
UKB_460K.blood_RBC_DISTRIB_WIDTH	rs737092	L1	HMPs	0.238321	8.58824	ENCFF841CYA_blood_bodily_fluid_hematopoietic_multipotent_progenitor_cell
UKB_460K.blood_RBC_DISTRIB_WIDTH	rs73900579	L1	HMPs	0.964292	8.81998	ENCFF322YXK_blood_bodily_fluid_hematopoietic_multipotent_progenitor_cell
UKB_460K.blood_RBC_DISTRIB_WIDTH	rs739385	L1	HMPs	0.995423	8.81998	ENCFF322YXK_blood_bodily_fluid_hematopoietic_multipotent_progenitor_cell
UKB_460K.blood_RBC_DISTRIB_WIDTH	rs739385	L2	HMPs	0.253829	7.90482	ENCFF633NER_blood_bodily_fluid_hematopoietic_multipotent_progenitor_cell
UKB_460K.blood_RBC_DISTRIB_WIDTH	rs739385	L2	erythroblasts	0.410548	8.04699	Zhang_Fetal_Erythroblast_1
UKB_460K.blood_RBC_DISTRIB_WIDTH	rs739385	L2	erythroblasts	0.148518	8.07217	Zhang_Fetal_Erythroblast_2
UKB_460K.blood_RBC_DISTRIB_WIDTH	rs739385	L2	erythroblasts	0.171069	7.32138	Zhang_Fetal_Erythroblast_3
UKB_460K.blood_RBC_DISTRIB_WIDTH	rs7502233	L1	HMPs	0.872005	8.81998	ENCFF322YXK_blood_bodily_fluid_hematopoietic_multipotent_progenitor_cell
UKB_460K.blood_RBC_DISTRIB_WIDTH	rs7502233	L1	HMPs	0.119114	8.58824	ENCFF841CYA_blood_bodily_fluid_hematopoietic_multipotent_progenitor_cell
UKB_460K.blood_RBC_DISTRIB_WIDTH	rs75169347	L1	CD8+ T cells	0.999804	6.70377	ENCFF611GRL_blood_bodily_fluid_CD8_positive_alpha_beta_memory_T_cell
UKB_460K.blood_RBC_DISTRIB_WIDTH	rs755457924	L1	HMPs	0.871986	8.81998	ENCFF322YXK_blood_bodily_fluid_hematopoietic_multipotent_progenitor_cell
UKB_460K.blood_RBC_DISTRIB_WIDTH	rs755457924	L1	HMPs	0.119112	8.58824	ENCFF841CYA_blood_bodily_fluid_hematopoietic_multipotent_progenitor_cell
UKB_460K.blood_RBC_DISTRIB_WIDTH	rs7606173	L1	HMPs	0.205321	8.26488	ENCFF028ZFZ_blood_bodily_fluid_hematopoietic_multipotent_progenitor_cell
UKB_460K.blood_RBC_DISTRIB_WIDTH	rs7606173	L1	HMPs	0.726583	8.81998	ENCFF322YXK_blood_bodily_fluid_hematopoietic_multipotent_progenitor_cell
UKB_460K.blood_RBC_DISTRIB_WIDTH	rs7606173	L1	HMPs	0.39293	8.58824	ENCFF841CYA_blood_bodily_fluid_hematopoietic_multipotent_progenitor_cell
UKB_460K.blood_RBC_DISTRIB_WIDTH	rs7728713	L1	HMPs	0.869274	8.81998	ENCFF322YXK_blood_bodily_fluid_hematopoietic_multipotent_progenitor_cell
UKB_460K.blood_RBC_DISTRIB_WIDTH	rs7728713	L1	HMPs	0.118743	8.58824	ENCFF841CYA_blood_bodily_fluid_hematopoietic_multipotent_progenitor_cell
UKB_460K.blood_RBC_DISTRIB_WIDTH	rs77611224	L1	HMPs	0.12188	8.26488	ENCFF028ZFZ_blood_bodily_fluid_hematopoietic_multipotent_progenitor_cell
UKB_460K.blood_RBC_DISTRIB_WIDTH	rs77611224	L1	HMPs	0.620113	8.81998	ENCFF322YXK_blood_bodily_fluid_hematopoietic_multipotent_progenitor_cell
UKB_460K.blood_RBC_DISTRIB_WIDTH	rs77611224	L1	HMPs	0.359404	8.58824	ENCFF841CYA_blood_bodily_fluid_hematopoietic_multipotent_progenitor_cell
UKB_460K.blood_RBC_DISTRIB_WIDTH	rs7775698	L1	HMPs	0.590227	8.81998	ENCFF322YXK_blood_bodily_fluid_hematopoietic_multipotent_progenitor_cell
UKB_460K.blood_RBC_DISTRIB_WIDTH	rs7775698	L1	HMPs	0.414365	8.58824	ENCFF841CYA_blood_bodily_fluid_hematopoietic_multipotent_progenitor_cell
UKB_460K.blood_RBC_DISTRIB_WIDTH	rs7775698	L2	HMPs	0.0130555	7.31766	ENCFF141GMK_blood_bodily_fluid_hematopoietic_multipotent_progenitor_cell
UKB_460K.blood_RBC_DISTRIB_WIDTH	rs7775698	L2	bone marrow CMPs	0.0158181	5.25227	ENCFF411LUQ_ENCFF057OQQ_bone_element_bone_marrow_common_myeloid_progenitor_CD34_positive
UKB_460K.blood_RBC_DISTRIB_WIDTH	rs7775698	L2	HMPs	0.00560224	4.69414	ENCFF624CCK_blood_bodily_fluid_hematopoietic_multipotent_progenitor_cell
UKB_460K.blood_RBC_DISTRIB_WIDTH	rs7775698	L2	HMPs	0.45394	7.90482	ENCFF633NER_blood_bodily_fluid_hematopoietic_multipotent_progenitor_cell
UKB_460K.blood_RBC_DISTRIB_WIDTH	rs7775698	L2	HMPs	0.183058	6.38401	ENCFF644AXQ_blood_bodily_fluid_hematopoietic_multipotent_progenitor_cell
UKB_460K.blood_RBC_DISTRIB_WIDTH	rs7775698	L2	bone marrow CMPs	0.00695937	4.92054	ENCFF861NNR_ENCFF457WMD_ENCFF871ZFZ_bone_element_bone_marrow_common_myeloid_progenitor_CD34_positive
UKB_460K.blood_RBC_DISTRIB_WIDTH	rs7775698	L2	erythroblasts	0.282546	7.32138	Zhang_Fetal_Erythroblast_3
UKB_460K.blood_RBC_DISTRIB_WIDTH	rs77918915	L1	HMPs	0.289538	8.26488	ENCFF028ZFZ_blood_bodily_fluid_hematopoietic_multipotent_progenitor_cell
UKB_460K.blood_RBC_DISTRIB_WIDTH	rs77918915	L1	HMPs	0.947604	8.81998	ENCFF322YXK_blood_bodily_fluid_hematopoietic_multipotent_progenitor_cell
UKB_460K.blood_RBC_DISTRIB_WIDTH	rs79041579	L1	HMPs	0.0635555	8.26488	ENCFF028ZFZ_blood_bodily_fluid_hematopoietic_multipotent_progenitor_cell
UKB_460K.blood_RBC_DISTRIB_WIDTH	rs79041579	L1	HMPs	0.933832	8.58824	ENCFF841CYA_blood_bodily_fluid_hematopoietic_multipotent_progenitor_cell
UKB_460K.blood_RBC_DISTRIB_WIDTH	rs79755767	L1	HMPs	0.871986	8.81998	ENCFF322YXK_blood_bodily_fluid_hematopoietic_multipotent_progenitor_cell
UKB_460K.blood_RBC_DISTRIB_WIDTH	rs79755767	L1	HMPs	0.119112	8.58824	ENCFF841CYA_blood_bodily_fluid_hematopoietic_multipotent_progenitor_cell
UKB_460K.blood_RBC_DISTRIB_WIDTH	rs8067342	L1	HMPs	0.869274	8.81998	ENCFF322YXK_blood_bodily_fluid_hematopoietic_multipotent_progenitor_cell
UKB_460K.blood_RBC_DISTRIB_WIDTH	rs8067342	L1	HMPs	0.118743	8.58824	ENCFF841CYA_blood_bodily_fluid_hematopoietic_multipotent_progenitor_cell
UKB_460K.blood_RBC_DISTRIB_WIDTH	rs893907	L1	CD8+ T cells	0.999814	6.70377	ENCFF611GRL_blood_bodily_fluid_CD8_positive_alpha_beta_memory_T_cell
UKB_460K.blood_RBC_DISTRIB_WIDTH	rs897392	L1	hepatoblasts	0.999873	5.35072	Zhang_Fetal_Hepatoblast
UKB_460K.blood_RBC_DISTRIB_WIDTH	rs928027	L1	HMPs	0.871986	8.81998	ENCFF322YXK_blood_bodily_fluid_hematopoietic_multipotent_progenitor_cell
UKB_460K.blood_RBC_DISTRIB_WIDTH	rs928027	L1	HMPs	0.119112	8.58824	ENCFF841CYA_blood_bodily_fluid_hematopoietic_multipotent_progenitor_cell
UKB_460K.blood_RBC_DISTRIB_WIDTH	rs9349205	L1	HMPs	0.732167	8.81998	ENCFF322YXK_blood_bodily_fluid_hematopoietic_multipotent_progenitor_cell
UKB_460K.blood_RBC_DISTRIB_WIDTH	rs9349205	L1	HMPs	0.234858	8.58824	ENCFF841CYA_blood_bodily_fluid_hematopoietic_multipotent_progenitor_cell
UKB_460K.blood_RBC_DISTRIB_WIDTH	rs9349205	L2	CD4+ T cells	0.0276938	5.23138	ENCFF158WCY_ENCFF653TLI_blood_bodily_fluid_CD4_positive_alpha_beta_memory_T_cell
UKB_460K.blood_RBC_DISTRIB_WIDTH	rs9349205	L2	CD8+ T cells	0.65243	6.70377	ENCFF611GRL_blood_bodily_fluid_CD8_positive_alpha_beta_memory_T_cell
UKB_460K.blood_RBC_DISTRIB_WIDTH	rs9349205	L2	HMPs	0.178807	7.90482	ENCFF633NER_blood_bodily_fluid_hematopoietic_multipotent_progenitor_cell
UKB_460K.blood_RBC_DISTRIB_WIDTH	rs9349205	L2	HMPs	0.102936	6.38401	ENCFF644AXQ_blood_bodily_fluid_hematopoietic_multipotent_progenitor_cell
UKB_460K.blood_RBC_DISTRIB_WIDTH	rs9392465	L1	HMPs	0.0343009	8.26488	ENCFF028ZFZ_blood_bodily_fluid_hematopoietic_multipotent_progenitor_cell
UKB_460K.blood_RBC_DISTRIB_WIDTH	rs9392465	L1	HMPs	0.735745	8.81998	ENCFF322YXK_blood_bodily_fluid_hematopoietic_multipotent_progenitor_cell
UKB_460K.blood_RBC_DISTRIB_WIDTH	rs9392465	L1	HMPs	0.220096	8.58824	ENCFF841CYA_blood_bodily_fluid_hematopoietic_multipotent_progenitor_cell
UKB_460K.blood_RBC_DISTRIB_WIDTH	rs9898189	L1	CD8+ T cells	1	6.70377	ENCFF611GRL_blood_bodily_fluid_CD8_positive_alpha_beta_memory_T_cell
UKB_460K.blood_RED_COUNT	19:10677543_GGAGT_G	L1	HMPs	0.0526636	5.35774	ENCFF624CCK_blood_bodily_fluid_hematopoietic_multipotent_progenitor_cell
UKB_460K.blood_RED_COUNT	19:10677543_GGAGT_G	L1	HMPs	0.0910991	5.4622	ENCFF633NER_blood_bodily_fluid_hematopoietic_multipotent_progenitor_cell
UKB_460K.blood_RED_COUNT	19:10677543_GGAGT_G	L1	HMPs	0.795384	5.85705	ENCFF644AXQ_blood_bodily_fluid_hematopoietic_multipotent_progenitor_cell
UKB_460K.blood_RED_COUNT	19:10677543_GGAGT_G	L1	bone marrow CMPs	0.0230731	5.19646	ENCFF850RIV_ENCFF156DEQ_ENCFF064JOI_bone_element_bone_marrow_common_myeloid_progenitor_CD34_positive
UKB_460K.blood_RED_COUNT	19:1131416_AGCTGGGAGGACCTG_A	L1	bone marrow CMPs	0.746543	4.91866	ENCFF581ADV_bone_element_bone_marrow_common_myeloid_progenitor_CD34_positive
UKB_460K.blood_RED_COUNT	19:1131416_AGCTGGGAGGACCTG_A	L1	bone marrow CMPs	0.188499	4.61665	ENCFF972XXJ_bone_element_bone_marrow_common_myeloid_progenitor_CD34_positive
UKB_460K.blood_RED_COUNT	19:15543237_GCT_G	L1	HMPs	0.0541378	5.35774	ENCFF624CCK_blood_bodily_fluid_hematopoietic_multipotent_progenitor_cell
UKB_460K.blood_RED_COUNT	19:15543237_GCT_G	L1	HMPs	0.0936602	5.4622	ENCFF633NER_blood_bodily_fluid_hematopoietic_multipotent_progenitor_cell
UKB_460K.blood_RED_COUNT	19:15543237_GCT_G	L1	HMPs	0.818124	5.85705	ENCFF644AXQ_blood_bodily_fluid_hematopoietic_multipotent_progenitor_cell
UKB_460K.blood_RED_COUNT	19:18415743_AAACC_A	L1	HMPs	0.781384	5.85705	ENCFF644AXQ_blood_bodily_fluid_hematopoietic_multipotent_progenitor_cell
UKB_460K.blood_RED_COUNT	19:18415743_AAACC_A	L1	HMPs	0.0895246	5.4622	ENCFF633NER_blood_bodily_fluid_hematopoietic_multipotent_progenitor_cell
UKB_460K.blood_RED_COUNT	19:18415743_AAACC_A	L1	HMPs	0.0517576	5.35774	ENCFF624CCK_blood_bodily_fluid_hematopoietic_multipotent_progenitor_cell
UKB_460K.blood_RED_COUNT	20:52230030_TAGATAGCG_T	L1	HMPs	0.0356638	5.4622	ENCFF633NER_blood_bodily_fluid_hematopoietic_multipotent_progenitor_cell
UKB_460K.blood_RED_COUNT	20:52230030_TAGATAGCG_T	L1	HMPs	0.94881	5.85705	ENCFF644AXQ_blood_bodily_fluid_hematopoietic_multipotent_progenitor_cell
UKB_460K.blood_RED_COUNT	5:154035385_GA_G	L1	HMPs	0.155656	4.68703	ENCFF028ZFZ_blood_bodily_fluid_hematopoietic_multipotent_progenitor_cell
UKB_460K.blood_RED_COUNT	5:154035385_GA_G	L1	HMPs	0.0817079	4.54137	ENCFF322YXK_blood_bodily_fluid_hematopoietic_multipotent_progenitor_cell
UKB_460K.blood_RED_COUNT	5:154035385_GA_G	L1	HMPs	0.762636	5.02817	ENCFF841CYA_blood_bodily_fluid_hematopoietic_multipotent_progenitor_cell
UKB_460K.blood_RED_COUNT	5:172198287_GT_G	L1	HMPs	0.692237	5.85705	ENCFF644AXQ_blood_bodily_fluid_hematopoietic_multipotent_progenitor_cell
UKB_460K.blood_RED_COUNT	5:172198287_GT_G	L1	erythroblasts	0.1119	5.52673	erythroblast.Corces2016
UKB_460K.blood_RED_COUNT	5:172198287_GT_G	L1	HMPs	0.0793577	5.4622	ENCFF633NER_blood_bodily_fluid_hematopoietic_multipotent_progenitor_cell
UKB_460K.blood_RED_COUNT	5:172198287_GT_G	L1	HMPs	0.0458866	5.35774	ENCFF624CCK_blood_bodily_fluid_hematopoietic_multipotent_progenitor_cell
UKB_460K.blood_RED_COUNT	9:140100317_C_G	L1	endothelial hepatic cells	0.068779	4.55679	Zhang_Fetal_Endothelial_Hepatic_2
UKB_460K.blood_RED_COUNT	9:140100317_C_G	L1	erythroblasts	0.712443	5.0637	Zhang_Fetal_Erythroblast_1
UKB_460K.blood_RED_COUNT	9:140100317_C_G	L1	erythroblasts	0.1401	4.71683	Zhang_Fetal_Erythroblast_2
UKB_460K.blood_RED_COUNT	9:140100317_C_G	L1	erythroblasts	0.0327632	4.38375	Zhang_Fetal_Erythroblast_4
UKB_460K.blood_RED_COUNT	9:140100317_C_G	L1	hepatoblasts	0.027082	4.33821	Zhang_Fetal_Hepatoblast
UKB_460K.blood_RED_COUNT	rs1009372	L1	HMPs	0.139032	5.35774	ENCFF624CCK_blood_bodily_fluid_hematopoietic_multipotent_progenitor_cell
UKB_460K.blood_RED_COUNT	rs1009372	L1	HMPs	0.0499883	5.4622	ENCFF633NER_blood_bodily_fluid_hematopoietic_multipotent_progenitor_cell
UKB_460K.blood_RED_COUNT	rs1009372	L1	HMPs	0.76206	5.85705	ENCFF644AXQ_blood_bodily_fluid_hematopoietic_multipotent_progenitor_cell
UKB_460K.blood_RED_COUNT	rs1009372	L1	bone marrow CMPs	0.0911902	5.19646	ENCFF850RIV_ENCFF156DEQ_ENCFF064JOI_bone_element_bone_marrow_common_myeloid_progenitor_CD34_positive
UKB_460K.blood_RED_COUNT	rs10474341	L1	hepatoblasts	0.999051	4.33821	Zhang_Fetal_Hepatoblast
UKB_460K.blood_RED_COUNT	rs1057208	L1	HMPs	0.694037	5.85705	ENCFF644AXQ_blood_bodily_fluid_hematopoietic_multipotent_progenitor_cell
UKB_460K.blood_RED_COUNT	rs1057208	L1	erythroblasts	0.112185	5.52673	erythroblast.Corces2016
UKB_460K.blood_RED_COUNT	rs1057208	L1	HMPs	0.0795592	5.4622	ENCFF633NER_blood_bodily_fluid_hematopoietic_multipotent_progenitor_cell
UKB_460K.blood_RED_COUNT	rs1057208	L1	HMPs	0.0460023	5.35774	ENCFF624CCK_blood_bodily_fluid_hematopoietic_multipotent_progenitor_cell
UKB_460K.blood_RED_COUNT	rs1076230	L1	HMPs	0.0204809	4.68703	ENCFF028ZFZ_blood_bodily_fluid_hematopoietic_multipotent_progenitor_cell
UKB_460K.blood_RED_COUNT	rs1076230	L1	HMPs	0.0147633	4.61394	ENCFF338HAQ_blood_bodily_fluid_hematopoietic_multipotent_progenitor_cell
UKB_460K.blood_RED_COUNT	rs1076230	L1	bone marrow CMPs	0.0654818	4.93782	ENCFF411LUQ_ENCFF057OQQ_bone_element_bone_marrow_common_myeloid_progenitor_CD34_positive
UKB_460K.blood_RED_COUNT	rs1076230	L1	HMPs	0.525005	5.35774	ENCFF624CCK_blood_bodily_fluid_hematopoietic_multipotent_progenitor_cell
UKB_460K.blood_RED_COUNT	rs1076230	L1	HMPs	0.101021	5.02817	ENCFF841CYA_blood_bodily_fluid_hematopoietic_multipotent_progenitor_cell
UKB_460K.blood_RED_COUNT	rs1076230	L1	bone marrow CMPs	0.231327	5.19646	ENCFF850RIV_ENCFF156DEQ_ENCFF064JOI_bone_element_bone_marrow_common_myeloid_progenitor_CD34_positive
UKB_460K.blood_RED_COUNT	rs1076230	L1	bone marrow CMPs	0.0149425	4.61665	ENCFF972XXJ_bone_element_bone_marrow_common_myeloid_progenitor_CD34_positive
UKB_460K.blood_RED_COUNT	rs10910476	L1	HMPs	0.0499706	5.4622	ENCFF633NER_blood_bodily_fluid_hematopoietic_multipotent_progenitor_cell
UKB_460K.blood_RED_COUNT	rs10910476	L1	HMPs	0.866628	5.85705	ENCFF644AXQ_blood_bodily_fluid_hematopoietic_multipotent_progenitor_cell
UKB_460K.blood_RED_COUNT	rs10910476	L1	bone marrow CMPs	0.0633825	5.19646	ENCFF850RIV_ENCFF156DEQ_ENCFF064JOI_bone_element_bone_marrow_common_myeloid_progenitor_CD34_positive
UKB_460K.blood_RED_COUNT	rs10933	L1	erythroblasts	0.876032	5.52673	erythroblast.Corces2016
UKB_460K.blood_RED_COUNT	rs10933	L1	erythroblasts	0.081954	5.0637	Zhang_Fetal_Erythroblast_1
UKB_460K.blood_RED_COUNT	rs10933	L1	erythroblasts	0.01591	4.71683	Zhang_Fetal_Erythroblast_2
UKB_460K.blood_RED_COUNT	rs1104608	L1	HMPs	0.0537659	5.35774	ENCFF624CCK_blood_bodily_fluid_hematopoietic_multipotent_progenitor_cell
UKB_460K.blood_RED_COUNT	rs1104608	L1	HMPs	0.0930155	5.4622	ENCFF633NER_blood_bodily_fluid_hematopoietic_multipotent_progenitor_cell
UKB_460K.blood_RED_COUNT	rs1104608	L1	HMPs	0.812443	5.85705	ENCFF644AXQ_blood_bodily_fluid_hematopoietic_multipotent_progenitor_cell
UKB_460K.blood_RED_COUNT	rs1104608	L1	bone marrow CMPs	0.0235525	5.19646	ENCFF850RIV_ENCFF156DEQ_ENCFF064JOI_bone_element_bone_marrow_common_myeloid_progenitor_CD34_positive
UKB_460K.blood_RED_COUNT	rs11083767	L1	bone marrow CMPs	0.0977243	4.93782	ENCFF411LUQ_ENCFF057OQQ_bone_element_bone_marrow_common_myeloid_progenitor_CD34_positive
UKB_460K.blood_RED_COUNT	rs11083767	L1	bone marrow CMPs	0.0459276	4.65835	ENCFF526CFK_bone_element_bone_marrow_common_myeloid_progenitor_CD34_positive
UKB_460K.blood_RED_COUNT	rs11083767	L1	HMPs	0.43661	5.4622	ENCFF633NER_blood_bodily_fluid_hematopoietic_multipotent_progenitor_cell
UKB_460K.blood_RED_COUNT	rs11083767	L1	bone marrow CMPs	0.40657	5.19646	ENCFF850RIV_ENCFF156DEQ_ENCFF064JOI_bone_element_bone_marrow_common_myeloid_progenitor_CD34_positive
UKB_460K.blood_RED_COUNT	rs11180823	L1	HMPs	0.7818	5.85705	ENCFF644AXQ_blood_bodily_fluid_hematopoietic_multipotent_progenitor_cell
UKB_460K.blood_RED_COUNT	rs11180823	L1	HMPs	0.089571	5.4622	ENCFF633NER_blood_bodily_fluid_hematopoietic_multipotent_progenitor_cell
UKB_460K.blood_RED_COUNT	rs11180823	L1	HMPs	0.0517842	5.35774	ENCFF624CCK_blood_bodily_fluid_hematopoietic_multipotent_progenitor_cell
UKB_460K.blood_RED_COUNT	rs112233623	L1	HMPs	0.0439803	5.4622	ENCFF633NER_blood_bodily_fluid_hematopoietic_multipotent_progenitor_cell
UKB_460K.blood_RED_COUNT	rs112233623	L1	HMPs	0.949003	5.85705	ENCFF644AXQ_blood_bodily_fluid_hematopoietic_multipotent_progenitor_cell
UKB_460K.blood_RED_COUNT	rs1127818	L1	HMPs	0.779588	5.85705	ENCFF644AXQ_blood_bodily_fluid_hematopoietic_multipotent_progenitor_cell
UKB_460K.blood_RED_COUNT	rs1127818	L1	HMPs	0.0893236	5.4622	ENCFF633NER_blood_bodily_fluid_hematopoietic_multipotent_progenitor_cell
UKB_460K.blood_RED_COUNT	rs1127818	L1	HMPs	0.0516421	5.35774	ENCFF624CCK_blood_bodily_fluid_hematopoietic_multipotent_progenitor_cell
UKB_460K.blood_RED_COUNT	rs113405739	L1	HMPs	0.100134	5.4622	ENCFF633NER_blood_bodily_fluid_hematopoietic_multipotent_progenitor_cell
UKB_460K.blood_RED_COUNT	rs113405739	L1	HMPs	0.875292	5.85705	ENCFF644AXQ_blood_bodily_fluid_hematopoietic_multipotent_progenitor_cell
UKB_460K.blood_RED_COUNT	rs114694170	L1	HMPs	0.0524917	5.35774	ENCFF624CCK_blood_bodily_fluid_hematopoietic_multipotent_progenitor_cell
UKB_460K.blood_RED_COUNT	rs114694170	L1	HMPs	0.0908002	5.4622	ENCFF633NER_blood_bodily_fluid_hematopoietic_multipotent_progenitor_cell
UKB_460K.blood_RED_COUNT	rs114694170	L1	HMPs	0.792721	5.85705	ENCFF644AXQ_blood_bodily_fluid_hematopoietic_multipotent_progenitor_cell
UKB_460K.blood_RED_COUNT	rs114694170	L1	HMPs	0.00998626	5.02817	ENCFF841CYA_blood_bodily_fluid_hematopoietic_multipotent_progenitor_cell
UKB_460K.blood_RED_COUNT	rs114694170	L1	bone marrow CMPs	0.0229984	5.19646	ENCFF850RIV_ENCFF156DEQ_ENCFF064JOI_bone_element_bone_marrow_common_myeloid_progenitor_CD34_positive
UKB_460K.blood_RED_COUNT	rs11553699	L1	HMPs	0.0315349	5.4622	ENCFF633NER_blood_bodily_fluid_hematopoietic_multipotent_progenitor_cell
UKB_460K.blood_RED_COUNT	rs11553699	L1	HMPs	0.829934	5.85705	ENCFF644AXQ_blood_bodily_fluid_hematopoietic_multipotent_progenitor_cell
UKB_460K.blood_RED_COUNT	rs11553699	L1	bone marrow CMPs	0.122849	5.19646	ENCFF850RIV_ENCFF156DEQ_ENCFF064JOI_bone_element_bone_marrow_common_myeloid_progenitor_CD34_positive
UKB_460K.blood_RED_COUNT	rs11553699	L2	erythroblasts	0.844219	5.52673	erythroblast.Corces2016
UKB_460K.blood_RED_COUNT	rs11553699	L2	hepatoblasts	0.0390253	4.33821	Zhang_Fetal_Hepatoblast
UKB_460K.blood_RED_COUNT	rs11553699	L2	erythroblasts	0.0374699	5.0637	Zhang_Fetal_Erythroblast_1
UKB_460K.blood_RED_COUNT	rs115959445	L1	erythroblasts	0.99531	5.52673	erythroblast.Corces2016
UKB_460K.blood_RED_COUNT	rs11610659	L1	bone marrow CMPs	0.0259377	4.93782	ENCFF411LUQ_ENCFF057OQQ_bone_element_bone_marrow_common_myeloid_progenitor_CD34_positive
UKB_460K.blood_RED_COUNT	rs11610659	L1	bone marrow CMPs	0.0135363	4.65835	ENCFF526CFK_bone_element_bone_marrow_common_myeloid_progenitor_CD34_positive
UKB_460K.blood_RED_COUNT	rs11610659	L1	HMPs	0.136904	5.35774	ENCFF624CCK_blood_bodily_fluid_hematopoietic_multipotent_progenitor_cell
UKB_460K.blood_RED_COUNT	rs11610659	L1	HMPs	0.0251561	5.4622	ENCFF633NER_blood_bodily_fluid_hematopoietic_multipotent_progenitor_cell
UKB_460K.blood_RED_COUNT	rs11610659	L1	HMPs	0.652019	5.85705	ENCFF644AXQ_blood_bodily_fluid_hematopoietic_multipotent_progenitor_cell
UKB_460K.blood_RED_COUNT	rs11610659	L1	bone marrow CMPs	0.0999008	5.19646	ENCFF850RIV_ENCFF156DEQ_ENCFF064JOI_bone_element_bone_marrow_common_myeloid_progenitor_CD34_positive
UKB_460K.blood_RED_COUNT	rs11610659	L1	bone marrow CMPs	0.0107282	4.74463	ENCFF861NNR_ENCFF457WMD_ENCFF871ZFZ_bone_element_bone_marrow_common_myeloid_progenitor_CD34_positive
UKB_460K.blood_RED_COUNT	rs11610659	L2	erythroblasts	0.89952	5.52673	erythroblast.Corces2016
UKB_460K.blood_RED_COUNT	rs11610659	L2	HMPs	0.00789598	4.68703	ENCFF028ZFZ_blood_bodily_fluid_hematopoietic_multipotent_progenitor_cell
UKB_460K.blood_RED_COUNT	rs11610659	L2	HMPs	0.0205501	5.02817	ENCFF841CYA_blood_bodily_fluid_hematopoietic_multipotent_progenitor_cell
UKB_460K.blood_RED_COUNT	rs11610659	L2	erythroblasts	0.0400823	5.0637	Zhang_Fetal_Erythroblast_1
UKB_460K.blood_RED_COUNT	rs1175550	L1	HMPs	0.133451	5.4622	ENCFF633NER_blood_bodily_fluid_hematopoietic_multipotent_progenitor_cell
UKB_460K.blood_RED_COUNT	rs1175550	L1	HMPs	0.951024	5.85705	ENCFF644AXQ_blood_bodily_fluid_hematopoietic_multipotent_progenitor_cell
UKB_460K.blood_RED_COUNT	rs117982737	L1	HMPs	0.780584	5.85705	ENCFF644AXQ_blood_bodily_fluid_hematopoietic_multipotent_progenitor_cell
UKB_460K.blood_RED_COUNT	rs117982737	L1	HMPs	0.0894356	5.4622	ENCFF633NER_blood_bodily_fluid_hematopoietic_multipotent_progenitor_cell
UKB_460K.blood_RED_COUNT	rs117982737	L1	HMPs	0.0517065	5.35774	ENCFF624CCK_blood_bodily_fluid_hematopoietic_multipotent_progenitor_cell
UKB_460K.blood_RED_COUNT	rs11898315	L1	endothelial hepatic cells	0.986495	4.55679	Zhang_Fetal_Endothelial_Hepatic_2
UKB_460K.blood_RED_COUNT	rs12005199	L1	bone marrow CMPs	0.0264223	4.93782	ENCFF411LUQ_ENCFF057OQQ_bone_element_bone_marrow_common_myeloid_progenitor_CD34_positive
UKB_460K.blood_RED_COUNT	rs12005199	L1	bone marrow CMPs	0.0138033	4.65835	ENCFF526CFK_bone_element_bone_marrow_common_myeloid_progenitor_CD34_positive
UKB_460K.blood_RED_COUNT	rs12005199	L1	bone marrow CMPs	0.0201639	4.91866	ENCFF581ADV_bone_element_bone_marrow_common_myeloid_progenitor_CD34_positive
UKB_460K.blood_RED_COUNT	rs12005199	L1	HMPs	0.139015	5.35774	ENCFF624CCK_blood_bodily_fluid_hematopoietic_multipotent_progenitor_cell
UKB_460K.blood_RED_COUNT	rs12005199	L1	HMPs	0.0250561	5.4622	ENCFF633NER_blood_bodily_fluid_hematopoietic_multipotent_progenitor_cell
UKB_460K.blood_RED_COUNT	rs12005199	L1	HMPs	0.64804	5.85705	ENCFF644AXQ_blood_bodily_fluid_hematopoietic_multipotent_progenitor_cell
UKB_460K.blood_RED_COUNT	rs12005199	L1	bone marrow CMPs	0.102014	5.19646	ENCFF850RIV_ENCFF156DEQ_ENCFF064JOI_bone_element_bone_marrow_common_myeloid_progenitor_CD34_positive
UKB_460K.blood_RED_COUNT	rs12005199	L2	erythroblasts	0.942153	5.52673	erythroblast.Corces2016
UKB_460K.blood_RED_COUNT	rs12005199	L2	HMPs	0.0214633	5.02817	ENCFF841CYA_blood_bodily_fluid_hematopoietic_multipotent_progenitor_cell
UKB_460K.blood_RED_COUNT	rs12136952	L1	HMPs	0.792971	5.85705	ENCFF644AXQ_blood_bodily_fluid_hematopoietic_multipotent_progenitor_cell
UKB_460K.blood_RED_COUNT	rs12136952	L1	HMPs	0.0908233	5.4622	ENCFF633NER_blood_bodily_fluid_hematopoietic_multipotent_progenitor_cell
UKB_460K.blood_RED_COUNT	rs12136952	L1	HMPs	0.0525042	5.35774	ENCFF624CCK_blood_bodily_fluid_hematopoietic_multipotent_progenitor_cell
UKB_460K.blood_RED_COUNT	rs12350531	L1	HMPs	0.0527197	5.35774	ENCFF624CCK_blood_bodily_fluid_hematopoietic_multipotent_progenitor_cell
UKB_460K.blood_RED_COUNT	rs12350531	L1	HMPs	0.0911975	5.4622	ENCFF633NER_blood_bodily_fluid_hematopoietic_multipotent_progenitor_cell
UKB_460K.blood_RED_COUNT	rs12350531	L1	HMPs	0.796286	5.85705	ENCFF644AXQ_blood_bodily_fluid_hematopoietic_multipotent_progenitor_cell
UKB_460K.blood_RED_COUNT	rs12350531	L1	bone marrow CMPs	0.0230972	5.19646	ENCFF850RIV_ENCFF156DEQ_ENCFF064JOI_bone_element_bone_marrow_common_myeloid_progenitor_CD34_positive
UKB_460K.blood_RED_COUNT	rs1244462	L1	HMPs	0.796421	5.85705	ENCFF644AXQ_blood_bodily_fluid_hematopoietic_multipotent_progenitor_cell
UKB_460K.blood_RED_COUNT	rs1244462	L1	erythroblasts	0.128583	5.52673	erythroblast.Corces2016
UKB_460K.blood_RED_COUNT	rs12449858	L1	HMPs	0.0541371	5.35774	ENCFF624CCK_blood_bodily_fluid_hematopoietic_multipotent_progenitor_cell
UKB_460K.blood_RED_COUNT	rs12449858	L1	HMPs	0.093661	5.4622	ENCFF633NER_blood_bodily_fluid_hematopoietic_multipotent_progenitor_cell
UKB_460K.blood_RED_COUNT	rs12449858	L1	HMPs	0.818199	5.85705	ENCFF644AXQ_blood_bodily_fluid_hematopoietic_multipotent_progenitor_cell
UKB_460K.blood_RED_COUNT	rs12614953	L1	erythroblasts	0.33153	5.0637	Zhang_Fetal_Erythroblast_1
UKB_460K.blood_RED_COUNT	rs12614953	L1	HMPs	0.279165	5.02817	ENCFF841CYA_blood_bodily_fluid_hematopoietic_multipotent_progenitor_cell
UKB_460K.blood_RED_COUNT	rs12614953	L1	bone marrow CMPs	0.165593	4.91866	ENCFF581ADV_bone_element_bone_marrow_common_myeloid_progenitor_CD34_positive
UKB_460K.blood_RED_COUNT	rs12614953	L1	HMPs	0.0779098	4.75612	ENCFF141GMK_blood_bodily_fluid_hematopoietic_multipotent_progenitor_cell
UKB_460K.blood_RED_COUNT	rs12614953	L1	HMPs	0.0569819	4.68703	ENCFF028ZFZ_blood_bodily_fluid_hematopoietic_multipotent_progenitor_cell
UKB_460K.blood_RED_COUNT	rs128494	L1	hepatoblasts	0.981299	4.33821	Zhang_Fetal_Hepatoblast
UKB_460K.blood_RED_COUNT	rs12945870	L1	HMPs	0.778677	5.85705	ENCFF644AXQ_blood_bodily_fluid_hematopoietic_multipotent_progenitor_cell
UKB_460K.blood_RED_COUNT	rs12945870	L1	HMPs	0.0892217	5.4622	ENCFF633NER_blood_bodily_fluid_hematopoietic_multipotent_progenitor_cell
UKB_460K.blood_RED_COUNT	rs12945870	L1	HMPs	0.0515836	5.35774	ENCFF624CCK_blood_bodily_fluid_hematopoietic_multipotent_progenitor_cell
UKB_460K.blood_RED_COUNT	rs131756	L1	erythroblasts	0.657097	5.0637	Zhang_Fetal_Erythroblast_1
UKB_460K.blood_RED_COUNT	rs131756	L1	erythroblasts	0.129333	4.71683	Zhang_Fetal_Erythroblast_2
UKB_460K.blood_RED_COUNT	rs131756	L1	CD34+ Cells	0.0669674	4.56888	CD34.positive_mobilized.Roadmap
UKB_460K.blood_RED_COUNT	rs131756	L1	endothelial hepatic cells	0.0635178	4.55679	Zhang_Fetal_Endothelial_Hepatic_2
UKB_460K.blood_RED_COUNT	rs1322985	L1	endothelial hepatic cells	0.982503	4.55679	Zhang_Fetal_Endothelial_Hepatic_2
UKB_460K.blood_RED_COUNT	rs140522	L1	bone marrow CMPs	0.994085	4.91866	ENCFF581ADV_bone_element_bone_marrow_common_myeloid_progenitor_CD34_positive
UKB_460K.blood_RED_COUNT	rs140536595	L1	HMPs	0.692653	5.85705	ENCFF644AXQ_blood_bodily_fluid_hematopoietic_multipotent_progenitor_cell
UKB_460K.blood_RED_COUNT	rs140536595	L1	erythroblasts	0.111966	5.52673	erythroblast.Corces2016
UKB_460K.blood_RED_COUNT	rs140536595	L1	HMPs	0.0794039	5.4622	ENCFF633NER_blood_bodily_fluid_hematopoietic_multipotent_progenitor_cell
UKB_460K.blood_RED_COUNT	rs140536595	L1	HMPs	0.0459131	5.35774	ENCFF624CCK_blood_bodily_fluid_hematopoietic_multipotent_progenitor_cell
UKB_460K.blood_RED_COUNT	rs141514755	L1	CD34+ Cells	0.0644709	4.56888	CD34.positive_mobilized.Roadmap
UKB_460K.blood_RED_COUNT	rs141514755	L1	bone marrow CMPs	0.0738145	4.93782	ENCFF411LUQ_ENCFF057OQQ_bone_element_bone_marrow_common_myeloid_progenitor_CD34_positive
UKB_460K.blood_RED_COUNT	rs141514755	L1	bone marrow CMPs	0.0422935	4.65835	ENCFF526CFK_bone_element_bone_marrow_common_myeloid_progenitor_CD34_positive
UKB_460K.blood_RED_COUNT	rs141514755	L1	bone marrow CMPs	0.119765	4.91866	ENCFF581ADV_bone_element_bone_marrow_common_myeloid_progenitor_CD34_positive
UKB_460K.blood_RED_COUNT	rs141514755	L1	HMPs	0.393691	5.35774	ENCFF624CCK_blood_bodily_fluid_hematopoietic_multipotent_progenitor_cell
UKB_460K.blood_RED_COUNT	rs141514755	L1	bone marrow CMPs	0.276919	5.19646	ENCFF850RIV_ENCFF156DEQ_ENCFF064JOI_bone_element_bone_marrow_common_myeloid_progenitor_CD34_positive
UKB_460K.blood_RED_COUNT	rs141514755	L1	bone marrow CMPs	0.0376543	4.74463	ENCFF861NNR_ENCFF457WMD_ENCFF871ZFZ_bone_element_bone_marrow_common_myeloid_progenitor_CD34_positive
UKB_460K.blood_RED_COUNT	rs142385484	L1	HMPs	0.0991622	5.4622	ENCFF633NER_blood_bodily_fluid_hematopoietic_multipotent_progenitor_cell
UKB_460K.blood_RED_COUNT	rs142385484	L1	HMPs	0.86675	5.85705	ENCFF644AXQ_blood_bodily_fluid_hematopoietic_multipotent_progenitor_cell
UKB_460K.blood_RED_COUNT	rs1427407	L1	HMPs	0.868426	5.85705	ENCFF644AXQ_blood_bodily_fluid_hematopoietic_multipotent_progenitor_cell
UKB_460K.blood_RED_COUNT	rs1427407	L1	bone marrow CMPs	0.0976927	5.19646	ENCFF850RIV_ENCFF156DEQ_ENCFF064JOI_bone_element_bone_marrow_common_myeloid_progenitor_CD34_positive
UKB_460K.blood_RED_COUNT	rs1434282	L1	HMPs	0.0536267	5.35774	ENCFF624CCK_blood_bodily_fluid_hematopoietic_multipotent_progenitor_cell
UKB_460K.blood_RED_COUNT	rs1434282	L1	HMPs	0.0927731	5.4622	ENCFF633NER_blood_bodily_fluid_hematopoietic_multipotent_progenitor_cell
UKB_460K.blood_RED_COUNT	rs1434282	L1	HMPs	0.810276	5.85705	ENCFF644AXQ_blood_bodily_fluid_hematopoietic_multipotent_progenitor_cell
UKB_460K.blood_RED_COUNT	rs1434282	L1	bone marrow CMPs	0.023492	5.19646	ENCFF850RIV_ENCFF156DEQ_ENCFF064JOI_bone_element_bone_marrow_common_myeloid_progenitor_CD34_positive
UKB_460K.blood_RED_COUNT	rs147886588	L1	HMPs	0.693657	5.85705	ENCFF644AXQ_blood_bodily_fluid_hematopoietic_multipotent_progenitor_cell
UKB_460K.blood_RED_COUNT	rs147886588	L1	erythroblasts	0.112125	5.52673	erythroblast.Corces2016
UKB_460K.blood_RED_COUNT	rs147886588	L1	HMPs	0.0795168	5.4622	ENCFF633NER_blood_bodily_fluid_hematopoietic_multipotent_progenitor_cell
UKB_460K.blood_RED_COUNT	rs147886588	L1	HMPs	0.045978	5.35774	ENCFF624CCK_blood_bodily_fluid_hematopoietic_multipotent_progenitor_cell
UKB_460K.blood_RED_COUNT	rs17116384	L1	HMPs	0.998924	4.68703	ENCFF028ZFZ_blood_bodily_fluid_hematopoietic_multipotent_progenitor_cell
UKB_460K.blood_RED_COUNT	rs17476364	L1	HMPs	0.0461774	5.4622	ENCFF633NER_blood_bodily_fluid_hematopoietic_multipotent_progenitor_cell
UKB_460K.blood_RED_COUNT	rs17476364	L1	HMPs	0.853539	5.85705	ENCFF644AXQ_blood_bodily_fluid_hematopoietic_multipotent_progenitor_cell
UKB_460K.blood_RED_COUNT	rs17476364	L1	bone marrow CMPs	0.0721803	5.19646	ENCFF850RIV_ENCFF156DEQ_ENCFF064JOI_bone_element_bone_marrow_common_myeloid_progenitor_CD34_positive
UKB_460K.blood_RED_COUNT	rs17534202	L1	bone marrow CMPs	0.0267453	4.93782	ENCFF411LUQ_ENCFF057OQQ_bone_element_bone_marrow_common_myeloid_progenitor_CD34_positive
UKB_460K.blood_RED_COUNT	rs17534202	L1	bone marrow CMPs	0.0139706	4.65835	ENCFF526CFK_bone_element_bone_marrow_common_myeloid_progenitor_CD34_positive
UKB_460K.blood_RED_COUNT	rs17534202	L1	HMPs	0.140873	5.35774	ENCFF624CCK_blood_bodily_fluid_hematopoietic_multipotent_progenitor_cell
UKB_460K.blood_RED_COUNT	rs17534202	L1	HMPs	0.0251703	5.4622	ENCFF633NER_blood_bodily_fluid_hematopoietic_multipotent_progenitor_cell
UKB_460K.blood_RED_COUNT	rs17534202	L1	HMPs	0.65525	5.85705	ENCFF644AXQ_blood_bodily_fluid_hematopoietic_multipotent_progenitor_cell
UKB_460K.blood_RED_COUNT	rs17534202	L1	bone marrow CMPs	0.103312	5.19646	ENCFF850RIV_ENCFF156DEQ_ENCFF064JOI_bone_element_bone_marrow_common_myeloid_progenitor_CD34_positive
UKB_460K.blood_RED_COUNT	rs17534202	L2	erythroblasts	0.945685	5.52673	erythroblast.Corces2016
UKB_460K.blood_RED_COUNT	rs17534202	L2	HMPs	0.0211666	5.02817	ENCFF841CYA_blood_bodily_fluid_hematopoietic_multipotent_progenitor_cell
UKB_460K.blood_RED_COUNT	rs17699658	L1	erythroblasts	0.993838	4.20841	Zhang_Fetal_Erythroblast_3
UKB_460K.blood_RED_COUNT	rs17758695	L1	HMPs	0.0536993	5.35774	ENCFF624CCK_blood_bodily_fluid_hematopoietic_multipotent_progenitor_cell
UKB_460K.blood_RED_COUNT	rs17758695	L1	HMPs	0.0928994	5.4622	ENCFF633NER_blood_bodily_fluid_hematopoietic_multipotent_progenitor_cell
UKB_460K.blood_RED_COUNT	rs17758695	L1	HMPs	0.811403	5.85705	ENCFF644AXQ_blood_bodily_fluid_hematopoietic_multipotent_progenitor_cell
UKB_460K.blood_RED_COUNT	rs17758695	L1	bone marrow CMPs	0.0235236	5.19646	ENCFF850RIV_ENCFF156DEQ_ENCFF064JOI_bone_element_bone_marrow_common_myeloid_progenitor_CD34_positive
UKB_460K.blood_RED_COUNT	rs17803780	L1	HMPs	0.0604332	4.68703	ENCFF028ZFZ_blood_bodily_fluid_hematopoietic_multipotent_progenitor_cell
UKB_460K.blood_RED_COUNT	rs17803780	L1	HMPs	0.0454153	4.75612	ENCFF141GMK_blood_bodily_fluid_hematopoietic_multipotent_progenitor_cell
UKB_460K.blood_RED_COUNT	rs17803780	L1	HMPs	0.840983	5.4622	ENCFF633NER_blood_bodily_fluid_hematopoietic_multipotent_progenitor_cell
UKB_460K.blood_RED_COUNT	rs17803780	L1	HMPs	0.137699	5.02817	ENCFF841CYA_blood_bodily_fluid_hematopoietic_multipotent_progenitor_cell
UKB_460K.blood_RED_COUNT	rs179468	L1	bone marrow CMPs	0.89631	4.91866	ENCFF581ADV_bone_element_bone_marrow_common_myeloid_progenitor_CD34_positive
UKB_460K.blood_RED_COUNT	rs179468	L1	hepatoblasts	0.0685142	4.33821	Zhang_Fetal_Hepatoblast
UKB_460K.blood_RED_COUNT	rs1866742	L1	erythroblasts	0.721312	5.0637	Zhang_Fetal_Erythroblast_1
UKB_460K.blood_RED_COUNT	rs1866742	L1	erythroblasts	0.238996	4.71683	Zhang_Fetal_Erythroblast_2
UKB_460K.blood_RED_COUNT	rs1866742	L1	erythroblasts	0.0299594	4.20841	Zhang_Fetal_Erythroblast_3
UKB_460K.blood_RED_COUNT	rs1887428	L1	HMPs	0.778731	5.85705	ENCFF644AXQ_blood_bodily_fluid_hematopoietic_multipotent_progenitor_cell
UKB_460K.blood_RED_COUNT	rs1887428	L1	HMPs	0.0892276	5.4622	ENCFF633NER_blood_bodily_fluid_hematopoietic_multipotent_progenitor_cell
UKB_460K.blood_RED_COUNT	rs1887428	L1	HMPs	0.0515869	5.35774	ENCFF624CCK_blood_bodily_fluid_hematopoietic_multipotent_progenitor_cell
UKB_460K.blood_RED_COUNT	rs192191487	L1	endothelial hepatic cells	0.068038	4.55679	Zhang_Fetal_Endothelial_Hepatic_2
UKB_460K.blood_RED_COUNT	rs192191487	L1	erythroblasts	0.704522	5.0637	Zhang_Fetal_Erythroblast_1
UKB_460K.blood_RED_COUNT	rs192191487	L1	erythroblasts	0.138576	4.71683	Zhang_Fetal_Erythroblast_2
UKB_460K.blood_RED_COUNT	rs192191487	L1	erythroblasts	0.0324138	4.38375	Zhang_Fetal_Erythroblast_4
UKB_460K.blood_RED_COUNT	rs192191487	L1	hepatoblasts	0.0267939	4.33821	Zhang_Fetal_Hepatoblast
UKB_460K.blood_RED_COUNT	rs200726463	L1	erythroblasts	0.883655	4.71683	Zhang_Fetal_Erythroblast_2
UKB_460K.blood_RED_COUNT	rs200726463	L1	erythroblasts	0.15791	4.20841	Zhang_Fetal_Erythroblast_3
UKB_460K.blood_RED_COUNT	rs2075672	L1	bone marrow CMPs	0.0250113	4.93782	ENCFF411LUQ_ENCFF057OQQ_bone_element_bone_marrow_common_myeloid_progenitor_CD34_positive
UKB_460K.blood_RED_COUNT	rs2075672	L1	bone marrow CMPs	0.0130072	4.65835	ENCFF526CFK_bone_element_bone_marrow_common_myeloid_progenitor_CD34_positive
UKB_460K.blood_RED_COUNT	rs2075672	L1	HMPs	0.133961	5.35774	ENCFF624CCK_blood_bodily_fluid_hematopoietic_multipotent_progenitor_cell
UKB_460K.blood_RED_COUNT	rs2075672	L1	HMPs	0.026062	5.4622	ENCFF633NER_blood_bodily_fluid_hematopoietic_multipotent_progenitor_cell
UKB_460K.blood_RED_COUNT	rs2075672	L1	HMPs	0.663849	5.85705	ENCFF644AXQ_blood_bodily_fluid_hematopoietic_multipotent_progenitor_cell
UKB_460K.blood_RED_COUNT	rs2075672	L1	bone marrow CMPs	0.0974395	5.19646	ENCFF850RIV_ENCFF156DEQ_ENCFF064JOI_bone_element_bone_marrow_common_myeloid_progenitor_CD34_positive
UKB_460K.blood_RED_COUNT	rs2075672	L1	bone marrow CMPs	0.0104187	4.74463	ENCFF861NNR_ENCFF457WMD_ENCFF871ZFZ_bone_element_bone_marrow_common_myeloid_progenitor_CD34_positive
UKB_460K.blood_RED_COUNT	rs2075672	L2	erythroblasts	0.82461	5.52673	erythroblast.Corces2016
UKB_460K.blood_RED_COUNT	rs2075672	L2	erythroblasts	0.0366484	5.0637	Zhang_Fetal_Erythroblast_1
UKB_460K.blood_RED_COUNT	rs2075672	L2	hepatoblasts	0.0344208	4.33821	Zhang_Fetal_Hepatoblast
UKB_460K.blood_RED_COUNT	rs2075672	L2	HMPs	0.0190937	5.02817	ENCFF841CYA_blood_bodily_fluid_hematopoietic_multipotent_progenitor_cell
UKB_460K.blood_RED_COUNT	rs218264	L1	HMPs	0.0948614	5.35774	ENCFF624CCK_blood_bodily_fluid_hematopoietic_multipotent_progenitor_cell
UKB_460K.blood_RED_COUNT	rs218264	L1	HMPs	0.124232	5.4622	ENCFF633NER_blood_bodily_fluid_hematopoietic_multipotent_progenitor_cell
UKB_460K.blood_RED_COUNT	rs218264	L1	HMPs	0.815195	5.85705	ENCFF644AXQ_blood_bodily_fluid_hematopoietic_multipotent_progenitor_cell
UKB_460K.blood_RED_COUNT	rs218264	L1	bone marrow CMPs	0.0639749	5.19646	ENCFF850RIV_ENCFF156DEQ_ENCFF064JOI_bone_element_bone_marrow_common_myeloid_progenitor_CD34_positive
UKB_460K.blood_RED_COUNT	rs2235856	L1	erythroblasts	0.998605	5.52673	erythroblast.Corces2016
UKB_460K.blood_RED_COUNT	rs2236314	L1	endothelial hepatic cells	0.509182	4.55679	Zhang_Fetal_Endothelial_Hepatic_2
UKB_460K.blood_RED_COUNT	rs2236314	L1	erythroblasts	0.832204	5.0637	Zhang_Fetal_Erythroblast_1
UKB_460K.blood_RED_COUNT	rs2236314	L1	erythroblasts	0.534878	4.71683	Zhang_Fetal_Erythroblast_2
UKB_460K.blood_RED_COUNT	rs2236314	L1	erythroblasts	0.478953	4.38375	Zhang_Fetal_Erythroblast_4
UKB_460K.blood_RED_COUNT	rs2236314	L1	hepatoblasts	0.501357	4.33821	Zhang_Fetal_Hepatoblast
UKB_460K.blood_RED_COUNT	rs2277339	L1	HMPs	0.779599	5.85705	ENCFF644AXQ_blood_bodily_fluid_hematopoietic_multipotent_progenitor_cell
UKB_460K.blood_RED_COUNT	rs2277339	L1	HMPs	0.0893247	5.4622	ENCFF633NER_blood_bodily_fluid_hematopoietic_multipotent_progenitor_cell
UKB_460K.blood_RED_COUNT	rs2277339	L1	HMPs	0.0516427	5.35774	ENCFF624CCK_blood_bodily_fluid_hematopoietic_multipotent_progenitor_cell
UKB_460K.blood_RED_COUNT	rs2279744	L1	HMPs	0.779243	5.85705	ENCFF644AXQ_blood_bodily_fluid_hematopoietic_multipotent_progenitor_cell
UKB_460K.blood_RED_COUNT	rs2279744	L1	HMPs	0.0892847	5.4622	ENCFF633NER_blood_bodily_fluid_hematopoietic_multipotent_progenitor_cell
UKB_460K.blood_RED_COUNT	rs2279744	L1	HMPs	0.0516197	5.35774	ENCFF624CCK_blood_bodily_fluid_hematopoietic_multipotent_progenitor_cell
UKB_460K.blood_RED_COUNT	rs2703485	L1	bone marrow CMPs	0.23166	4.93782	ENCFF411LUQ_ENCFF057OQQ_bone_element_bone_marrow_common_myeloid_progenitor_CD34_positive
UKB_460K.blood_RED_COUNT	rs2703485	L1	HMPs	0.315892	5.35774	ENCFF624CCK_blood_bodily_fluid_hematopoietic_multipotent_progenitor_cell
UKB_460K.blood_RED_COUNT	rs2703485	L1	HMPs	0.243805	5.4622	ENCFF633NER_blood_bodily_fluid_hematopoietic_multipotent_progenitor_cell
UKB_460K.blood_RED_COUNT	rs2703485	L1	HMPs	0.780288	5.85705	ENCFF644AXQ_blood_bodily_fluid_hematopoietic_multipotent_progenitor_cell
UKB_460K.blood_RED_COUNT	rs2703485	L1	bone marrow CMPs	0.286651	5.19646	ENCFF850RIV_ENCFF156DEQ_ENCFF064JOI_bone_element_bone_marrow_common_myeloid_progenitor_CD34_positive
UKB_460K.blood_RED_COUNT	rs2761063	L1	HMPs	0.694384	5.85705	ENCFF644AXQ_blood_bodily_fluid_hematopoietic_multipotent_progenitor_cell
UKB_460K.blood_RED_COUNT	rs2761063	L1	erythroblasts	0.11224	5.52673	erythroblast.Corces2016
UKB_460K.blood_RED_COUNT	rs2761063	L1	HMPs	0.0795981	5.4622	ENCFF633NER_blood_bodily_fluid_hematopoietic_multipotent_progenitor_cell
UKB_460K.blood_RED_COUNT	rs2761063	L1	HMPs	0.0460247	5.35774	ENCFF624CCK_blood_bodily_fluid_hematopoietic_multipotent_progenitor_cell
UKB_460K.blood_RED_COUNT	rs2823139	L1	bone marrow CMPs	0.999843	5.19646	ENCFF850RIV_ENCFF156DEQ_ENCFF064JOI_bone_element_bone_marrow_common_myeloid_progenitor_CD34_positive
UKB_460K.blood_RED_COUNT	rs2983533	L1	bone marrow CMPs	0.0457927	3.86762	ENCFF335ADL_bone_element_bone_marrow_common_myeloid_progenitor_CD34_positive
UKB_460K.blood_RED_COUNT	rs2983533	L1	bone marrow CMPs	0.943119	4.61665	ENCFF972XXJ_bone_element_bone_marrow_common_myeloid_progenitor_CD34_positive
UKB_460K.blood_RED_COUNT	rs303782	L1	endothelial hepatic cells	0.789541	4.55679	Zhang_Fetal_Endothelial_Hepatic_2
UKB_460K.blood_RED_COUNT	rs303782	L1	hepatoblasts	0.463997	4.33821	Zhang_Fetal_Hepatoblast
UKB_460K.blood_RED_COUNT	rs3218092	L1	HMPs	0.941575	5.85705	ENCFF644AXQ_blood_bodily_fluid_hematopoietic_multipotent_progenitor_cell
UKB_460K.blood_RED_COUNT	rs3218092	L1	bone marrow CMPs	0.0272468	5.19646	ENCFF850RIV_ENCFF156DEQ_ENCFF064JOI_bone_element_bone_marrow_common_myeloid_progenitor_CD34_positive
UKB_460K.blood_RED_COUNT	rs3218148	L1	HMPs	0.779914	5.85705	ENCFF644AXQ_blood_bodily_fluid_hematopoietic_multipotent_progenitor_cell
UKB_460K.blood_RED_COUNT	rs3218148	L1	HMPs	0.0893592	5.4622	ENCFF633NER_blood_bodily_fluid_hematopoietic_multipotent_progenitor_cell
UKB_460K.blood_RED_COUNT	rs3218148	L1	HMPs	0.0516624	5.35774	ENCFF624CCK_blood_bodily_fluid_hematopoietic_multipotent_progenitor_cell
UKB_460K.blood_RED_COUNT	rs35106605	L1	HMPs	0.798479	5.4622	ENCFF633NER_blood_bodily_fluid_hematopoietic_multipotent_progenitor_cell
UKB_460K.blood_RED_COUNT	rs35106605	L1	HMPs	0.0887406	5.02817	ENCFF841CYA_blood_bodily_fluid_hematopoietic_multipotent_progenitor_cell
UKB_460K.blood_RED_COUNT	rs35106605	L1	bone marrow CMPs	0.0524629	4.91866	ENCFF581ADV_bone_element_bone_marrow_common_myeloid_progenitor_CD34_positive
UKB_460K.blood_RED_COUNT	rs35188965	L1	HMPs	0.694889	5.85705	ENCFF644AXQ_blood_bodily_fluid_hematopoietic_multipotent_progenitor_cell
UKB_460K.blood_RED_COUNT	rs35188965	L1	erythroblasts	0.11232	5.52673	erythroblast.Corces2016
UKB_460K.blood_RED_COUNT	rs35188965	L1	HMPs	0.079654	5.4622	ENCFF633NER_blood_bodily_fluid_hematopoietic_multipotent_progenitor_cell
UKB_460K.blood_RED_COUNT	rs35188965	L1	HMPs	0.0460568	5.35774	ENCFF624CCK_blood_bodily_fluid_hematopoietic_multipotent_progenitor_cell
UKB_460K.blood_RED_COUNT	rs35979828	L1	HMPs	0.186117	4.68703	ENCFF028ZFZ_blood_bodily_fluid_hematopoietic_multipotent_progenitor_cell
UKB_460K.blood_RED_COUNT	rs35979828	L1	HMPs	0.0698781	4.49548	ENCFF271NTU_blood_bodily_fluid_hematopoietic_multipotent_progenitor_cell
UKB_460K.blood_RED_COUNT	rs35979828	L1	HMPs	0.0938666	4.54137	ENCFF322YXK_blood_bodily_fluid_hematopoietic_multipotent_progenitor_cell
UKB_460K.blood_RED_COUNT	rs35979828	L1	HMPs	0.0989696	4.61394	ENCFF338HAQ_blood_bodily_fluid_hematopoietic_multipotent_progenitor_cell
UKB_460K.blood_RED_COUNT	rs35979828	L1	HMPs	0.555556	5.02817	ENCFF841CYA_blood_bodily_fluid_hematopoietic_multipotent_progenitor_cell
UKB_460K.blood_RED_COUNT	rs35979828	L2	bone marrow CMPs	0.962519	4.91866	ENCFF581ADV_bone_element_bone_marrow_common_myeloid_progenitor_CD34_positive
UKB_460K.blood_RED_COUNT	rs3759057	L1	HMPs	0.498004	5.4622	ENCFF633NER_blood_bodily_fluid_hematopoietic_multipotent_progenitor_cell
UKB_460K.blood_RED_COUNT	rs3759057	L1	HMPs	0.288716	5.35774	ENCFF624CCK_blood_bodily_fluid_hematopoietic_multipotent_progenitor_cell
UKB_460K.blood_RED_COUNT	rs3759057	L1	erythroblasts	0.0658606	5.0637	Zhang_Fetal_Erythroblast_1
UKB_460K.blood_RED_COUNT	rs3759057	L1	HMPs	0.0554012	5.02817	ENCFF841CYA_blood_bodily_fluid_hematopoietic_multipotent_progenitor_cell
UKB_460K.blood_RED_COUNT	rs379149	L1	CD34+ Cells	0.107113	4.56888	CD34.positive_mobilized.Roadmap
UKB_460K.blood_RED_COUNT	rs379149	L1	erythroblasts	0.933626	5.52673	erythroblast.Corces2016
UKB_460K.blood_RED_COUNT	rs3809627	L1	erythroblasts	0.657152	5.0637	Zhang_Fetal_Erythroblast_1
UKB_460K.blood_RED_COUNT	rs3809627	L1	erythroblasts	0.129343	4.71683	Zhang_Fetal_Erythroblast_2
UKB_460K.blood_RED_COUNT	rs3809627	L1	CD34+ Cells	0.0669726	4.56888	CD34.positive_mobilized.Roadmap
UKB_460K.blood_RED_COUNT	rs3809627	L1	endothelial hepatic cells	0.0635227	4.55679	Zhang_Fetal_Endothelial_Hepatic_2
UKB_460K.blood_RED_COUNT	rs4634868	L1	HMPs	0.0531858	5.35774	ENCFF624CCK_blood_bodily_fluid_hematopoietic_multipotent_progenitor_cell
UKB_460K.blood_RED_COUNT	rs4634868	L1	HMPs	0.0920065	5.4622	ENCFF633NER_blood_bodily_fluid_hematopoietic_multipotent_progenitor_cell
UKB_460K.blood_RED_COUNT	rs4634868	L1	HMPs	0.803442	5.85705	ENCFF644AXQ_blood_bodily_fluid_hematopoietic_multipotent_progenitor_cell
UKB_460K.blood_RED_COUNT	rs4634868	L1	bone marrow CMPs	0.0233004	5.19646	ENCFF850RIV_ENCFF156DEQ_ENCFF064JOI_bone_element_bone_marrow_common_myeloid_progenitor_CD34_positive
UKB_460K.blood_RED_COUNT	rs4737009	L1	HMPs	0.256165	5.4622	ENCFF633NER_blood_bodily_fluid_hematopoietic_multipotent_progenitor_cell
UKB_460K.blood_RED_COUNT	rs4737009	L1	HMPs	0.960972	5.85705	ENCFF644AXQ_blood_bodily_fluid_hematopoietic_multipotent_progenitor_cell
UKB_460K.blood_RED_COUNT	rs496321	L1	bone marrow CMPs	0.0241101	4.93782	ENCFF411LUQ_ENCFF057OQQ_bone_element_bone_marrow_common_myeloid_progenitor_CD34_positive
UKB_460K.blood_RED_COUNT	rs496321	L1	bone marrow CMPs	0.0125057	4.65835	ENCFF526CFK_bone_element_bone_marrow_common_myeloid_progenitor_CD34_positive
UKB_460K.blood_RED_COUNT	rs496321	L1	bone marrow CMPs	0.0198117	4.91866	ENCFF581ADV_bone_element_bone_marrow_common_myeloid_progenitor_CD34_positive
UKB_460K.blood_RED_COUNT	rs496321	L1	HMPs	0.129104	5.35774	ENCFF624CCK_blood_bodily_fluid_hematopoietic_multipotent_progenitor_cell
UKB_460K.blood_RED_COUNT	rs496321	L1	HMPs	0.0256772	5.4622	ENCFF633NER_blood_bodily_fluid_hematopoietic_multipotent_progenitor_cell
UKB_460K.blood_RED_COUNT	rs496321	L1	HMPs	0.644218	5.85705	ENCFF644AXQ_blood_bodily_fluid_hematopoietic_multipotent_progenitor_cell
UKB_460K.blood_RED_COUNT	rs496321	L1	HMPs	0.00953682	4.55831	ENCFF648LHT_blood_bodily_fluid_hematopoietic_multipotent_progenitor_cell
UKB_460K.blood_RED_COUNT	rs496321	L1	bone marrow CMPs	0.0937518	5.19646	ENCFF850RIV_ENCFF156DEQ_ENCFF064JOI_bone_element_bone_marrow_common_myeloid_progenitor_CD34_positive
UKB_460K.blood_RED_COUNT	rs496321	L1	bone marrow CMPs	0.0100672	4.74463	ENCFF861NNR_ENCFF457WMD_ENCFF871ZFZ_bone_element_bone_marrow_common_myeloid_progenitor_CD34_positive
UKB_460K.blood_RED_COUNT	rs496321	L2	erythroblasts	0.815375	5.52673	erythroblast.Corces2016
UKB_460K.blood_RED_COUNT	rs496321	L2	erythroblasts	0.0368744	5.0637	Zhang_Fetal_Erythroblast_1
UKB_460K.blood_RED_COUNT	rs496321	L2	hepatoblasts	0.0339117	4.33821	Zhang_Fetal_Hepatoblast
UKB_460K.blood_RED_COUNT	rs496321	L2	HMPs	0.0192911	5.02817	ENCFF841CYA_blood_bodily_fluid_hematopoietic_multipotent_progenitor_cell
UKB_460K.blood_RED_COUNT	rs551238	L1	hepatoblasts	0.999023	4.33821	Zhang_Fetal_Hepatoblast
UKB_460K.blood_RED_COUNT	rs553084547	L1	HMPs	0.703923	5.85705	ENCFF644AXQ_blood_bodily_fluid_hematopoietic_multipotent_progenitor_cell
UKB_460K.blood_RED_COUNT	rs553084547	L1	erythroblasts	0.11376	5.52673	erythroblast.Corces2016
UKB_460K.blood_RED_COUNT	rs553084547	L1	HMPs	0.0806729	5.4622	ENCFF633NER_blood_bodily_fluid_hematopoietic_multipotent_progenitor_cell
UKB_460K.blood_RED_COUNT	rs553084547	L1	HMPs	0.0466435	5.35774	ENCFF624CCK_blood_bodily_fluid_hematopoietic_multipotent_progenitor_cell
UKB_460K.blood_RED_COUNT	rs55691975	L1	bone marrow CMPs	0.0975788	4.93782	ENCFF411LUQ_ENCFF057OQQ_bone_element_bone_marrow_common_myeloid_progenitor_CD34_positive
UKB_460K.blood_RED_COUNT	rs55691975	L1	bone marrow CMPs	0.0860204	4.65835	ENCFF526CFK_bone_element_bone_marrow_common_myeloid_progenitor_CD34_positive
UKB_460K.blood_RED_COUNT	rs55691975	L1	HMPs	0.200887	5.35774	ENCFF624CCK_blood_bodily_fluid_hematopoietic_multipotent_progenitor_cell
UKB_460K.blood_RED_COUNT	rs55691975	L1	HMPs	0.0954407	5.4622	ENCFF633NER_blood_bodily_fluid_hematopoietic_multipotent_progenitor_cell
UKB_460K.blood_RED_COUNT	rs55691975	L1	HMPs	0.69372	5.85705	ENCFF644AXQ_blood_bodily_fluid_hematopoietic_multipotent_progenitor_cell
UKB_460K.blood_RED_COUNT	rs55691975	L1	bone marrow CMPs	0.16478	5.19646	ENCFF850RIV_ENCFF156DEQ_ENCFF064JOI_bone_element_bone_marrow_common_myeloid_progenitor_CD34_positive
UKB_460K.blood_RED_COUNT	rs55691975	L1	bone marrow CMPs	0.0833399	4.74463	ENCFF861NNR_ENCFF457WMD_ENCFF871ZFZ_bone_element_bone_marrow_common_myeloid_progenitor_CD34_positive
UKB_460K.blood_RED_COUNT	rs55691975	L2	erythroblasts	0.864423	5.52673	erythroblast.Corces2016
UKB_460K.blood_RED_COUNT	rs55691975	L2	erythroblasts	0.114898	5.0637	Zhang_Fetal_Erythroblast_1
UKB_460K.blood_RED_COUNT	rs55691975	L2	hepatoblasts	0.12922	4.33821	Zhang_Fetal_Hepatoblast
UKB_460K.blood_RED_COUNT	rs558567978	L1	HMPs	0.780152	5.85705	ENCFF644AXQ_blood_bodily_fluid_hematopoietic_multipotent_progenitor_cell
UKB_460K.blood_RED_COUNT	rs558567978	L1	HMPs	0.0893863	5.4622	ENCFF633NER_blood_bodily_fluid_hematopoietic_multipotent_progenitor_cell
UKB_460K.blood_RED_COUNT	rs558567978	L1	HMPs	0.051678	5.35774	ENCFF624CCK_blood_bodily_fluid_hematopoietic_multipotent_progenitor_cell
UKB_460K.blood_RED_COUNT	rs56193061	L1	bone marrow CMPs	0.994939	5.19646	ENCFF850RIV_ENCFF156DEQ_ENCFF064JOI_bone_element_bone_marrow_common_myeloid_progenitor_CD34_positive
UKB_460K.blood_RED_COUNT	rs566571310	L1	HMPs	0.053899	5.35774	ENCFF624CCK_blood_bodily_fluid_hematopoietic_multipotent_progenitor_cell
UKB_460K.blood_RED_COUNT	rs566571310	L1	HMPs	0.0932467	5.4622	ENCFF633NER_blood_bodily_fluid_hematopoietic_multipotent_progenitor_cell
UKB_460K.blood_RED_COUNT	rs566571310	L1	HMPs	0.8145	5.85705	ENCFF644AXQ_blood_bodily_fluid_hematopoietic_multipotent_progenitor_cell
UKB_460K.blood_RED_COUNT	rs57565032	L1	HMPs	0.69151	5.85705	ENCFF644AXQ_blood_bodily_fluid_hematopoietic_multipotent_progenitor_cell
UKB_460K.blood_RED_COUNT	rs57565032	L1	erythroblasts	0.111785	5.52673	erythroblast.Corces2016
UKB_460K.blood_RED_COUNT	rs57565032	L1	HMPs	0.0792764	5.4622	ENCFF633NER_blood_bodily_fluid_hematopoietic_multipotent_progenitor_cell
UKB_460K.blood_RED_COUNT	rs57565032	L1	HMPs	0.0458399	5.35774	ENCFF624CCK_blood_bodily_fluid_hematopoietic_multipotent_progenitor_cell
UKB_460K.blood_RED_COUNT	rs592423	L1	HMPs	0.0192988	4.68703	ENCFF028ZFZ_blood_bodily_fluid_hematopoietic_multipotent_progenitor_cell
UKB_460K.blood_RED_COUNT	rs592423	L1	HMPs	0.861015	5.4622	ENCFF633NER_blood_bodily_fluid_hematopoietic_multipotent_progenitor_cell
UKB_460K.blood_RED_COUNT	rs592423	L1	HMPs	0.0955885	5.02817	ENCFF841CYA_blood_bodily_fluid_hematopoietic_multipotent_progenitor_cell
UKB_460K.blood_RED_COUNT	rs6014993	L1	HMPs	0.140011	4.68703	ENCFF028ZFZ_blood_bodily_fluid_hematopoietic_multipotent_progenitor_cell
UKB_460K.blood_RED_COUNT	rs6014993	L1	HMPs	0.0735218	4.54137	ENCFF322YXK_blood_bodily_fluid_hematopoietic_multipotent_progenitor_cell
UKB_460K.blood_RED_COUNT	rs6014993	L1	HMPs	0.101082	4.61394	ENCFF338HAQ_blood_bodily_fluid_hematopoietic_multipotent_progenitor_cell
UKB_460K.blood_RED_COUNT	rs6014993	L1	HMPs	0.685376	5.02817	ENCFF841CYA_blood_bodily_fluid_hematopoietic_multipotent_progenitor_cell
UKB_460K.blood_RED_COUNT	rs6067464	L1	HMPs	0.778695	5.85705	ENCFF644AXQ_blood_bodily_fluid_hematopoietic_multipotent_progenitor_cell
UKB_460K.blood_RED_COUNT	rs6067464	L1	HMPs	0.0892238	5.4622	ENCFF633NER_blood_bodily_fluid_hematopoietic_multipotent_progenitor_cell
UKB_460K.blood_RED_COUNT	rs6067464	L1	HMPs	0.0515847	5.35774	ENCFF624CCK_blood_bodily_fluid_hematopoietic_multipotent_progenitor_cell
UKB_460K.blood_RED_COUNT	rs609018	L1	HMPs	0.0528392	5.35774	ENCFF624CCK_blood_bodily_fluid_hematopoietic_multipotent_progenitor_cell
UKB_460K.blood_RED_COUNT	rs609018	L1	HMPs	0.0914046	5.4622	ENCFF633NER_blood_bodily_fluid_hematopoietic_multipotent_progenitor_cell
UKB_460K.blood_RED_COUNT	rs609018	L1	HMPs	0.798108	5.85705	ENCFF644AXQ_blood_bodily_fluid_hematopoietic_multipotent_progenitor_cell
UKB_460K.blood_RED_COUNT	rs609018	L1	bone marrow CMPs	0.0231494	5.19646	ENCFF850RIV_ENCFF156DEQ_ENCFF064JOI_bone_element_bone_marrow_common_myeloid_progenitor_CD34_positive
UKB_460K.blood_RED_COUNT	rs61828723	L1	HMPs	0.13742	4.68703	ENCFF028ZFZ_blood_bodily_fluid_hematopoietic_multipotent_progenitor_cell
UKB_460K.blood_RED_COUNT	rs61828723	L1	HMPs	0.0634422	4.75612	ENCFF141GMK_blood_bodily_fluid_hematopoietic_multipotent_progenitor_cell
UKB_460K.blood_RED_COUNT	rs61828723	L1	HMPs	0.846825	5.4622	ENCFF633NER_blood_bodily_fluid_hematopoietic_multipotent_progenitor_cell
UKB_460K.blood_RED_COUNT	rs61828723	L1	HMPs	0.0879323	4.73175	ENCFF746ODB_blood_bodily_fluid_hematopoietic_multipotent_progenitor_cell
UKB_460K.blood_RED_COUNT	rs61828723	L1	erythroblasts	0.481285	5.0637	Zhang_Fetal_Erythroblast_1
UKB_460K.blood_RED_COUNT	rs62144560	L1	bone marrow CMPs	0.0297238	4.93782	ENCFF411LUQ_ENCFF057OQQ_bone_element_bone_marrow_common_myeloid_progenitor_CD34_positive
UKB_460K.blood_RED_COUNT	rs62144560	L1	bone marrow CMPs	0.0171157	4.65835	ENCFF526CFK_bone_element_bone_marrow_common_myeloid_progenitor_CD34_positive
UKB_460K.blood_RED_COUNT	rs62144560	L1	HMPs	0.142072	5.35774	ENCFF624CCK_blood_bodily_fluid_hematopoietic_multipotent_progenitor_cell
UKB_460K.blood_RED_COUNT	rs62144560	L1	HMPs	0.0409024	5.4622	ENCFF633NER_blood_bodily_fluid_hematopoietic_multipotent_progenitor_cell
UKB_460K.blood_RED_COUNT	rs62144560	L1	HMPs	0.689821	5.85705	ENCFF644AXQ_blood_bodily_fluid_hematopoietic_multipotent_progenitor_cell
UKB_460K.blood_RED_COUNT	rs62144560	L1	bone marrow CMPs	0.0941491	5.19646	ENCFF850RIV_ENCFF156DEQ_ENCFF064JOI_bone_element_bone_marrow_common_myeloid_progenitor_CD34_positive
UKB_460K.blood_RED_COUNT	rs62144560	L1	bone marrow CMPs	0.0167049	4.74463	ENCFF861NNR_ENCFF457WMD_ENCFF871ZFZ_bone_element_bone_marrow_common_myeloid_progenitor_CD34_positive
UKB_460K.blood_RED_COUNT	rs62306367	L1	HMPs	0.0593366	5.35774	ENCFF624CCK_blood_bodily_fluid_hematopoietic_multipotent_progenitor_cell
UKB_460K.blood_RED_COUNT	rs62306367	L1	HMPs	0.897439	5.85705	ENCFF644AXQ_blood_bodily_fluid_hematopoietic_multipotent_progenitor_cell
UKB_460K.blood_RED_COUNT	rs62306367	L1	bone marrow CMPs	0.0259855	5.19646	ENCFF850RIV_ENCFF156DEQ_ENCFF064JOI_bone_element_bone_marrow_common_myeloid_progenitor_CD34_positive
UKB_460K.blood_RED_COUNT	rs62401198	L1	hepatoblasts	0.978587	4.33821	Zhang_Fetal_Hepatoblast
UKB_460K.blood_RED_COUNT	rs62435145	L1	bone marrow CMPs	0.983825	4.61665	ENCFF972XXJ_bone_element_bone_marrow_common_myeloid_progenitor_CD34_positive
UKB_460K.blood_RED_COUNT	rs6464165	L1	hepatoblasts	0.971578	4.33821	Zhang_Fetal_Hepatoblast
UKB_460K.blood_RED_COUNT	rs6592965	L1	HMPs	0.767896	5.85705	ENCFF644AXQ_blood_bodily_fluid_hematopoietic_multipotent_progenitor_cell
UKB_460K.blood_RED_COUNT	rs6592965	L1	erythroblasts	0.123991	5.52673	erythroblast.Corces2016
UKB_460K.blood_RED_COUNT	rs6592965	L1	HMPs	0.0879142	5.4622	ENCFF633NER_blood_bodily_fluid_hematopoietic_multipotent_progenitor_cell
UKB_460K.blood_RED_COUNT	rs7032549	L1	hepatoblasts	0.956913	4.33821	Zhang_Fetal_Hepatoblast
UKB_460K.blood_RED_COUNT	rs7032549	L1	macrophages	0.0221054	3.29373	Zhang_Fetal_Macrophage_Hepatic_2
UKB_460K.blood_RED_COUNT	rs7140110	L1	bone marrow CMPs	0.0722662	4.65835	ENCFF526CFK_bone_element_bone_marrow_common_myeloid_progenitor_CD34_positive
UKB_460K.blood_RED_COUNT	rs7140110	L1	bone marrow CMPs	0.927116	5.19646	ENCFF850RIV_ENCFF156DEQ_ENCFF064JOI_bone_element_bone_marrow_common_myeloid_progenitor_CD34_positive
UKB_460K.blood_RED_COUNT	rs72751292	L1	bone marrow CMPs	0.0739959	4.93782	ENCFF411LUQ_ENCFF057OQQ_bone_element_bone_marrow_common_myeloid_progenitor_CD34_positive
UKB_460K.blood_RED_COUNT	rs72751292	L1	bone marrow CMPs	0.0203285	4.65835	ENCFF526CFK_bone_element_bone_marrow_common_myeloid_progenitor_CD34_positive
UKB_460K.blood_RED_COUNT	rs72751292	L1	HMPs	0.59391	5.35774	ENCFF624CCK_blood_bodily_fluid_hematopoietic_multipotent_progenitor_cell
UKB_460K.blood_RED_COUNT	rs72751292	L1	bone marrow CMPs	0.261576	5.19646	ENCFF850RIV_ENCFF156DEQ_ENCFF064JOI_bone_element_bone_marrow_common_myeloid_progenitor_CD34_positive
UKB_460K.blood_RED_COUNT	rs72751292	L1	bone marrow CMPs	0.0300492	4.74463	ENCFF861NNR_ENCFF457WMD_ENCFF871ZFZ_bone_element_bone_marrow_common_myeloid_progenitor_CD34_positive
UKB_460K.blood_RED_COUNT	rs72766638	L1	HMPs	0.0529963	5.35774	ENCFF624CCK_blood_bodily_fluid_hematopoietic_multipotent_progenitor_cell
UKB_460K.blood_RED_COUNT	rs72766638	L1	HMPs	0.0916784	5.4622	ENCFF633NER_blood_bodily_fluid_hematopoietic_multipotent_progenitor_cell
UKB_460K.blood_RED_COUNT	rs72766638	L1	HMPs	0.800573	5.85705	ENCFF644AXQ_blood_bodily_fluid_hematopoietic_multipotent_progenitor_cell
UKB_460K.blood_RED_COUNT	rs72766638	L1	bone marrow CMPs	0.0232174	5.19646	ENCFF850RIV_ENCFF156DEQ_ENCFF064JOI_bone_element_bone_marrow_common_myeloid_progenitor_CD34_positive
UKB_460K.blood_RED_COUNT	rs73024215	L1	HMPs	0.0535294	5.35774	ENCFF624CCK_blood_bodily_fluid_hematopoietic_multipotent_progenitor_cell
UKB_460K.blood_RED_COUNT	rs73024215	L1	HMPs	0.0926044	5.4622	ENCFF633NER_blood_bodily_fluid_hematopoietic_multipotent_progenitor_cell
UKB_460K.blood_RED_COUNT	rs73024215	L1	HMPs	0.808786	5.85705	ENCFF644AXQ_blood_bodily_fluid_hematopoietic_multipotent_progenitor_cell
UKB_460K.blood_RED_COUNT	rs73024215	L1	bone marrow CMPs	0.0234496	5.19646	ENCFF850RIV_ENCFF156DEQ_ENCFF064JOI_bone_element_bone_marrow_common_myeloid_progenitor_CD34_positive
UKB_460K.blood_RED_COUNT	rs73124945	L1	hepatoblasts	0.978014	4.33821	Zhang_Fetal_Hepatoblast
UKB_460K.blood_RED_COUNT	rs731499	L1	HMPs	0.691509	5.85705	ENCFF644AXQ_blood_bodily_fluid_hematopoietic_multipotent_progenitor_cell
UKB_460K.blood_RED_COUNT	rs731499	L1	erythroblasts	0.111785	5.52673	erythroblast.Corces2016
UKB_460K.blood_RED_COUNT	rs731499	L1	HMPs	0.0792763	5.4622	ENCFF633NER_blood_bodily_fluid_hematopoietic_multipotent_progenitor_cell
UKB_460K.blood_RED_COUNT	rs731499	L1	HMPs	0.0458398	5.35774	ENCFF624CCK_blood_bodily_fluid_hematopoietic_multipotent_progenitor_cell
UKB_460K.blood_RED_COUNT	rs73169674	L1	bone marrow CMPs	0.0569655	3.86762	ENCFF335ADL_bone_element_bone_marrow_common_myeloid_progenitor_CD34_positive
UKB_460K.blood_RED_COUNT	rs73169674	L1	HMPs	0.903377	4.55831	ENCFF648LHT_blood_bodily_fluid_hematopoietic_multipotent_progenitor_cell
UKB_460K.blood_RED_COUNT	rs73660574	L1	bone marrow CMPs	0.0518769	4.93782	ENCFF411LUQ_ENCFF057OQQ_bone_element_bone_marrow_common_myeloid_progenitor_CD34_positive
UKB_460K.blood_RED_COUNT	rs73660574	L1	bone marrow CMPs	0.0386351	4.65835	ENCFF526CFK_bone_element_bone_marrow_common_myeloid_progenitor_CD34_positive
UKB_460K.blood_RED_COUNT	rs73660574	L1	bone marrow CMPs	0.06782	4.91866	ENCFF581ADV_bone_element_bone_marrow_common_myeloid_progenitor_CD34_positive
UKB_460K.blood_RED_COUNT	rs73660574	L1	HMPs	0.16611	5.35774	ENCFF624CCK_blood_bodily_fluid_hematopoietic_multipotent_progenitor_cell
UKB_460K.blood_RED_COUNT	rs73660574	L1	HMPs	0.0504696	5.4622	ENCFF633NER_blood_bodily_fluid_hematopoietic_multipotent_progenitor_cell
UKB_460K.blood_RED_COUNT	rs73660574	L1	HMPs	0.625813	5.85705	ENCFF644AXQ_blood_bodily_fluid_hematopoietic_multipotent_progenitor_cell
UKB_460K.blood_RED_COUNT	rs73660574	L1	HMPs	0.0346649	4.55831	ENCFF648LHT_blood_bodily_fluid_hematopoietic_multipotent_progenitor_cell
UKB_460K.blood_RED_COUNT	rs73660574	L1	bone marrow CMPs	0.134788	5.19646	ENCFF850RIV_ENCFF156DEQ_ENCFF064JOI_bone_element_bone_marrow_common_myeloid_progenitor_CD34_positive
UKB_460K.blood_RED_COUNT	rs74401481	L1	HMPs	0.691511	5.85705	ENCFF644AXQ_blood_bodily_fluid_hematopoietic_multipotent_progenitor_cell
UKB_460K.blood_RED_COUNT	rs74401481	L1	erythroblasts	0.111785	5.52673	erythroblast.Corces2016
UKB_460K.blood_RED_COUNT	rs74401481	L1	HMPs	0.0792765	5.4622	ENCFF633NER_blood_bodily_fluid_hematopoietic_multipotent_progenitor_cell
UKB_460K.blood_RED_COUNT	rs74401481	L1	HMPs	0.0458399	5.35774	ENCFF624CCK_blood_bodily_fluid_hematopoietic_multipotent_progenitor_cell
UKB_460K.blood_RED_COUNT	rs746051334	L1	bone marrow CMPs	0.0715294	4.91866	ENCFF581ADV_bone_element_bone_marrow_common_myeloid_progenitor_CD34_positive
UKB_460K.blood_RED_COUNT	rs746051334	L1	HMPs	0.629397	5.35774	ENCFF624CCK_blood_bodily_fluid_hematopoietic_multipotent_progenitor_cell
UKB_460K.blood_RED_COUNT	rs746051334	L1	bone marrow CMPs	0.277106	5.19646	ENCFF850RIV_ENCFF156DEQ_ENCFF064JOI_bone_element_bone_marrow_common_myeloid_progenitor_CD34_positive
UKB_460K.blood_RED_COUNT	rs74959972	L1	HMPs	0.0595872	5.35774	ENCFF624CCK_blood_bodily_fluid_hematopoietic_multipotent_progenitor_cell
UKB_460K.blood_RED_COUNT	rs74959972	L1	HMPs	0.901229	5.85705	ENCFF644AXQ_blood_bodily_fluid_hematopoietic_multipotent_progenitor_cell
UKB_460K.blood_RED_COUNT	rs7534248	L1	bone marrow CMPs	0.980429	4.91866	ENCFF581ADV_bone_element_bone_marrow_common_myeloid_progenitor_CD34_positive
UKB_460K.blood_RED_COUNT	rs757693	L1	CD34+ Cells	0.998695	4.56888	CD34.positive_mobilized.Roadmap
UKB_460K.blood_RED_COUNT	rs7582030	L1	HMPs	0.691517	5.85705	ENCFF644AXQ_blood_bodily_fluid_hematopoietic_multipotent_progenitor_cell
UKB_460K.blood_RED_COUNT	rs7582030	L1	erythroblasts	0.111786	5.52673	erythroblast.Corces2016
UKB_460K.blood_RED_COUNT	rs7582030	L1	HMPs	0.0792772	5.4622	ENCFF633NER_blood_bodily_fluid_hematopoietic_multipotent_progenitor_cell
UKB_460K.blood_RED_COUNT	rs7582030	L1	HMPs	0.0458403	5.35774	ENCFF624CCK_blood_bodily_fluid_hematopoietic_multipotent_progenitor_cell
UKB_460K.blood_RED_COUNT	rs760077	L1	HMPs	0.0524312	5.35774	ENCFF624CCK_blood_bodily_fluid_hematopoietic_multipotent_progenitor_cell
UKB_460K.blood_RED_COUNT	rs760077	L1	HMPs	0.0906948	5.4622	ENCFF633NER_blood_bodily_fluid_hematopoietic_multipotent_progenitor_cell
UKB_460K.blood_RED_COUNT	rs760077	L1	HMPs	0.791769	5.85705	ENCFF644AXQ_blood_bodily_fluid_hematopoietic_multipotent_progenitor_cell
UKB_460K.blood_RED_COUNT	rs760077	L1	HMPs	0.00997506	5.02817	ENCFF841CYA_blood_bodily_fluid_hematopoietic_multipotent_progenitor_cell
UKB_460K.blood_RED_COUNT	rs760077	L1	bone marrow CMPs	0.0229723	5.19646	ENCFF850RIV_ENCFF156DEQ_ENCFF064JOI_bone_element_bone_marrow_common_myeloid_progenitor_CD34_positive
UKB_460K.blood_RED_COUNT	rs76402227	L1	HMPs	0.785969	5.85705	ENCFF644AXQ_blood_bodily_fluid_hematopoietic_multipotent_progenitor_cell
UKB_460K.blood_RED_COUNT	rs76402227	L1	HMPs	0.0900393	5.4622	ENCFF633NER_blood_bodily_fluid_hematopoietic_multipotent_progenitor_cell
UKB_460K.blood_RED_COUNT	rs76402227	L1	HMPs	0.0520536	5.35774	ENCFF624CCK_blood_bodily_fluid_hematopoietic_multipotent_progenitor_cell
UKB_460K.blood_RED_COUNT	rs76895963	L1	HMPs	0.0992049	5.4622	ENCFF633NER_blood_bodily_fluid_hematopoietic_multipotent_progenitor_cell
UKB_460K.blood_RED_COUNT	rs76895963	L1	HMPs	0.867142	5.85705	ENCFF644AXQ_blood_bodily_fluid_hematopoietic_multipotent_progenitor_cell
UKB_460K.blood_RED_COUNT	rs7775698	L1	bone marrow CMPs	0.0337639	4.93782	ENCFF411LUQ_ENCFF057OQQ_bone_element_bone_marrow_common_myeloid_progenitor_CD34_positive
UKB_460K.blood_RED_COUNT	rs7775698	L1	bone marrow CMPs	0.0195675	4.65835	ENCFF526CFK_bone_element_bone_marrow_common_myeloid_progenitor_CD34_positive
UKB_460K.blood_RED_COUNT	rs7775698	L1	HMPs	0.155908	5.35774	ENCFF624CCK_blood_bodily_fluid_hematopoietic_multipotent_progenitor_cell
UKB_460K.blood_RED_COUNT	rs7775698	L1	HMPs	0.0560229	5.4622	ENCFF633NER_blood_bodily_fluid_hematopoietic_multipotent_progenitor_cell
UKB_460K.blood_RED_COUNT	rs7775698	L1	HMPs	0.693311	5.85705	ENCFF644AXQ_blood_bodily_fluid_hematopoietic_multipotent_progenitor_cell
UKB_460K.blood_RED_COUNT	rs7775698	L1	bone marrow CMPs	0.104138	5.19646	ENCFF850RIV_ENCFF156DEQ_ENCFF064JOI_bone_element_bone_marrow_common_myeloid_progenitor_CD34_positive
UKB_460K.blood_RED_COUNT	rs778202191	L1	hepatoblasts	0.996177	4.33821	Zhang_Fetal_Hepatoblast
UKB_460K.blood_RED_COUNT	rs77918915	L1	HMPs	0.0726456	4.68703	ENCFF028ZFZ_blood_bodily_fluid_hematopoietic_multipotent_progenitor_cell
UKB_460K.blood_RED_COUNT	rs77918915	L1	HMPs	0.0459255	4.75612	ENCFF141GMK_blood_bodily_fluid_hematopoietic_multipotent_progenitor_cell
UKB_460K.blood_RED_COUNT	rs77918915	L1	HMPs	0.861422	5.4622	ENCFF633NER_blood_bodily_fluid_hematopoietic_multipotent_progenitor_cell
UKB_460K.blood_RED_COUNT	rs77918915	L1	HMPs	0.0641561	4.73175	ENCFF746ODB_blood_bodily_fluid_hematopoietic_multipotent_progenitor_cell
UKB_460K.blood_RED_COUNT	rs78415359	L1	endothelial hepatic cells	0.708161	4.55679	Zhang_Fetal_Endothelial_Hepatic_2
UKB_460K.blood_RED_COUNT	rs78415359	L1	hepatoblasts	0.281191	4.33821	Zhang_Fetal_Hepatoblast
UKB_460K.blood_RED_COUNT	rs78574741	L1	bone marrow CMPs	0.0218842	4.65835	ENCFF526CFK_bone_element_bone_marrow_common_myeloid_progenitor_CD34_positive
UKB_460K.blood_RED_COUNT	rs78574741	L1	HMPs	0.639974	5.35774	ENCFF624CCK_blood_bodily_fluid_hematopoietic_multipotent_progenitor_cell
UKB_460K.blood_RED_COUNT	rs78574741	L1	bone marrow CMPs	0.281798	5.19646	ENCFF850RIV_ENCFF156DEQ_ENCFF064JOI_bone_element_bone_marrow_common_myeloid_progenitor_CD34_positive
UKB_460K.blood_RED_COUNT	rs78574741	L1	bone marrow CMPs	0.0323524	4.74463	ENCFF861NNR_ENCFF457WMD_ENCFF871ZFZ_bone_element_bone_marrow_common_myeloid_progenitor_CD34_positive
UKB_460K.blood_RED_COUNT	rs78744187	L1	HMPs	0.0538448	5.35774	ENCFF624CCK_blood_bodily_fluid_hematopoietic_multipotent_progenitor_cell
UKB_460K.blood_RED_COUNT	rs78744187	L1	HMPs	0.0931528	5.4622	ENCFF633NER_blood_bodily_fluid_hematopoietic_multipotent_progenitor_cell
UKB_460K.blood_RED_COUNT	rs78744187	L1	HMPs	0.813672	5.85705	ENCFF644AXQ_blood_bodily_fluid_hematopoietic_multipotent_progenitor_cell
UKB_460K.blood_RED_COUNT	rs8025505	L1	HMPs	0.999951	5.85705	ENCFF644AXQ_blood_bodily_fluid_hematopoietic_multipotent_progenitor_cell
UKB_460K.blood_RED_COUNT	rs80306194	L1	HMPs	0.701838	5.85705	ENCFF644AXQ_blood_bodily_fluid_hematopoietic_multipotent_progenitor_cell
UKB_460K.blood_RED_COUNT	rs80306194	L1	erythroblasts	0.11343	5.52673	erythroblast.Corces2016
UKB_460K.blood_RED_COUNT	rs80306194	L1	HMPs	0.0804394	5.4622	ENCFF633NER_blood_bodily_fluid_hematopoietic_multipotent_progenitor_cell
UKB_460K.blood_RED_COUNT	rs80306194	L1	HMPs	0.0465093	5.35774	ENCFF624CCK_blood_bodily_fluid_hematopoietic_multipotent_progenitor_cell
UKB_460K.blood_RED_COUNT	rs8051558	L1	HMPs	0.0527557	5.35774	ENCFF624CCK_blood_bodily_fluid_hematopoietic_multipotent_progenitor_cell
UKB_460K.blood_RED_COUNT	rs8051558	L1	HMPs	0.0912593	5.4622	ENCFF633NER_blood_bodily_fluid_hematopoietic_multipotent_progenitor_cell
UKB_460K.blood_RED_COUNT	rs8051558	L1	HMPs	0.796813	5.85705	ENCFF644AXQ_blood_bodily_fluid_hematopoietic_multipotent_progenitor_cell
UKB_460K.blood_RED_COUNT	rs8051558	L1	bone marrow CMPs	0.0231131	5.19646	ENCFF850RIV_ENCFF156DEQ_ENCFF064JOI_bone_element_bone_marrow_common_myeloid_progenitor_CD34_positive
UKB_460K.blood_RED_COUNT	rs920112	L1	endothelial hepatic cells	0.257567	4.55679	Zhang_Fetal_Endothelial_Hepatic_2
UKB_460K.blood_RED_COUNT	rs920112	L1	erythroblasts	0.773228	5.0637	Zhang_Fetal_Erythroblast_1
UKB_460K.blood_RED_COUNT	rs920112	L1	erythroblasts	0.206222	4.20841	Zhang_Fetal_Erythroblast_3
UKB_460K.blood_RED_COUNT	rs920112	L1	hepatoblasts	0.313254	4.33821	Zhang_Fetal_Hepatoblast
UKB_460K.blood_RED_COUNT	rs9349205	L1	HMPs	0.0559656	5.4622	ENCFF633NER_blood_bodily_fluid_hematopoietic_multipotent_progenitor_cell
UKB_460K.blood_RED_COUNT	rs9349205	L1	HMPs	0.955954	5.85705	ENCFF644AXQ_blood_bodily_fluid_hematopoietic_multipotent_progenitor_cell
UKB_460K.blood_RED_COUNT	rs9466056	L1	hepatoblasts	0.997176	4.33821	Zhang_Fetal_Hepatoblast
UKB_460K.blood_RED_COUNT	rs964030	L1	HMPs	0.100311	5.35774	ENCFF624CCK_blood_bodily_fluid_hematopoietic_multipotent_progenitor_cell
UKB_460K.blood_RED_COUNT	rs964030	L1	HMPs	0.0421963	5.4622	ENCFF633NER_blood_bodily_fluid_hematopoietic_multipotent_progenitor_cell
UKB_460K.blood_RED_COUNT	rs964030	L1	HMPs	0.772831	5.85705	ENCFF644AXQ_blood_bodily_fluid_hematopoietic_multipotent_progenitor_cell
UKB_460K.blood_RED_COUNT	rs964030	L1	bone marrow CMPs	0.0622004	5.19646	ENCFF850RIV_ENCFF156DEQ_ENCFF064JOI_bone_element_bone_marrow_common_myeloid_progenitor_CD34_positive
UKB_460K.blood_RED_COUNT	rs9809116	L1	HMPs	0.781204	5.85705	ENCFF644AXQ_blood_bodily_fluid_hematopoietic_multipotent_progenitor_cell
UKB_460K.blood_RED_COUNT	rs9809116	L1	HMPs	0.0895031	5.4622	ENCFF633NER_blood_bodily_fluid_hematopoietic_multipotent_progenitor_cell
UKB_460K.blood_RED_COUNT	rs9809116	L1	HMPs	0.051745	5.35774	ENCFF624CCK_blood_bodily_fluid_hematopoietic_multipotent_progenitor_cell
UKB_460K.blood_RED_COUNT	rs9823829	L1	endothelial hepatic cells	0.82246	4.55679	Zhang_Fetal_Endothelial_Hepatic_2
UKB_460K.blood_RED_COUNT	rs9823829	L1	hepatoblasts	0.547187	4.33821	Zhang_Fetal_Hepatoblast
UKB_460K.blood_RED_COUNT	rs9895661	L1	hepatoblasts	0.998878	4.33821	Zhang_Fetal_Hepatoblast
UKB_460K.blood_LYMPHOCYTE_COUNT	rs5498	none	macrophages	0.947915	4.04638	ENCFF400WNU_blood_bodily_fluid_suppressor_macrophage
UKB_460K.blood_RED_COUNT	rs34085694	none	erythroblasts	0.912648	4.20841	Zhang_Fetal_Erythroblast_3

### Sheet: S9
Table S9. Correspondence between CT-FM and CT-FM-SNP results. We report, for each SNP-trait pair, the credible sets and the candidate CTS-SNP annotations inferred by CT-FM-SNP with the correponding PIP values and S-LDSC Z scores. Annotation in CT-FM CS : the SNP was assigned to a CTS SNP-annotation which was also found in CT-FM ICS Annotation in CT-FM cell type: the SNP was assigned to a CTS SNP-annotation which corresponds to the cell type identifed CT-FM ICS
TRAIT	SNP	CS_Num	Celltype	PIP	annot_name	Zscore	Annotation in CT-FM CS	Annotation in CT-FM cell type
Platelet count	12:40595996_CA_C	L1	Bone marrow CMPs	0.522291	ENCFF617GYK_ENCFF588MYC_bone_element_bone_marrow_common_myeloid_progenitor_CD34_positive	7.14283	yes	yes
Platelet count	9:91392686_TTC_T	L1	Bone marrow CMPs	1	ENCFF581ADV_bone_element_bone_marrow_common_myeloid_progenitor_CD34_positive	6.7879	no	yes
Platelet count	rs1059196	L1	Bone marrow CMPs	0.988831	ENCFF581ADV_bone_element_bone_marrow_common_myeloid_progenitor_CD34_positive	6.7879	no	yes
Platelet count	rs10761731	L2	Bone marrow CMPs	0.999966	ENCFF581ADV_bone_element_bone_marrow_common_myeloid_progenitor_CD34_positive	6.7879	no	yes
Platelet count	rs10820606	L1	HMPs	0.858486	ENCFF633NER_blood_bodily_fluid_hematopoietic_multipotent_progenitor_cell	5.49741	no	no
Platelet count	rs10849448	L1	Bone marrow CMPs	0.799847	ENCFF617GYK_ENCFF588MYC_bone_element_bone_marrow_common_myeloid_progenitor_CD34_positive	7.14283	yes	yes
Platelet count	rs10875766	L1	Bone marrow CMPs	1	ENCFF581ADV_bone_element_bone_marrow_common_myeloid_progenitor_CD34_positive	6.7879	no	yes
Platelet count	rs10886430	L2	CD4+ T cells	0.727231	ENCFF158WCY_ENCFF653TLI_blood_bodily_fluid_CD4_positive_alpha_beta_memory_T_cell	4.96138	no	no
Platelet count	rs10910476	L1	Bone marrow CMPs	0.999994	ENCFF581ADV_bone_element_bone_marrow_common_myeloid_progenitor_CD34_positive	6.7879	no	yes
Platelet count	rs10910476	L2	Megakaryocyte	0.991375	Zhang_Fetal_Megakaryocyte	6.05547	no	no
Platelet count	rs10940072	L1	Bone marrow CMPs	0.508164	ENCFF617GYK_ENCFF588MYC_bone_element_bone_marrow_common_myeloid_progenitor_CD34_positive	7.14283	yes	yes
Platelet count	rs10948095	L1	Bone marrow CMPs	0.657507	ENCFF617GYK_ENCFF588MYC_bone_element_bone_marrow_common_myeloid_progenitor_CD34_positive	7.14283	yes	yes
Platelet count	rs11071720	L1	Bone marrow CMPs	1	ENCFF581ADV_bone_element_bone_marrow_common_myeloid_progenitor_CD34_positive	6.7879	no	yes
Platelet count	rs11078712	L1	CD4+ T cells	0.999647	ENCFF158WCY_ENCFF653TLI_blood_bodily_fluid_CD4_positive_alpha_beta_memory_T_cell	4.96138	no	no
Platelet count	rs11082304	L1	Bone marrow CMPs	0.522278	ENCFF617GYK_ENCFF588MYC_bone_element_bone_marrow_common_myeloid_progenitor_CD34_positive	7.14283	yes	yes
Platelet count	rs11149742	L1	Bone marrow CMPs	0.647174	ENCFF617GYK_ENCFF588MYC_bone_element_bone_marrow_common_myeloid_progenitor_CD34_positive	7.14283	yes	yes
Platelet count	rs11168254	L1	Bone marrow CMPs	0.602469	ENCFF617GYK_ENCFF588MYC_bone_element_bone_marrow_common_myeloid_progenitor_CD34_positive	7.14283	yes	yes
Platelet count	rs113303376	L1	Bone marrow CMPs	0.999984	ENCFF581ADV_bone_element_bone_marrow_common_myeloid_progenitor_CD34_positive	6.7879	no	yes
Platelet count	rs113736796	L1	Bone marrow CMPs	0.602113	ENCFF617GYK_ENCFF588MYC_bone_element_bone_marrow_common_myeloid_progenitor_CD34_positive	7.14283	yes	yes
Platelet count	rs113898003	L1	Bone marrow CMPs	0.999998	ENCFF581ADV_bone_element_bone_marrow_common_myeloid_progenitor_CD34_positive	6.7879	no	yes
Platelet count	rs113898003	L2	Megakaryocyte	0.906769	Zhang_Fetal_Megakaryocyte	6.05547	no	no
Platelet count	rs114266592	L1	Bone marrow CMPs	0.999995	ENCFF850RIV_ENCFF156DEQ_ENCFF064JOI_bone_element_bone_marrow_common_myeloid_progenitor_CD34_positive	6.44436	no	yes
Platelet count	rs114694170	L2	Bone marrow CMPs	0.999986	ENCFF581ADV_bone_element_bone_marrow_common_myeloid_progenitor_CD34_positive	6.7879	no	yes
Platelet count	rs11553699	L1	Bone marrow CMPs	0.855468	ENCFF202UGT_bone_element_bone_marrow_common_myeloid_progenitor_CD34_positive	6.85222	yes	yes
Platelet count	rs11553699	L2	Megakaryocyte	0.927737	Zhang_Fetal_Megakaryocyte	6.05547	no	no
Platelet count	rs11558955	L1	HMPs	0.658242	ENCFF644AXQ_blood_bodily_fluid_hematopoietic_multipotent_progenitor_cell	5.64738	no	no
Platelet count	rs115744844	L1	HMPs	0.999999	ENCFF624CCK_blood_bodily_fluid_hematopoietic_multipotent_progenitor_cell	6.34121	no	no
Platelet count	rs1158464	L1	Megakaryocyte	0.999979	Zhang_Fetal_Megakaryocyte	6.05547	no	no
Platelet count	rs116052829	L1	Bone marrow CMPs	0.556501	ENCFF416AAY_ENCFF939CFQ_bone_element_bone_marrow_common_myeloid_progenitor_CD34_positive	7.02176	yes	yes
Platelet count	rs11618989	L1	Megakaryocyte	1	Zhang_Fetal_Megakaryocyte	6.05547	no	no
Platelet count	rs11658587	L1	Bone marrow CMPs	1	ENCFF581ADV_bone_element_bone_marrow_common_myeloid_progenitor_CD34_positive	6.7879	no	yes
Platelet count	rs116638108	L1	Bone marrow CMPs	1	ENCFF581ADV_bone_element_bone_marrow_common_myeloid_progenitor_CD34_positive	6.7879	no	yes
Platelet count	rs116778355	L1	Bone marrow CMPs	0.628494	ENCFF526CFK_bone_element_bone_marrow_common_myeloid_progenitor_CD34_positive	6.52094	no	yes
Platelet count	rs11717959	L2	Bone marrow CMPs	0.999967	ENCFF581ADV_bone_element_bone_marrow_common_myeloid_progenitor_CD34_positive	6.7879	no	yes
Platelet count	rs11756806	L1	Bone marrow CMPs	0.522278	ENCFF617GYK_ENCFF588MYC_bone_element_bone_marrow_common_myeloid_progenitor_CD34_positive	7.14283	yes	yes
Platelet count	rs117672662	L1	Bone marrow CMPs	0.999999	ENCFF581ADV_bone_element_bone_marrow_common_myeloid_progenitor_CD34_positive	6.7879	no	yes
Platelet count	rs117672662	L2	Megakaryocyte	0.979616	Zhang_Fetal_Megakaryocyte	6.05547	no	no
Platelet count	rs118033845	L1	Megakaryocyte	0.999999	Zhang_Fetal_Megakaryocyte	6.05547	no	no
Platelet count	rs118102968	L1	Bone marrow CMPs	0.793014	ENCFF411LUQ_ENCFF057OQQ_bone_element_bone_marrow_common_myeloid_progenitor_CD34_positive	6.97105	yes	yes
Platelet count	rs11813368	L1	Megakaryocyte	0.995802	Zhang_Fetal_Megakaryocyte	6.05547	no	no
Platelet count	rs11813368	L2	CD4+ T cells	0.588984	ENCFF158WCY_ENCFF653TLI_blood_bodily_fluid_CD4_positive_alpha_beta_memory_T_cell	4.96138	no	no
Platelet count	rs118162691	L1	CD4+ T cells	0.996771	ENCFF158WCY_ENCFF653TLI_blood_bodily_fluid_CD4_positive_alpha_beta_memory_T_cell	4.96138	no	no
Platelet count	rs11883967	L2	Bone marrow CMPs	0.999982	ENCFF581ADV_bone_element_bone_marrow_common_myeloid_progenitor_CD34_positive	6.7879	no	yes
Platelet count	rs11965885	L1	Bone marrow CMPs	0.568816	ENCFF617GYK_ENCFF588MYC_bone_element_bone_marrow_common_myeloid_progenitor_CD34_positive	7.14283	yes	yes
Platelet count	rs12005199	L1	Bone marrow CMPs	0.868592	ENCFF617GYK_ENCFF588MYC_bone_element_bone_marrow_common_myeloid_progenitor_CD34_positive	7.14283	yes	yes
Platelet count	rs12005199	L2	Bone marrow CMPs	0.990853	ENCFF581ADV_bone_element_bone_marrow_common_myeloid_progenitor_CD34_positive	6.7879	no	yes
Platelet count	rs12426673	L1	Bone marrow CMPs	0.600451	ENCFF617GYK_ENCFF588MYC_bone_element_bone_marrow_common_myeloid_progenitor_CD34_positive	7.14283	yes	yes
Platelet count	rs1256147	L1	Bone marrow CMPs	0.601857	ENCFF617GYK_ENCFF588MYC_bone_element_bone_marrow_common_myeloid_progenitor_CD34_positive	7.14283	yes	yes
Platelet count	rs12876143	L1	Bone marrow CMPs	0.705244	ENCFF411LUQ_ENCFF057OQQ_bone_element_bone_marrow_common_myeloid_progenitor_CD34_positive	6.97105	yes	yes
Platelet count	rs12876143	L2	Megakaryocyte	0.996254	Zhang_Fetal_Megakaryocyte	6.05547	no	no
Platelet count	rs13193586	L1	Bone marrow CMPs	0.52228	ENCFF617GYK_ENCFF588MYC_bone_element_bone_marrow_common_myeloid_progenitor_CD34_positive	7.14283	yes	yes
Platelet count	rs13289095	L1	Bone marrow CMPs	1	ENCFF581ADV_bone_element_bone_marrow_common_myeloid_progenitor_CD34_positive	6.7879	no	yes
Platelet count	rs1354034	L1	Bone marrow CMPs	0.612911	ENCFF526CFK_bone_element_bone_marrow_common_myeloid_progenitor_CD34_positive	6.52094	no	yes
Platelet count	rs1354034	L2	Megakaryocyte	0.991572	Zhang_Fetal_Megakaryocyte	6.05547	no	no
Platelet count	rs1430083	L1	Bone marrow CMPs	0.602663	ENCFF617GYK_ENCFF588MYC_bone_element_bone_marrow_common_myeloid_progenitor_CD34_positive	7.14283	yes	yes
Platelet count	rs1434282	L1	Bone marrow CMPs	0.571534	ENCFF617GYK_ENCFF588MYC_bone_element_bone_marrow_common_myeloid_progenitor_CD34_positive	7.14283	yes	yes
Platelet count	rs147176673	L1	Bone marrow CMPs	0.547602	ENCFF617GYK_ENCFF588MYC_bone_element_bone_marrow_common_myeloid_progenitor_CD34_positive	7.14283	yes	yes
Platelet count	rs147387328	L1	HMPs	0.79154	ENCFF644AXQ_blood_bodily_fluid_hematopoietic_multipotent_progenitor_cell	5.64738	no	no
Platelet count	rs149039920	L2	Bone marrow CMPs	0.680417	ENCFF581ADV_bone_element_bone_marrow_common_myeloid_progenitor_CD34_positive	6.7879	no	yes
Platelet count	rs1502282	L1	Megakaryocyte	0.999987	Zhang_Fetal_Megakaryocyte	6.05547	no	no
Platelet count	rs15052	L1	CD34+ Cells	0.999915	CD34.positive_mobilized.Roadmap	5.12183	no	no
Platelet count	rs150858838	L1	Bone marrow CMPs	0.597951	ENCFF617GYK_ENCFF588MYC_bone_element_bone_marrow_common_myeloid_progenitor_CD34_positive	7.14283	yes	yes
Platelet count	rs151234	L1	Bone marrow CMPs	0.601744	ENCFF617GYK_ENCFF588MYC_bone_element_bone_marrow_common_myeloid_progenitor_CD34_positive	7.14283	yes	yes
Platelet count	rs1555405	L1	Mononuclear Phagocytes	0.999712	ENCFF685DZI_ENCFF300LXQ_blood_bodily_fluid_neutrophil	4.20854	no	no
Platelet count	rs1684036	L1	CD34+ Cells	0.999513	CD34.positive_mobilized.Roadmap	5.12183	no	no
Platelet count	rs1700159	L1	Mononuclear Phagocytes	0.676738	ENCFF090HMA_ENCFF523ZCA_blood_bodily_fluid_CD14_positive_monocyte	4.044	no	no
Platelet count	rs17151908	L1	Bone marrow CMPs	1	ENCFF581ADV_bone_element_bone_marrow_common_myeloid_progenitor_CD34_positive	6.7879	no	yes
Platelet count	rs1716505	L1	Megakaryocyte	0.99906	Zhang_Fetal_Megakaryocyte	6.05547	no	no
Platelet count	rs17317669	L1	Bone marrow CMPs	0.638822	ENCFF617GYK_ENCFF588MYC_bone_element_bone_marrow_common_myeloid_progenitor_CD34_positive	7.14283	yes	yes
Platelet count	rs17476364	L1	Bone marrow CMPs	0.9891	ENCFF581ADV_bone_element_bone_marrow_common_myeloid_progenitor_CD34_positive	6.7879	no	yes
Platelet count	rs17476364	L2	Megakaryocyte	0.863917	Zhang_Fetal_Megakaryocyte	6.05547	no	no
Platelet count	rs17687755	L1	Bone marrow CMPs	0.522289	ENCFF617GYK_ENCFF588MYC_bone_element_bone_marrow_common_myeloid_progenitor_CD34_positive	7.14283	yes	yes
Platelet count	rs17726337	L1	HMPs	0.816618	ENCFF633NER_blood_bodily_fluid_hematopoietic_multipotent_progenitor_cell	5.49741	no	no
Platelet count	rs17755079	L1	Bone marrow CMPs	0.88831	ENCFF850RIV_ENCFF156DEQ_ENCFF064JOI_bone_element_bone_marrow_common_myeloid_progenitor_CD34_positive	6.44436	no	yes
Platelet count	rs17755079	L2	Megakaryocyte	0.986663	Zhang_Fetal_Megakaryocyte	6.05547	no	no
Platelet count	rs17758695	L1	Bone marrow CMPs	0.522276	ENCFF617GYK_ENCFF588MYC_bone_element_bone_marrow_common_myeloid_progenitor_CD34_positive	7.14283	yes	yes
Platelet count	rs17825630	L1	Bone marrow CMPs	0.540257	ENCFF617GYK_ENCFF588MYC_bone_element_bone_marrow_common_myeloid_progenitor_CD34_positive	7.14283	yes	yes
Platelet count	rs181771244	L2	Bone marrow CMPs	0.999966	ENCFF581ADV_bone_element_bone_marrow_common_myeloid_progenitor_CD34_positive	6.7879	no	yes
Platelet count	rs183393610	L1	Megakaryocyte	0.999949	Zhang_Fetal_Megakaryocyte	6.05547	no	no
Platelet count	rs185799410	L1	Bone marrow CMPs	0.609973	ENCFF617GYK_ENCFF588MYC_bone_element_bone_marrow_common_myeloid_progenitor_CD34_positive	7.14283	yes	yes
Platelet count	rs191010498	L2	Megakaryocyte	0.973933	Zhang_Fetal_Megakaryocyte	6.05547	no	no
Platelet count	rs1926231	L1	Bone marrow CMPs	0.999936	ENCFF581ADV_bone_element_bone_marrow_common_myeloid_progenitor_CD34_positive	6.7879	no	yes
Platelet count	rs2041343	L1	Bone marrow CMPs	0.913042	ENCFF416AAY_ENCFF939CFQ_bone_element_bone_marrow_common_myeloid_progenitor_CD34_positive	7.02176	yes	yes
Platelet count	rs206198	L1	Bone marrow CMPs	1	ENCFF581ADV_bone_element_bone_marrow_common_myeloid_progenitor_CD34_positive	6.7879	no	yes
Platelet count	rs206198	L3	Bone marrow CMPs	0.950265	ENCFF850RIV_ENCFF156DEQ_ENCFF064JOI_bone_element_bone_marrow_common_myeloid_progenitor_CD34_positive	6.44436	no	yes
Platelet count	rs2068888	L1	HMPs	0.998958	ENCFF644AXQ_blood_bodily_fluid_hematopoietic_multipotent_progenitor_cell	5.64738	no	no
Platelet count	rs2075672	L1	Bone marrow CMPs	0.944328	ENCFF411LUQ_ENCFF057OQQ_bone_element_bone_marrow_common_myeloid_progenitor_CD34_positive	6.97105	yes	yes
Platelet count	rs218265	L1	Bone marrow CMPs	0.530426	ENCFF617GYK_ENCFF588MYC_bone_element_bone_marrow_common_myeloid_progenitor_CD34_positive	7.14283	yes	yes
Platelet count	rs2242885	L1	Megakaryocyte	0.994709	Zhang_Fetal_Megakaryocyte	6.05547	no	no
Platelet count	rs2270894	L1	Bone marrow CMPs	0.600586	ENCFF617GYK_ENCFF588MYC_bone_element_bone_marrow_common_myeloid_progenitor_CD34_positive	7.14283	yes	yes
Platelet count	rs2303149	L1	Bone marrow CMPs	0.627383	ENCFF617GYK_ENCFF588MYC_bone_element_bone_marrow_common_myeloid_progenitor_CD34_positive	7.14283	yes	yes
Platelet count	rs2306191	L1	Bone marrow CMPs	0.597648	ENCFF617GYK_ENCFF588MYC_bone_element_bone_marrow_common_myeloid_progenitor_CD34_positive	7.14283	yes	yes
Platelet count	rs2326524	L2	Bone marrow CMPs	0.969367	ENCFF581ADV_bone_element_bone_marrow_common_myeloid_progenitor_CD34_positive	6.7879	no	yes
Platelet count	rs2493286	L1	Bone marrow CMPs	0.996262	ENCFF411LUQ_ENCFF057OQQ_bone_element_bone_marrow_common_myeloid_progenitor_CD34_positive	6.97105	yes	yes
Platelet count	rs2526377	L1	Bone marrow CMPs	0.546302	ENCFF617GYK_ENCFF588MYC_bone_element_bone_marrow_common_myeloid_progenitor_CD34_positive	7.14283	yes	yes
Platelet count	rs2631367	L1	Bone marrow CMPs	0.598534	ENCFF617GYK_ENCFF588MYC_bone_element_bone_marrow_common_myeloid_progenitor_CD34_positive	7.14283	yes	yes
Platelet count	rs2642438	L1	Megakaryocyte	1	Zhang_Fetal_Megakaryocyte	6.05547	no	no
Platelet count	rs2703485	L1	Bone marrow CMPs	0.564301	ENCFF411LUQ_ENCFF057OQQ_bone_element_bone_marrow_common_myeloid_progenitor_CD34_positive	6.97105	yes	yes
Platelet count	rs2703485	L2	Megakaryocyte	0.993172	Zhang_Fetal_Megakaryocyte	6.05547	no	no
Platelet count	rs28361986	L1	Bone marrow CMPs	1	ENCFF411LUQ_ENCFF057OQQ_bone_element_bone_marrow_common_myeloid_progenitor_CD34_positive	6.97105	yes	yes
Platelet count	rs28528841	L1	Bone marrow CMPs	0.999981	ENCFF581ADV_bone_element_bone_marrow_common_myeloid_progenitor_CD34_positive	6.7879	no	yes
Platelet count	rs28528841	L2	Megakaryocyte	0.963064	Zhang_Fetal_Megakaryocyte	6.05547	no	no
Platelet count	rs2934701	L1	Bone marrow CMPs	1	ENCFF581ADV_bone_element_bone_marrow_common_myeloid_progenitor_CD34_positive	6.7879	no	yes
Platelet count	rs2944755	L1	Megakaryocyte	0.999999	Zhang_Fetal_Megakaryocyte	6.05547	no	no
Platelet count	rs34038797	L1	Bone marrow CMPs	0.577652	ENCFF617GYK_ENCFF588MYC_bone_element_bone_marrow_common_myeloid_progenitor_CD34_positive	7.14283	yes	yes
Platelet count	rs342293	L1	Bone marrow CMPs	0.500663	ENCFF617GYK_ENCFF588MYC_bone_element_bone_marrow_common_myeloid_progenitor_CD34_positive	7.14283	yes	yes
Platelet count	rs342293	L2	Megakaryocyte	0.543887	Zhang_Fetal_Megakaryocyte	6.05547	no	no
Platelet count	rs35018800	L1	Bone marrow CMPs	0.664811	ENCFF617GYK_ENCFF588MYC_bone_element_bone_marrow_common_myeloid_progenitor_CD34_positive	7.14283	yes	yes
Platelet count	rs35258120	L1	Bone marrow CMPs	0.599554	ENCFF617GYK_ENCFF588MYC_bone_element_bone_marrow_common_myeloid_progenitor_CD34_positive	7.14283	yes	yes
Platelet count	rs35979828	L1	Bone marrow CMPs	0.999944	ENCFF581ADV_bone_element_bone_marrow_common_myeloid_progenitor_CD34_positive	6.7879	no	yes
Platelet count	rs3742003	L1	Bone marrow CMPs	0.773285	ENCFF617GYK_ENCFF588MYC_bone_element_bone_marrow_common_myeloid_progenitor_CD34_positive	7.14283	yes	yes
Platelet count	rs3770772	L1	Bone marrow CMPs	1	ENCFF581ADV_bone_element_bone_marrow_common_myeloid_progenitor_CD34_positive	6.7879	no	yes
Platelet count	rs379417	L1	CD34+ Cells	0.999877	CD34.positive_mobilized.Roadmap	5.12183	no	no
Platelet count	rs3804749	L2	Bone marrow CMPs	0.736623	ENCFF581ADV_bone_element_bone_marrow_common_myeloid_progenitor_CD34_positive	6.7879	no	yes
Platelet count	rs3809393	L1	Bone marrow CMPs	0.591339	ENCFF617GYK_ENCFF588MYC_bone_element_bone_marrow_common_myeloid_progenitor_CD34_positive	7.14283	yes	yes
Platelet count	rs3840028	L1	Bone marrow CMPs	0.520156	ENCFF416AAY_ENCFF939CFQ_bone_element_bone_marrow_common_myeloid_progenitor_CD34_positive	7.02176	yes	yes
Platelet count	rs409950	L1	Bone marrow CMPs	0.868471	ENCFF617GYK_ENCFF588MYC_bone_element_bone_marrow_common_myeloid_progenitor_CD34_positive	7.14283	yes	yes
Platelet count	rs409950	L2	Bone marrow CMPs	0.990729	ENCFF581ADV_bone_element_bone_marrow_common_myeloid_progenitor_CD34_positive	6.7879	no	yes
Platelet count	rs4121508	L3	Bone marrow CMPs	0.987155	ENCFF581ADV_bone_element_bone_marrow_common_myeloid_progenitor_CD34_positive	6.7879	no	yes
Platelet count	rs41315846	L2	Bone marrow CMPs	0.919956	ENCFF581ADV_bone_element_bone_marrow_common_myeloid_progenitor_CD34_positive	6.7879	no	yes
Platelet count	rs4145343	L1	Bone marrow CMPs	0.600324	ENCFF617GYK_ENCFF588MYC_bone_element_bone_marrow_common_myeloid_progenitor_CD34_positive	7.14283	yes	yes
Platelet count	rs4149577	L1	Bone marrow CMPs	1	ENCFF581ADV_bone_element_bone_marrow_common_myeloid_progenitor_CD34_positive	6.7879	no	yes
Platelet count	rs41559914	L1	Bone marrow CMPs	0.611381	ENCFF617GYK_ENCFF588MYC_bone_element_bone_marrow_common_myeloid_progenitor_CD34_positive	7.14283	yes	yes
Platelet count	rs445	L1	Bone marrow CMPs	0.522278	ENCFF617GYK_ENCFF588MYC_bone_element_bone_marrow_common_myeloid_progenitor_CD34_positive	7.14283	yes	yes
Platelet count	rs45546031	L1	Bone marrow CMPs	0.694293	ENCFF411LUQ_ENCFF057OQQ_bone_element_bone_marrow_common_myeloid_progenitor_CD34_positive	6.97105	yes	yes
Platelet count	rs45546031	L2	Bone marrow CMPs	0.999993	ENCFF581ADV_bone_element_bone_marrow_common_myeloid_progenitor_CD34_positive	6.7879	no	yes
Platelet count	rs465299	L1	HMPs	0.711248	ENCFF633NER_blood_bodily_fluid_hematopoietic_multipotent_progenitor_cell	5.49741	no	no
Platelet count	rs4714633	L1	Bone marrow CMPs	0.759517	ENCFF617GYK_ENCFF588MYC_bone_element_bone_marrow_common_myeloid_progenitor_CD34_positive	7.14283	yes	yes
Platelet count	rs4714633	L2	Megakaryocyte	0.990566	Zhang_Fetal_Megakaryocyte	6.05547	no	no
Platelet count	rs4722551	L1	Bone marrow CMPs	1	ENCFF581ADV_bone_element_bone_marrow_common_myeloid_progenitor_CD34_positive	6.7879	no	yes
Platelet count	rs4722551	L2	Megakaryocyte	0.999769	Zhang_Fetal_Megakaryocyte	6.05547	no	no
Platelet count	rs4933467	L1	Bone marrow CMPs	0.883058	ENCFF026IDC_bone_element_bone_marrow_common_myeloid_progenitor_CD34_positive	5.99632	no	yes
Platelet count	rs536864738	L1	Bone marrow CMPs	0.60183	ENCFF617GYK_ENCFF588MYC_bone_element_bone_marrow_common_myeloid_progenitor_CD34_positive	7.14283	yes	yes
Platelet count	rs538050729	L1	Bone marrow CMPs	0.599919	ENCFF617GYK_ENCFF588MYC_bone_element_bone_marrow_common_myeloid_progenitor_CD34_positive	7.14283	yes	yes
Platelet count	rs539846	L1	Bone marrow CMPs	0.819143	ENCFF617GYK_ENCFF588MYC_bone_element_bone_marrow_common_myeloid_progenitor_CD34_positive	7.14283	yes	yes
Platelet count	rs539846	L3	CD4+ T cells	0.608887	ENCFF158WCY_ENCFF653TLI_blood_bodily_fluid_CD4_positive_alpha_beta_memory_T_cell	4.96138	no	no
Platelet count	rs545638	L1	Bone marrow CMPs	0.766415	ENCFF411LUQ_ENCFF057OQQ_bone_element_bone_marrow_common_myeloid_progenitor_CD34_positive	6.97105	yes	yes
Platelet count	rs545638	L2	Megakaryocyte	0.998821	Zhang_Fetal_Megakaryocyte	6.05547	no	no
Platelet count	rs556643241	L1	Bone marrow CMPs	0.99999	ENCFF581ADV_bone_element_bone_marrow_common_myeloid_progenitor_CD34_positive	6.7879	no	yes
Platelet count	rs558821319	L2	Bone marrow CMPs	0.993918	ENCFF581ADV_bone_element_bone_marrow_common_myeloid_progenitor_CD34_positive	6.7879	no	yes
Platelet count	rs566163294	L1	Bone marrow CMPs	0.990966	ENCFF850RIV_ENCFF156DEQ_ENCFF064JOI_bone_element_bone_marrow_common_myeloid_progenitor_CD34_positive	6.44436	no	yes
Platelet count	rs56725874	L1	Bone marrow CMPs	0.61315	ENCFF617GYK_ENCFF588MYC_bone_element_bone_marrow_common_myeloid_progenitor_CD34_positive	7.14283	yes	yes
Platelet count	rs568868093	L1	Bone marrow CMPs	0.599575	ENCFF617GYK_ENCFF588MYC_bone_element_bone_marrow_common_myeloid_progenitor_CD34_positive	7.14283	yes	yes
Platelet count	rs5745582	L1	Bone marrow CMPs	0.61044	ENCFF617GYK_ENCFF588MYC_bone_element_bone_marrow_common_myeloid_progenitor_CD34_positive	7.14283	yes	yes
Platelet count	rs576435076	L1	CD34+ Cells	0.998745	CD34.positive_mobilized.Roadmap	5.12183	no	no
Platelet count	rs57843631	L1	Bone marrow CMPs	0.571307	ENCFF416AAY_ENCFF939CFQ_bone_element_bone_marrow_common_myeloid_progenitor_CD34_positive	7.02176	yes	yes
Platelet count	rs59292167	L1	HMPs	0.999583	ENCFF633NER_blood_bodily_fluid_hematopoietic_multipotent_progenitor_cell	5.49741	no	no
Platelet count	rs599134	L1	Bone marrow CMPs	0.638202	ENCFF617GYK_ENCFF588MYC_bone_element_bone_marrow_common_myeloid_progenitor_CD34_positive	7.14283	yes	yes
Platelet count	rs6070118	L1	Bone marrow CMPs	0.999992	ENCFF861NNR_ENCFF457WMD_ENCFF871ZFZ_bone_element_bone_marrow_common_myeloid_progenitor_CD34_positive	6.39186	no	yes
Platelet count	rs6115218	L1	Bone marrow CMPs	0.653561	ENCFF617GYK_ENCFF588MYC_bone_element_bone_marrow_common_myeloid_progenitor_CD34_positive	7.14283	yes	yes
Platelet count	rs61751563	L1	Bone marrow CMPs	0.863997	ENCFF617GYK_ENCFF588MYC_bone_element_bone_marrow_common_myeloid_progenitor_CD34_positive	7.14283	yes	yes
Platelet count	rs62048970	L1	HMPs	0.99999	ENCFF633NER_blood_bodily_fluid_hematopoietic_multipotent_progenitor_cell	5.49741	no	no
Platelet count	rs62182790	L1	Bone marrow CMPs	0.598034	ENCFF617GYK_ENCFF588MYC_bone_element_bone_marrow_common_myeloid_progenitor_CD34_positive	7.14283	yes	yes
Platelet count	rs62240975	L1	Megakaryocyte	0.999861	Zhang_Fetal_Megakaryocyte	6.05547	no	no
Platelet count	rs62240975	L2	CD34+ Cells	0.914714	CD34.positive_mobilized.Roadmap	5.12183	no	no
Platelet count	rs62270945	L2	Bone marrow CMPs	0.999971	ENCFF581ADV_bone_element_bone_marrow_common_myeloid_progenitor_CD34_positive	6.7879	no	yes
Platelet count	rs62291089	L1	Bone marrow CMPs	1	ENCFF581ADV_bone_element_bone_marrow_common_myeloid_progenitor_CD34_positive	6.7879	no	yes
Platelet count	rs62291089	L3	Megakaryocyte	0.979323	Zhang_Fetal_Megakaryocyte	6.05547	no	no
Platelet count	rs6427627	L1	HMPs	0.641998	ENCFF644AXQ_blood_bodily_fluid_hematopoietic_multipotent_progenitor_cell	5.64738	no	no
Platelet count	rs6556405	L1	Bone marrow CMPs	0.601719	ENCFF617GYK_ENCFF588MYC_bone_element_bone_marrow_common_myeloid_progenitor_CD34_positive	7.14283	yes	yes
Platelet count	rs6592965	L1	HMPs	0.641906	ENCFF644AXQ_blood_bodily_fluid_hematopoietic_multipotent_progenitor_cell	5.64738	no	no
Platelet count	rs66967207	L1	Bone marrow CMPs	0.642946	ENCFF617GYK_ENCFF588MYC_bone_element_bone_marrow_common_myeloid_progenitor_CD34_positive	7.14283	yes	yes
Platelet count	rs6706140	L1	Bone marrow CMPs	0.61883	ENCFF526CFK_bone_element_bone_marrow_common_myeloid_progenitor_CD34_positive	6.52094	no	yes
Platelet count	rs6715064	L1	Bone marrow CMPs	0.609869	ENCFF617GYK_ENCFF588MYC_bone_element_bone_marrow_common_myeloid_progenitor_CD34_positive	7.14283	yes	yes
Platelet count	rs6734238	L1	Bone marrow CMPs	0.595245	ENCFF526CFK_bone_element_bone_marrow_common_myeloid_progenitor_CD34_positive	6.52094	no	yes
Platelet count	rs7076989	L1	Bone marrow CMPs	0.561433	ENCFF202UGT_bone_element_bone_marrow_common_myeloid_progenitor_CD34_positive	6.85222	yes	yes
Platelet count	rs7076989	L2	Bone marrow CMPs	0.999993	ENCFF581ADV_bone_element_bone_marrow_common_myeloid_progenitor_CD34_positive	6.7879	no	yes
Platelet count	rs71311699	L1	Megakaryocyte	0.999837	Zhang_Fetal_Megakaryocyte	6.05547	no	no
Platelet count	rs71325458	L1	CD4+ T cells	0.774232	ENCFF158WCY_ENCFF653TLI_blood_bodily_fluid_CD4_positive_alpha_beta_memory_T_cell	4.96138	no	no
Platelet count	rs7159281	L1	Bone marrow CMPs	0.999995	ENCFF581ADV_bone_element_bone_marrow_common_myeloid_progenitor_CD34_positive	6.7879	no	yes
Platelet count	rs7224735	L1	HMPs	0.999384	ENCFF644AXQ_blood_bodily_fluid_hematopoietic_multipotent_progenitor_cell	5.64738	no	no
Platelet count	rs7254827	L1	Bone marrow CMPs	0.603163	ENCFF617GYK_ENCFF588MYC_bone_element_bone_marrow_common_myeloid_progenitor_CD34_positive	7.14283	yes	yes
Platelet count	rs7280028	L1	Bone marrow CMPs	0.999965	ENCFF581ADV_bone_element_bone_marrow_common_myeloid_progenitor_CD34_positive	6.7879	no	yes
Platelet count	rs729183	L1	HMPs	0.999928	ENCFF624CCK_blood_bodily_fluid_hematopoietic_multipotent_progenitor_cell	6.34121	no	no
Platelet count	rs73000929	L2	Bone marrow CMPs	0.857181	ENCFF581ADV_bone_element_bone_marrow_common_myeloid_progenitor_CD34_positive	6.7879	no	yes
Platelet count	rs73054929	L1	Bone marrow CMPs	0.608721	ENCFF617GYK_ENCFF588MYC_bone_element_bone_marrow_common_myeloid_progenitor_CD34_positive	7.14283	yes	yes
Platelet count	rs73109811	L1	Bone marrow CMPs	0.623984	ENCFF617GYK_ENCFF588MYC_bone_element_bone_marrow_common_myeloid_progenitor_CD34_positive	7.14283	yes	yes
Platelet count	rs74340846	L1	Bone marrow CMPs	0.626457	ENCFF617GYK_ENCFF588MYC_bone_element_bone_marrow_common_myeloid_progenitor_CD34_positive	7.14283	yes	yes
Platelet count	rs74340846	L2	Megakaryocyte	0.948264	Zhang_Fetal_Megakaryocyte	6.05547	no	no
Platelet count	rs75107793	L1	Bone marrow CMPs	0.601611	ENCFF617GYK_ENCFF588MYC_bone_element_bone_marrow_common_myeloid_progenitor_CD34_positive	7.14283	yes	yes
Platelet count	rs75375644	L1	Bone marrow CMPs	0.594661	ENCFF617GYK_ENCFF588MYC_bone_element_bone_marrow_common_myeloid_progenitor_CD34_positive	7.14283	yes	yes
Platelet count	rs75446219	L1	CD4+ T cells	0.837152	ENCFF158WCY_ENCFF653TLI_blood_bodily_fluid_CD4_positive_alpha_beta_memory_T_cell	4.96138	no	no
Platelet count	rs754600	L3	Bone marrow CMPs	0.981965	ENCFF581ADV_bone_element_bone_marrow_common_myeloid_progenitor_CD34_positive	6.7879	no	yes
Platelet count	rs75522380	L2	Megakaryocyte	0.971526	Zhang_Fetal_Megakaryocyte	6.05547	no	no
Platelet count	rs756140194	L1	Megakaryocyte	0.999995	Zhang_Fetal_Megakaryocyte	6.05547	no	no
Platelet count	rs75623217	L1	Bone marrow CMPs	0.600595	ENCFF617GYK_ENCFF588MYC_bone_element_bone_marrow_common_myeloid_progenitor_CD34_positive	7.14283	yes	yes
Platelet count	rs7585866	L1	Bone marrow CMPs	0.500421	ENCFF416AAY_ENCFF939CFQ_bone_element_bone_marrow_common_myeloid_progenitor_CD34_positive	7.02176	yes	yes
Platelet count	rs76295786	L1	Bone marrow CMPs	0.999219	ENCFF850RIV_ENCFF156DEQ_ENCFF064JOI_bone_element_bone_marrow_common_myeloid_progenitor_CD34_positive	6.44436	no	yes
Platelet count	rs76295786	L2	Megakaryocyte	0.991725	Zhang_Fetal_Megakaryocyte	6.05547	no	no
Platelet count	rs76929997	L1	Bone marrow CMPs	0.594918	ENCFF617GYK_ENCFF588MYC_bone_element_bone_marrow_common_myeloid_progenitor_CD34_positive	7.14283	yes	yes
Platelet count	rs77123035	L1	Bone marrow CMPs	0.99984	ENCFF581ADV_bone_element_bone_marrow_common_myeloid_progenitor_CD34_positive	6.7879	no	yes
Platelet count	rs77427278	L1	Bone marrow CMPs	0.871906	ENCFF617GYK_ENCFF588MYC_bone_element_bone_marrow_common_myeloid_progenitor_CD34_positive	7.14283	yes	yes
Platelet count	rs7803075	L1	Bone marrow CMPs	0.552769	ENCFF617GYK_ENCFF588MYC_bone_element_bone_marrow_common_myeloid_progenitor_CD34_positive	7.14283	yes	yes
Platelet count	rs7863447	L1	Bone marrow CMPs	0.52229	ENCFF617GYK_ENCFF588MYC_bone_element_bone_marrow_common_myeloid_progenitor_CD34_positive	7.14283	yes	yes
Platelet count	rs78744187	L1	Bone marrow CMPs	0.680042	ENCFF617GYK_ENCFF588MYC_bone_element_bone_marrow_common_myeloid_progenitor_CD34_positive	7.14283	yes	yes
Platelet count	rs78909033	L1	CD4+ T cells	0.9973	ENCFF158WCY_ENCFF653TLI_blood_bodily_fluid_CD4_positive_alpha_beta_memory_T_cell	4.96138	no	no
Platelet count	rs7937122	L1	Bone marrow CMPs	0.801187	ENCFF411LUQ_ENCFF057OQQ_bone_element_bone_marrow_common_myeloid_progenitor_CD34_positive	6.97105	yes	yes
Platelet count	rs79716587	L1	Bone marrow CMPs	0.595369	ENCFF617GYK_ENCFF588MYC_bone_element_bone_marrow_common_myeloid_progenitor_CD34_positive	7.14283	yes	yes
Platelet count	rs79977579	L1	Bone marrow CMPs	0.590522	ENCFF617GYK_ENCFF588MYC_bone_element_bone_marrow_common_myeloid_progenitor_CD34_positive	7.14283	yes	yes
Platelet count	rs80054178	L1	Megakaryocyte	0.989118	Zhang_Fetal_Megakaryocyte	6.05547	no	no
Platelet count	rs8106212	L1	Bone marrow CMPs	0.556719	ENCFF617GYK_ENCFF588MYC_bone_element_bone_marrow_common_myeloid_progenitor_CD34_positive	7.14283	yes	yes
Platelet count	rs833805	L1	CD4+ T cells	0.785378	ENCFF158WCY_ENCFF653TLI_blood_bodily_fluid_CD4_positive_alpha_beta_memory_T_cell	4.96138	no	no
Platelet count	rs838047	L1	CD4+ T cells	0.958093	ENCFF158WCY_ENCFF653TLI_blood_bodily_fluid_CD4_positive_alpha_beta_memory_T_cell	4.96138	no	no
Platelet count	rs913678	L1	Bone marrow CMPs	0.615359	ENCFF617GYK_ENCFF588MYC_bone_element_bone_marrow_common_myeloid_progenitor_CD34_positive	7.14283	yes	yes
Platelet count	rs921968	L1	Bone marrow CMPs	0.559388	ENCFF617GYK_ENCFF588MYC_bone_element_bone_marrow_common_myeloid_progenitor_CD34_positive	7.14283	yes	yes
Platelet count	rs945631	L1	Bone marrow CMPs	0.593855	ENCFF617GYK_ENCFF588MYC_bone_element_bone_marrow_common_myeloid_progenitor_CD34_positive	7.14283	yes	yes
Platelet count	rs9549753	L1	Megakaryocyte	0.999956	Zhang_Fetal_Megakaryocyte	6.05547	no	no
Platelet count	rs9549753	L2	CD4+ T cells	0.99485	ENCFF158WCY_ENCFF653TLI_blood_bodily_fluid_CD4_positive_alpha_beta_memory_T_cell	4.96138	no	no
Platelet count	rs9566607	L1	Bone marrow CMPs	0.598208	ENCFF617GYK_ENCFF588MYC_bone_element_bone_marrow_common_myeloid_progenitor_CD34_positive	7.14283	yes	yes
Platelet count	rs9951002	L2	Megakaryocyte	0.969179	Zhang_Fetal_Megakaryocyte	6.05547	no	no
Lymphocyte count	13:41557090_CT_C	L1	CD8+ T cells	0.594844	ENCFF977OWA_ENCFF594SKK_blood_bodily_fluid_activated_naive_CD8_positive_alpha_beta_T_cell	8.32607	yes	yes
Lymphocyte count	2:129076473_AGTCCGCCGCCGCCGCCCCGCCCCG_A	L1	CD8+ T cells	0.600551	ENCFF977OWA_ENCFF594SKK_blood_bodily_fluid_activated_naive_CD8_positive_alpha_beta_T_cell	8.32607	yes	yes
Lymphocyte count	6:107435870_TCCGGCCGCC_T	L1	CD8+ T cells	0.589693	ENCFF977OWA_ENCFF594SKK_blood_bodily_fluid_activated_naive_CD8_positive_alpha_beta_T_cell	8.32607	yes	yes
Lymphocyte count	7:5570100_GGCCGCCTGCGGCCGGGCCGTGA_G	L1	CD8+ T cells	0.99088	Zhang_T_Lymphocyte_1_CD8	6.29119	no	yes
Lymphocyte count	8:130971524_CACT_C	L1	CD8+ T cells	0.580597	ENCFF977OWA_ENCFF594SKK_blood_bodily_fluid_activated_naive_CD8_positive_alpha_beta_T_cell	8.32607	yes	yes
Lymphocyte count	9:139925983_G_A	L1	CD4+ T cells	0.942848	ENCFF295CPY_ENCFF694IFY_blood_bodily_fluid_CD4_positive_alpha_beta_T_cell	8.2872	yes	yes
Lymphocyte count	9:91392686_TTC_T	L1	B cells	0.999967	ENCFF302CQX_ENCFF672SYY_blood_bodily_fluid_stimulated_activated_naive_B_cell	5.74691	no	no
Lymphocyte count	rs1058315	L1	CD8+ T cells	0.584778	ENCFF977OWA_ENCFF594SKK_blood_bodily_fluid_activated_naive_CD8_positive_alpha_beta_T_cell	8.32607	yes	yes
Lymphocyte count	rs10635401	L1	CD8+ T cells	0.562977	ENCFF977OWA_ENCFF594SKK_blood_bodily_fluid_activated_naive_CD8_positive_alpha_beta_T_cell	8.32607	yes	yes
Lymphocyte count	rs10820852	L1	CD8+ T cells	0.592475	ENCFF977OWA_ENCFF594SKK_blood_bodily_fluid_activated_naive_CD8_positive_alpha_beta_T_cell	8.32607	yes	yes
Lymphocyte count	rs11041476	L1	CD8+ T cells	0.563421	ENCFF977OWA_ENCFF594SKK_blood_bodily_fluid_activated_naive_CD8_positive_alpha_beta_T_cell	8.32607	yes	yes
Lymphocyte count	rs112401631	L1	CD8+ T cells	0.548098	ENCFF977OWA_ENCFF594SKK_blood_bodily_fluid_activated_naive_CD8_positive_alpha_beta_T_cell	8.32607	yes	yes
Lymphocyte count	rs11245333	L1	CD8+ T cells	0.658079	ENCFF977OWA_ENCFF594SKK_blood_bodily_fluid_activated_naive_CD8_positive_alpha_beta_T_cell	8.32607	yes	yes
Lymphocyte count	rs113414546	L1	CD8+ T cells	0.513312	ENCFF977OWA_ENCFF594SKK_blood_bodily_fluid_activated_naive_CD8_positive_alpha_beta_T_cell	8.32607	yes	yes
Lymphocyte count	rs113473633	L1	CD8+ T cells	0.513357	ENCFF977OWA_ENCFF594SKK_blood_bodily_fluid_activated_naive_CD8_positive_alpha_beta_T_cell	8.32607	yes	yes
Lymphocyte count	rs113736796	L1	CD8+ T cells	0.588286	ENCFF977OWA_ENCFF594SKK_blood_bodily_fluid_activated_naive_CD8_positive_alpha_beta_T_cell	8.32607	yes	yes
Lymphocyte count	rs11429183	L1	CD8+ T cells	0.550501	ENCFF977OWA_ENCFF594SKK_blood_bodily_fluid_activated_naive_CD8_positive_alpha_beta_T_cell	8.32607	yes	yes
Lymphocyte count	rs114378220	L1	CD8+ T cells	0.5412	ENCFF977OWA_ENCFF594SKK_blood_bodily_fluid_activated_naive_CD8_positive_alpha_beta_T_cell	8.32607	yes	yes
Lymphocyte count	rs114670061	L1	CD8+ T cells	0.562259	ENCFF977OWA_ENCFF594SKK_blood_bodily_fluid_activated_naive_CD8_positive_alpha_beta_T_cell	8.32607	yes	yes
Lymphocyte count	rs11481771	L1	CD8+ T cells	0.559275	ENCFF977OWA_ENCFF594SKK_blood_bodily_fluid_activated_naive_CD8_positive_alpha_beta_T_cell	8.32607	yes	yes
Lymphocyte count	rs11556218	L1	CD8+ T cells	0.50778	ENCFF977OWA_ENCFF594SKK_blood_bodily_fluid_activated_naive_CD8_positive_alpha_beta_T_cell	8.32607	yes	yes
Lymphocyte count	rs11574852	L1	CD4+ T cells	0.999999	ENCFF295CPY_ENCFF694IFY_blood_bodily_fluid_CD4_positive_alpha_beta_T_cell	8.2872	yes	yes
Lymphocyte count	rs11644125	L1	CD8+ T cells	0.621001	ENCFF977OWA_ENCFF594SKK_blood_bodily_fluid_activated_naive_CD8_positive_alpha_beta_T_cell	8.32607	yes	yes
Lymphocyte count	rs11669443	L1	CD4+ T cells	0.986559	ENCFF258IVA_blood_bodily_fluid_CD4_positive_alpha_beta_T_cell	7.30886	no	yes
Lymphocyte count	rs11711894	L1	CD8+ T cells	0.575687	ENCFF977OWA_ENCFF594SKK_blood_bodily_fluid_activated_naive_CD8_positive_alpha_beta_T_cell	8.32607	yes	yes
Lymphocyte count	rs12460111	L1	Mononuclear Phagocytes	0.894494	ENCFF311TAY_blood_bodily_fluid_neutrophil	4.33266	no	no
Lymphocyte count	rs12515884	L1	CD8+ T cells	0.557373	ENCFF977OWA_ENCFF594SKK_blood_bodily_fluid_activated_naive_CD8_positive_alpha_beta_T_cell	8.32607	yes	yes
Lymphocyte count	rs12946510	L1	CD8+ T cells	0.56708	ENCFF977OWA_ENCFF594SKK_blood_bodily_fluid_activated_naive_CD8_positive_alpha_beta_T_cell	8.32607	yes	yes
Lymphocyte count	rs131444	L1	CD8+ T cells	0.552588	ENCFF977OWA_ENCFF594SKK_blood_bodily_fluid_activated_naive_CD8_positive_alpha_beta_T_cell	8.32607	yes	yes
Lymphocyte count	rs13270220	L1	B cells	0.805745	ENCFF302CQX_ENCFF672SYY_blood_bodily_fluid_stimulated_activated_naive_B_cell	5.74691	no	no
Lymphocyte count	rs1354034	L1	CD4+ T cells	0.789184	ENCFF295CPY_ENCFF694IFY_blood_bodily_fluid_CD4_positive_alpha_beta_T_cell	8.2872	yes	yes
Lymphocyte count	rs139113505	L1	CD8+ T cells	0.971445	ENCFF977OWA_ENCFF594SKK_blood_bodily_fluid_activated_naive_CD8_positive_alpha_beta_T_cell	8.32607	yes	yes
Lymphocyte count	rs142945276	L1	CD4+ T cells	0.999999	ENCFF980OLF_blood_bodily_fluid_CD4_positive_alpha_beta_T_cell	5.71991	no	yes
Lymphocyte count	rs1431545	L1	CD8+ T cells	0.597795	ENCFF977OWA_ENCFF594SKK_blood_bodily_fluid_activated_naive_CD8_positive_alpha_beta_T_cell	8.32607	yes	yes
Lymphocyte count	rs144942718	L1	CD8+ T cells	0.581418	ENCFF977OWA_ENCFF594SKK_blood_bodily_fluid_activated_naive_CD8_positive_alpha_beta_T_cell	8.32607	yes	yes
Lymphocyte count	rs146490475	L1	CD8+ T cells	0.58965	ENCFF977OWA_ENCFF594SKK_blood_bodily_fluid_activated_naive_CD8_positive_alpha_beta_T_cell	8.32607	yes	yes
Lymphocyte count	rs1468297	L1	CD8+ T cells	0.588681	ENCFF977OWA_ENCFF594SKK_blood_bodily_fluid_activated_naive_CD8_positive_alpha_beta_T_cell	8.32607	yes	yes
Lymphocyte count	rs155127	L1	CD4+ T cells	0.583889	ENCFF683LUG_blood_bodily_fluid_naive_thymus_derived_CD4_positive_alpha_beta_T_cell	5.44833	no	yes
Lymphocyte count	rs17361097	L1	CD8+ T cells	0.552076	ENCFF977OWA_ENCFF594SKK_blood_bodily_fluid_activated_naive_CD8_positive_alpha_beta_T_cell	8.32607	yes	yes
Lymphocyte count	rs175714	L1	CD8+ T cells	0.677652	ENCFF977OWA_ENCFF594SKK_blood_bodily_fluid_activated_naive_CD8_positive_alpha_beta_T_cell	8.32607	yes	yes
Lymphocyte count	rs17792058	L1	Macrophages	0.951701	ENCFF255BJE_blood_bodily_fluid_suppressor_macrophage	5.09594	no	no
Lymphocyte count	rs1798869	L1	CD8+ T cells	0.608314	ENCFF977OWA_ENCFF594SKK_blood_bodily_fluid_activated_naive_CD8_positive_alpha_beta_T_cell	8.32607	yes	yes
Lymphocyte count	rs182234180	L1	CD4+ T cells	0.854271	ENCFF709FUJ_blood_bodily_fluid_CD4_positive_CD25_positive_alpha_beta_regulatory_T_cell	6.91952	no	yes
Lymphocyte count	rs185799410	L1	CD8+ T cells	0.588789	ENCFF977OWA_ENCFF594SKK_blood_bodily_fluid_activated_naive_CD8_positive_alpha_beta_T_cell	8.32607	yes	yes
Lymphocyte count	rs187818480	L1	NK cell	0.528801	ENCFF207RGC_ENCFF240ZJY_blood_bodily_fluid_natural_killer_cell	7.74414	no	no
Lymphocyte count	rs187971642	L1	CD8+ T cells	0.572285	ENCFF977OWA_ENCFF594SKK_blood_bodily_fluid_activated_naive_CD8_positive_alpha_beta_T_cell	8.32607	yes	yes
Lymphocyte count	rs1906342	L1	CD8+ T cells	0.593586	ENCFF977OWA_ENCFF594SKK_blood_bodily_fluid_activated_naive_CD8_positive_alpha_beta_T_cell	8.32607	yes	yes
Lymphocyte count	rs191065629	L1	CD8+ T cells	0.585901	ENCFF977OWA_ENCFF594SKK_blood_bodily_fluid_activated_naive_CD8_positive_alpha_beta_T_cell	8.32607	yes	yes
Lymphocyte count	rs201096154	L1	CD4+ T cells	0.519027	ENCFF440EMT_ENCFF999RBA_blood_bodily_fluid_CD4_positive_CD25_positive_alpha_beta_regulatory_T_cell	5.77359	no	yes
Lymphocyte count	rs201096154	L2	stimulated memory B cells	0.982296	ENCFF027BYQ_ENCFF115FLM_blood_bodily_fluid_stimulated_activated_memory_B_cell	5.48685	no	no
Lymphocyte count	rs202183059	L1	CD4+ T cells	0.999798	ENCFF158WCY_ENCFF653TLI_blood_bodily_fluid_CD4_positive_alpha_beta_memory_T_cell	6.57756	no	yes
Lymphocyte count	rs2082498	L1	NK cell	0.872347	ENCFF207RGC_ENCFF240ZJY_blood_bodily_fluid_natural_killer_cell	7.74414	no	no
Lymphocyte count	rs2150910	L1	CD8+ T cells	0.603046	ENCFF977OWA_ENCFF594SKK_blood_bodily_fluid_activated_naive_CD8_positive_alpha_beta_T_cell	8.32607	yes	yes
Lymphocyte count	rs220262	L1	CD8+ T cells	0.630148	ENCFF977OWA_ENCFF594SKK_blood_bodily_fluid_activated_naive_CD8_positive_alpha_beta_T_cell	8.32607	yes	yes
Lymphocyte count	rs2230531	L1	CD4+ T cells	0.620631	ENCFF390FDZ_ENCFF693ZQV_ENCFF566WWM_blood_bodily_fluid_naive_thymus_derived_CD4_positive_alpha_beta_T_cell	5.13971	no	yes
Lymphocyte count	rs2236433	L1	CD8+ T cells	0.59223	ENCFF977OWA_ENCFF594SKK_blood_bodily_fluid_activated_naive_CD8_positive_alpha_beta_T_cell	8.32607	yes	yes
Lymphocyte count	rs2277339	L1	CD8+ T cells	0.587293	ENCFF977OWA_ENCFF594SKK_blood_bodily_fluid_activated_naive_CD8_positive_alpha_beta_T_cell	8.32607	yes	yes
Lymphocyte count	rs2284344	L1	T cells	0.746888	CD3.positive_T_cell.Roadmap	5.70415	no	no
Lymphocyte count	rs2290065	L1	CD8+ T cells	0.569817	ENCFF977OWA_ENCFF594SKK_blood_bodily_fluid_activated_naive_CD8_positive_alpha_beta_T_cell	8.32607	yes	yes
Lymphocyte count	rs2304970	L1	CD8+ T cells	0.613487	ENCFF977OWA_ENCFF594SKK_blood_bodily_fluid_activated_naive_CD8_positive_alpha_beta_T_cell	8.32607	yes	yes
Lymphocyte count	rs259956	L1	CD8+ T cells	0.527295	ENCFF977OWA_ENCFF594SKK_blood_bodily_fluid_activated_naive_CD8_positive_alpha_beta_T_cell	8.32607	yes	yes
Lymphocyte count	rs2614462	L1	CD8+ T cells	0.53271	ENCFF977OWA_ENCFF594SKK_blood_bodily_fluid_activated_naive_CD8_positive_alpha_beta_T_cell	8.32607	yes	yes
Lymphocyte count	rs28841391	L1	CD4+ T cells	0.991618	ENCFF295CPY_ENCFF694IFY_blood_bodily_fluid_CD4_positive_alpha_beta_T_cell	8.2872	yes	yes
Lymphocyte count	rs2965160	L1	CD8+ T cells	0.501024	ENCFF977OWA_ENCFF594SKK_blood_bodily_fluid_activated_naive_CD8_positive_alpha_beta_T_cell	8.32607	yes	yes
Lymphocyte count	rs333947	L1	B cells	0.998905	ENCFF302CQX_ENCFF672SYY_blood_bodily_fluid_stimulated_activated_naive_B_cell	5.74691	no	no
Lymphocyte count	rs34038797	L1	CD8+ T cells	0.588513	ENCFF977OWA_ENCFF594SKK_blood_bodily_fluid_activated_naive_CD8_positive_alpha_beta_T_cell	8.32607	yes	yes
Lymphocyte count	rs34952318	L1	Macrophages	0.649818	ENCFF255BJE_blood_bodily_fluid_suppressor_macrophage	5.09594	no	no
Lymphocyte count	rs35018800	L1	CD4+ T cells	0.988405	ENCFF355HKW_blood_bodily_fluid_stimulated_activated_CD4_positive_alpha_beta_T_cell	7.58635	no	yes
Lymphocyte count	rs35345753	L1	NK cell	0.693671	ENCFF207RGC_ENCFF240ZJY_blood_bodily_fluid_natural_killer_cell	7.74414	no	no
Lymphocyte count	rs35592432	L1	CD8+ T cells	0.568147	ENCFF977OWA_ENCFF594SKK_blood_bodily_fluid_activated_naive_CD8_positive_alpha_beta_T_cell	8.32607	yes	yes
Lymphocyte count	rs36084354	L1	CD4+ T cells	0.972788	ENCFF295CPY_ENCFF694IFY_blood_bodily_fluid_CD4_positive_alpha_beta_T_cell	8.2872	yes	yes
Lymphocyte count	rs3731211	L1	T cells	0.999555	T.cell.ENCODE	5.50483	no	no
Lymphocyte count	rs3735485	L1	CD8+ T cells	0.985941	ENCFF320MFJ_ENCFF401CHO_blood_bodily_fluid_stimulated_activated_effector_memory_CD8_positive_alpha_beta_T_cell	6.64719	no	yes
Lymphocyte count	rs3735485	L2	CD4+ T cells	0.829346	ENCFF679QBE_blood_bodily_fluid_stimulated_activated_CD4_positive_alpha_beta_T_cell	6.57078	no	yes
Lymphocyte count	rs3810027	L1	CD8+ T cells	0.63925	ENCFF977OWA_ENCFF594SKK_blood_bodily_fluid_activated_naive_CD8_positive_alpha_beta_T_cell	8.32607	yes	yes
Lymphocyte count	rs3814027	L1	CD8+ T cells	0.592063	ENCFF977OWA_ENCFF594SKK_blood_bodily_fluid_activated_naive_CD8_positive_alpha_beta_T_cell	8.32607	yes	yes
Lymphocyte count	rs3856441	L1	CD8+ T cells	1	ENCFF746DNB_ENCFF377XTR_blood_bodily_fluid_activated_naive_CD8_positive_alpha_beta_T_cell	7.83854	no	yes
Lymphocyte count	rs3901368	L1	T cells	0.611903	T.cell.ENCODE	5.50483	no	no
Lymphocyte count	rs462480	L1	NK cell	0.912312	ENCFF207RGC_ENCFF240ZJY_blood_bodily_fluid_natural_killer_cell	7.74414	no	no
Lymphocyte count	rs465697	L1	CD8+ T cells	0.604934	ENCFF977OWA_ENCFF594SKK_blood_bodily_fluid_activated_naive_CD8_positive_alpha_beta_T_cell	8.32607	yes	yes
Lymphocyte count	rs4737010	L1	Th17	0.999957	ENCFF060YXX_ENCFF200AOX_blood_bodily_fluid_activated_T_helper_17_cell	7.91195	no	no
Lymphocyte count	rs4739140	L1	CD4+ T cells	0.558659	ENCFF197MIF_blood_bodily_fluid_activated_CD4_positive_alpha_beta_T_cell	6.92904	no	yes
Lymphocyte count	rs4832763	L1	CD8+ T cells	0.622314	ENCFF977OWA_ENCFF594SKK_blood_bodily_fluid_activated_naive_CD8_positive_alpha_beta_T_cell	8.32607	yes	yes
Lymphocyte count	rs4940572	L1	CD8+ T cells	0.587981	ENCFF977OWA_ENCFF594SKK_blood_bodily_fluid_activated_naive_CD8_positive_alpha_beta_T_cell	8.32607	yes	yes
Lymphocyte count	rs55753183	L1	T cells	0.973696	T.cell.ENCODE	5.50483	no	no
Lymphocyte count	rs56133626	L1	T cells	0.766917	CD3.positive_T_cell.Roadmap	5.70415	no	no
Lymphocyte count	rs56209154	L1	CD4+ T cells	0.993191	ENCFF295CPY_ENCFF694IFY_blood_bodily_fluid_CD4_positive_alpha_beta_T_cell	8.2872	yes	yes
Lymphocyte count	rs5745582	L1	CD8+ T cells	0.587532	ENCFF977OWA_ENCFF594SKK_blood_bodily_fluid_activated_naive_CD8_positive_alpha_beta_T_cell	8.32607	yes	yes
Lymphocyte count	rs58926232	L1	NK cell	0.619709	ENCFF207RGC_ENCFF240ZJY_blood_bodily_fluid_natural_killer_cell	7.74414	no	no
Lymphocyte count	rs60600003	L1	CD8+ T cells	0.593943	ENCFF977OWA_ENCFF594SKK_blood_bodily_fluid_activated_naive_CD8_positive_alpha_beta_T_cell	8.32607	yes	yes
Lymphocyte count	rs6103270	L1	HMPs	0.952662	ENCFF644AXQ_blood_bodily_fluid_hematopoietic_multipotent_progenitor_cell	4.42324	no	no
Lymphocyte count	rs61759532	L1	CD8+ T cells	0.555264	ENCFF977OWA_ENCFF594SKK_blood_bodily_fluid_activated_naive_CD8_positive_alpha_beta_T_cell	8.32607	yes	yes
Lymphocyte count	rs61839660	L1	CD8+ T cells	0.593707	ENCFF977OWA_ENCFF594SKK_blood_bodily_fluid_activated_naive_CD8_positive_alpha_beta_T_cell	8.32607	yes	yes
Lymphocyte count	rs61870502	L1	CD4+ T cells	0.976625	ENCFF295CPY_ENCFF694IFY_blood_bodily_fluid_CD4_positive_alpha_beta_T_cell	8.2872	yes	yes
Lymphocyte count	rs62111672	L1	CD8+ T cells	0.557606	ENCFF977OWA_ENCFF594SKK_blood_bodily_fluid_activated_naive_CD8_positive_alpha_beta_T_cell	8.32607	yes	yes
Lymphocyte count	rs6569648	L1	CD8+ T cells	0.986591	Zhang_T_Lymphocyte_1_CD8	6.29119	no	yes
Lymphocyte count	rs66867810	L1	CD8+ T cells	0.511409	ENCFF977OWA_ENCFF594SKK_blood_bodily_fluid_activated_naive_CD8_positive_alpha_beta_T_cell	8.32607	yes	yes
Lymphocyte count	rs6750050	L1	CD8+ T cells	0.558478	ENCFF977OWA_ENCFF594SKK_blood_bodily_fluid_activated_naive_CD8_positive_alpha_beta_T_cell	8.32607	yes	yes
Lymphocyte count	rs68062772	L1	CD4+ T cells	0.792687	ENCFF980OLF_blood_bodily_fluid_CD4_positive_alpha_beta_T_cell	5.71991	no	yes
Lymphocyte count	rs6841704	L1	CD4+ T cells	0.999992	CD4.positive_helper_T_cell.ENCODE	5.22885	no	yes
Lymphocyte count	rs6955702	L1	CD4+ T cells	0.92108	ENCFF295CPY_ENCFF694IFY_blood_bodily_fluid_CD4_positive_alpha_beta_T_cell	8.2872	yes	yes
Lymphocyte count	rs6995018	L1	CD8+ T cells	0.595247	ENCFF746DNB_ENCFF377XTR_blood_bodily_fluid_activated_naive_CD8_positive_alpha_beta_T_cell	7.83854	no	yes
Lymphocyte count	rs7090417	L1	CD8+ T cells	0.577193	ENCFF977OWA_ENCFF594SKK_blood_bodily_fluid_activated_naive_CD8_positive_alpha_beta_T_cell	8.32607	yes	yes
Lymphocyte count	rs71061176	L1	CD8+ T cells	0.59157	ENCFF977OWA_ENCFF594SKK_blood_bodily_fluid_activated_naive_CD8_positive_alpha_beta_T_cell	8.32607	yes	yes
Lymphocyte count	rs71392781	L1	CD8+ T cells	0.579016	ENCFF977OWA_ENCFF594SKK_blood_bodily_fluid_activated_naive_CD8_positive_alpha_beta_T_cell	8.32607	yes	yes
Lymphocyte count	rs7161799	L1	CD8+ T cells	0.967038	ENCFF977OWA_ENCFF594SKK_blood_bodily_fluid_activated_naive_CD8_positive_alpha_beta_T_cell	8.32607	yes	yes
Lymphocyte count	rs7192652	L1	T cells	0.743505	CD3.positive_T_cell.Roadmap	5.70415	no	no
Lymphocyte count	rs72650673	L1	CD4+ T cells	0.998958	ENCFF819JGV_blood_bodily_fluid_activated_naive_CD4_positive_alpha_beta_T_cell	7.24768	no	yes
Lymphocyte count	rs72928038	L1	CD8+ T cells	0.510161	ENCFF977OWA_ENCFF594SKK_blood_bodily_fluid_activated_naive_CD8_positive_alpha_beta_T_cell	8.32607	yes	yes
Lymphocyte count	rs72932757	L1	CD8+ T cells	0.648544	ENCFF977OWA_ENCFF594SKK_blood_bodily_fluid_activated_naive_CD8_positive_alpha_beta_T_cell	8.32607	yes	yes
Lymphocyte count	rs73079891	L1	CD8+ T cells	0.591971	ENCFF977OWA_ENCFF594SKK_blood_bodily_fluid_activated_naive_CD8_positive_alpha_beta_T_cell	8.32607	yes	yes
Lymphocyte count	rs74679312	L1	CD4+ T cells	0.969655	ENCFF295CPY_ENCFF694IFY_blood_bodily_fluid_CD4_positive_alpha_beta_T_cell	8.2872	yes	yes
Lymphocyte count	rs748113	L1	CD8+ T cells	0.592881	ENCFF977OWA_ENCFF594SKK_blood_bodily_fluid_activated_naive_CD8_positive_alpha_beta_T_cell	8.32607	yes	yes
Lymphocyte count	rs7559833	L1	CD8+ T cells	0.596847	ENCFF977OWA_ENCFF594SKK_blood_bodily_fluid_activated_naive_CD8_positive_alpha_beta_T_cell	8.32607	yes	yes
Lymphocyte count	rs7578575	L1	CD8+ T cells	0.577716	ENCFF977OWA_ENCFF594SKK_blood_bodily_fluid_activated_naive_CD8_positive_alpha_beta_T_cell	8.32607	yes	yes
Lymphocyte count	rs7581360	L1	CD8+ T cells	0.594842	ENCFF977OWA_ENCFF594SKK_blood_bodily_fluid_activated_naive_CD8_positive_alpha_beta_T_cell	8.32607	yes	yes
Lymphocyte count	rs7582030	L1	CD8+ T cells	0.592593	ENCFF977OWA_ENCFF594SKK_blood_bodily_fluid_activated_naive_CD8_positive_alpha_beta_T_cell	8.32607	yes	yes
Lymphocyte count	rs75925066	L1	T cells	0.98907	ENCFF940OQY_ENCFF356ZKI_blood_bodily_fluid_activated_T_cell	7.65237	no	no
Lymphocyte count	rs77101566	L1	CD8+ T cells	0.526127	ENCFF977OWA_ENCFF594SKK_blood_bodily_fluid_activated_naive_CD8_positive_alpha_beta_T_cell	8.32607	yes	yes
Lymphocyte count	rs77234976	L1	CD8+ T cells	0.592203	ENCFF977OWA_ENCFF594SKK_blood_bodily_fluid_activated_naive_CD8_positive_alpha_beta_T_cell	8.32607	yes	yes
Lymphocyte count	rs77419028	L1	CD8+ T cells	0.54974	ENCFF977OWA_ENCFF594SKK_blood_bodily_fluid_activated_naive_CD8_positive_alpha_beta_T_cell	8.32607	yes	yes
Lymphocyte count	rs78534766	L1	CD4+ T cells	1	ENCFF892JDN_blood_bodily_fluid_CD4_positive_alpha_beta_T_cell	6.40969	no	yes
Lymphocyte count	rs79113395	L1	CD8+ T cells	0.587241	ENCFF977OWA_ENCFF594SKK_blood_bodily_fluid_activated_naive_CD8_positive_alpha_beta_T_cell	8.32607	yes	yes
Lymphocyte count	rs79956962	L1	CD8+ T cells	0.587813	ENCFF977OWA_ENCFF594SKK_blood_bodily_fluid_activated_naive_CD8_positive_alpha_beta_T_cell	8.32607	yes	yes
Lymphocyte count	rs8052370	L1	CD8+ T cells	0.983886	CD8.positive_alpha.beta_T_cell.ENCODE	5.41858	no	yes
Lymphocyte count	rs8096658	L1	CD8+ T cells	0.586557	ENCFF977OWA_ENCFF594SKK_blood_bodily_fluid_activated_naive_CD8_positive_alpha_beta_T_cell	8.32607	yes	yes
Lymphocyte count	rs8102492	L1	CD8+ T cells	0.592054	ENCFF977OWA_ENCFF594SKK_blood_bodily_fluid_activated_naive_CD8_positive_alpha_beta_T_cell	8.32607	yes	yes
Lymphocyte count	rs878756	L1	CD4+ T cells	0.579185	ENCFF892JDN_blood_bodily_fluid_CD4_positive_alpha_beta_T_cell	6.40969	no	yes
Lymphocyte count	rs878756	L2	B cells	0.555623	ENCFF466KLK_blood_bodily_fluid_naive_B_cell	5.37631	no	no
Lymphocyte count	rs881492	L1	CD4+ T cells	0.807435	ENCFF258IVA_blood_bodily_fluid_CD4_positive_alpha_beta_T_cell	7.30886	no	yes
Lymphocyte count	rs9460100	L1	CD4+ T cells	0.999998	ENCFF816CVK_ENCFF639YOF_blood_bodily_fluid_naive_thymus_derived_CD4_positive_alpha_beta_T_cell	6.58793	no	yes
Lymphocyte count	rs9522	L1	T cells	0.653368	CD3.positive_T_cell.Roadmap	5.70415	no	no
Lymphocyte count	rs9562128	L1	Macrophages	0.995828	Zhang_Macrophage_Gen_or_Alv	4.24502	no	no
Lymphocyte count	rs9649546	L1	Th17	0.703167	ENCFF060YXX_ENCFF200AOX_blood_bodily_fluid_activated_T_helper_17_cell	7.91195	no	no
Lymphocyte count	rs9895848	L1	Th17	0.757892	ENCFF060YXX_ENCFF200AOX_blood_bodily_fluid_activated_T_helper_17_cell	7.91195	no	no
Lymphocyte count	rs5498	none	Macrophages	0.947915	ENCFF400WNU_blood_bodily_fluid_suppressor_macrophage	4.04638	no	no
RBC count	19:10677543_GGAGT_G	L1	HMPs	0.795384	ENCFF644AXQ_blood_bodily_fluid_hematopoietic_multipotent_progenitor_cell	5.85705	yes	yes
RBC count	19:1131416_AGCTGGGAGGACCTG_A	L1	Bone marrow CMPs	0.746543	ENCFF581ADV_bone_element_bone_marrow_common_myeloid_progenitor_CD34_positive	4.91866	no	no
RBC count	19:15543237_GCT_G	L1	HMPs	0.818124	ENCFF644AXQ_blood_bodily_fluid_hematopoietic_multipotent_progenitor_cell	5.85705	yes	yes
RBC count	19:18415743_AAACC_A	L1	HMPs	0.781384	ENCFF644AXQ_blood_bodily_fluid_hematopoietic_multipotent_progenitor_cell	5.85705	yes	yes
RBC count	20:52230030_TAGATAGCG_T	L1	HMPs	0.94881	ENCFF644AXQ_blood_bodily_fluid_hematopoietic_multipotent_progenitor_cell	5.85705	yes	yes
RBC count	5:154035385_GA_G	L1	HMPs	0.762636	ENCFF841CYA_blood_bodily_fluid_hematopoietic_multipotent_progenitor_cell	5.02817	no	yes
RBC count	5:172198287_GT_G	L1	HMPs	0.692237	ENCFF644AXQ_blood_bodily_fluid_hematopoietic_multipotent_progenitor_cell	5.85705	yes	yes
RBC count	9:140100317_C_G	L1	Erythroblasts	0.712443	Zhang_Fetal_Erythroblast_1	5.0637	no	yes
RBC count	rs1009372	L1	HMPs	0.76206	ENCFF644AXQ_blood_bodily_fluid_hematopoietic_multipotent_progenitor_cell	5.85705	yes	yes
RBC count	rs10474341	L1	Hepatoblast	0.999051	Zhang_Fetal_Hepatoblast	4.33821	no	no
RBC count	rs1057208	L1	HMPs	0.694037	ENCFF644AXQ_blood_bodily_fluid_hematopoietic_multipotent_progenitor_cell	5.85705	yes	yes
RBC count	rs1076230	L1	HMPs	0.525005	ENCFF624CCK_blood_bodily_fluid_hematopoietic_multipotent_progenitor_cell	5.35774	yes	yes
RBC count	rs10910476	L1	HMPs	0.866628	ENCFF644AXQ_blood_bodily_fluid_hematopoietic_multipotent_progenitor_cell	5.85705	yes	yes
RBC count	rs10933	L1	Erythroblasts	0.876032	erythroblast.Corces2016	5.52673	yes	yes
RBC count	rs1104608	L1	HMPs	0.812443	ENCFF644AXQ_blood_bodily_fluid_hematopoietic_multipotent_progenitor_cell	5.85705	yes	yes
RBC count	rs11180823	L1	HMPs	0.7818	ENCFF644AXQ_blood_bodily_fluid_hematopoietic_multipotent_progenitor_cell	5.85705	yes	yes
RBC count	rs112233623	L1	HMPs	0.949003	ENCFF644AXQ_blood_bodily_fluid_hematopoietic_multipotent_progenitor_cell	5.85705	yes	yes
RBC count	rs1127818	L1	HMPs	0.779588	ENCFF644AXQ_blood_bodily_fluid_hematopoietic_multipotent_progenitor_cell	5.85705	yes	yes
RBC count	rs113405739	L1	HMPs	0.875292	ENCFF644AXQ_blood_bodily_fluid_hematopoietic_multipotent_progenitor_cell	5.85705	yes	yes
RBC count	rs114694170	L1	HMPs	0.792721	ENCFF644AXQ_blood_bodily_fluid_hematopoietic_multipotent_progenitor_cell	5.85705	yes	yes
RBC count	rs11553699	L1	HMPs	0.829934	ENCFF644AXQ_blood_bodily_fluid_hematopoietic_multipotent_progenitor_cell	5.85705	yes	yes
RBC count	rs11553699	L2	Erythroblasts	0.844219	erythroblast.Corces2016	5.52673	yes	yes
RBC count	rs115959445	L1	Erythroblasts	0.99531	erythroblast.Corces2016	5.52673	yes	yes
RBC count	rs11610659	L1	HMPs	0.652019	ENCFF644AXQ_blood_bodily_fluid_hematopoietic_multipotent_progenitor_cell	5.85705	yes	yes
RBC count	rs11610659	L2	Erythroblasts	0.89952	erythroblast.Corces2016	5.52673	yes	yes
RBC count	rs1175550	L1	HMPs	0.951024	ENCFF644AXQ_blood_bodily_fluid_hematopoietic_multipotent_progenitor_cell	5.85705	yes	yes
RBC count	rs117982737	L1	HMPs	0.780584	ENCFF644AXQ_blood_bodily_fluid_hematopoietic_multipotent_progenitor_cell	5.85705	yes	yes
RBC count	rs11898315	L1	Endothelial hepatic	0.986495	Zhang_Fetal_Endothelial_Hepatic_2	4.55679	no	no
RBC count	rs12005199	L1	HMPs	0.64804	ENCFF644AXQ_blood_bodily_fluid_hematopoietic_multipotent_progenitor_cell	5.85705	yes	yes
RBC count	rs12005199	L2	Erythroblasts	0.942153	erythroblast.Corces2016	5.52673	yes	yes
RBC count	rs12136952	L1	HMPs	0.792971	ENCFF644AXQ_blood_bodily_fluid_hematopoietic_multipotent_progenitor_cell	5.85705	yes	yes
RBC count	rs12350531	L1	HMPs	0.796286	ENCFF644AXQ_blood_bodily_fluid_hematopoietic_multipotent_progenitor_cell	5.85705	yes	yes
RBC count	rs1244462	L1	HMPs	0.796421	ENCFF644AXQ_blood_bodily_fluid_hematopoietic_multipotent_progenitor_cell	5.85705	yes	yes
RBC count	rs12449858	L1	HMPs	0.818199	ENCFF644AXQ_blood_bodily_fluid_hematopoietic_multipotent_progenitor_cell	5.85705	yes	yes
RBC count	rs128494	L1	Hepatoblast	0.981299	Zhang_Fetal_Hepatoblast	4.33821	no	no
RBC count	rs12945870	L1	HMPs	0.778677	ENCFF644AXQ_blood_bodily_fluid_hematopoietic_multipotent_progenitor_cell	5.85705	yes	yes
RBC count	rs131756	L1	Erythroblasts	0.657097	Zhang_Fetal_Erythroblast_1	5.0637	no	yes
RBC count	rs1322985	L1	Endothelial hepatic	0.982503	Zhang_Fetal_Endothelial_Hepatic_2	4.55679	no	no
RBC count	rs140522	L1	Bone marrow CMPs	0.994085	ENCFF581ADV_bone_element_bone_marrow_common_myeloid_progenitor_CD34_positive	4.91866	no	no
RBC count	rs140536595	L1	HMPs	0.692653	ENCFF644AXQ_blood_bodily_fluid_hematopoietic_multipotent_progenitor_cell	5.85705	yes	yes
RBC count	rs142385484	L1	HMPs	0.86675	ENCFF644AXQ_blood_bodily_fluid_hematopoietic_multipotent_progenitor_cell	5.85705	yes	yes
RBC count	rs1427407	L1	HMPs	0.868426	ENCFF644AXQ_blood_bodily_fluid_hematopoietic_multipotent_progenitor_cell	5.85705	yes	yes
RBC count	rs1434282	L1	HMPs	0.810276	ENCFF644AXQ_blood_bodily_fluid_hematopoietic_multipotent_progenitor_cell	5.85705	yes	yes
RBC count	rs147886588	L1	HMPs	0.693657	ENCFF644AXQ_blood_bodily_fluid_hematopoietic_multipotent_progenitor_cell	5.85705	yes	yes
RBC count	rs17116384	L1	HMPs	0.998924	ENCFF028ZFZ_blood_bodily_fluid_hematopoietic_multipotent_progenitor_cell	4.68703	no	yes
RBC count	rs17476364	L1	HMPs	0.853539	ENCFF644AXQ_blood_bodily_fluid_hematopoietic_multipotent_progenitor_cell	5.85705	yes	yes
RBC count	rs17534202	L1	HMPs	0.65525	ENCFF644AXQ_blood_bodily_fluid_hematopoietic_multipotent_progenitor_cell	5.85705	yes	yes
RBC count	rs17534202	L2	Erythroblasts	0.945685	erythroblast.Corces2016	5.52673	yes	yes
RBC count	rs17699658	L1	Erythroblasts	0.993838	Zhang_Fetal_Erythroblast_3	4.20841	no	yes
RBC count	rs17758695	L1	HMPs	0.811403	ENCFF644AXQ_blood_bodily_fluid_hematopoietic_multipotent_progenitor_cell	5.85705	yes	yes
RBC count	rs17803780	L1	HMPs	0.840983	ENCFF633NER_blood_bodily_fluid_hematopoietic_multipotent_progenitor_cell	5.4622	yes	yes
RBC count	rs179468	L1	Bone marrow CMPs	0.89631	ENCFF581ADV_bone_element_bone_marrow_common_myeloid_progenitor_CD34_positive	4.91866	no	no
RBC count	rs1866742	L1	Erythroblasts	0.721312	Zhang_Fetal_Erythroblast_1	5.0637	no	yes
RBC count	rs1887428	L1	HMPs	0.778731	ENCFF644AXQ_blood_bodily_fluid_hematopoietic_multipotent_progenitor_cell	5.85705	yes	yes
RBC count	rs192191487	L1	Erythroblasts	0.704522	Zhang_Fetal_Erythroblast_1	5.0637	no	yes
RBC count	rs200726463	L1	Erythroblasts	0.883655	Zhang_Fetal_Erythroblast_2	4.71683	no	yes
RBC count	rs2075672	L1	HMPs	0.663849	ENCFF644AXQ_blood_bodily_fluid_hematopoietic_multipotent_progenitor_cell	5.85705	yes	yes
RBC count	rs2075672	L2	Erythroblasts	0.82461	erythroblast.Corces2016	5.52673	yes	yes
RBC count	rs218264	L1	HMPs	0.815195	ENCFF644AXQ_blood_bodily_fluid_hematopoietic_multipotent_progenitor_cell	5.85705	yes	yes
RBC count	rs2235856	L1	Erythroblasts	0.998605	erythroblast.Corces2016	5.52673	yes	yes
RBC count	rs2236314	L1	Endothelial hepatic	0.509182	Zhang_Fetal_Endothelial_Hepatic_2	4.55679	no	no
RBC count	rs2236314	L1	Erythroblasts	0.832204	Zhang_Fetal_Erythroblast_1	5.0637	no	yes
RBC count	rs2236314	L1	Erythroblasts	0.534878	Zhang_Fetal_Erythroblast_2	4.71683	no	yes
RBC count	rs2236314	L1	Hepatoblast	0.501357	Zhang_Fetal_Hepatoblast	4.33821	no	no
RBC count	rs2277339	L1	HMPs	0.779599	ENCFF644AXQ_blood_bodily_fluid_hematopoietic_multipotent_progenitor_cell	5.85705	yes	yes
RBC count	rs2279744	L1	HMPs	0.779243	ENCFF644AXQ_blood_bodily_fluid_hematopoietic_multipotent_progenitor_cell	5.85705	yes	yes
RBC count	rs2703485	L1	HMPs	0.780288	ENCFF644AXQ_blood_bodily_fluid_hematopoietic_multipotent_progenitor_cell	5.85705	yes	yes
RBC count	rs2761063	L1	HMPs	0.694384	ENCFF644AXQ_blood_bodily_fluid_hematopoietic_multipotent_progenitor_cell	5.85705	yes	yes
RBC count	rs2823139	L1	Bone marrow CMPs	0.999843	ENCFF850RIV_ENCFF156DEQ_ENCFF064JOI_bone_element_bone_marrow_common_myeloid_progenitor_CD34_positive	5.19646	no	no
RBC count	rs2983533	L1	Bone marrow CMPs	0.943119	ENCFF972XXJ_bone_element_bone_marrow_common_myeloid_progenitor_CD34_positive	4.61665	no	no
RBC count	rs303782	L1	Endothelial hepatic	0.789541	Zhang_Fetal_Endothelial_Hepatic_2	4.55679	no	no
RBC count	rs3218092	L1	HMPs	0.941575	ENCFF644AXQ_blood_bodily_fluid_hematopoietic_multipotent_progenitor_cell	5.85705	yes	yes
RBC count	rs3218148	L1	HMPs	0.779914	ENCFF644AXQ_blood_bodily_fluid_hematopoietic_multipotent_progenitor_cell	5.85705	yes	yes
RBC count	rs35106605	L1	HMPs	0.798479	ENCFF633NER_blood_bodily_fluid_hematopoietic_multipotent_progenitor_cell	5.4622	yes	yes
RBC count	rs35188965	L1	HMPs	0.694889	ENCFF644AXQ_blood_bodily_fluid_hematopoietic_multipotent_progenitor_cell	5.85705	yes	yes
RBC count	rs35979828	L1	HMPs	0.555556	ENCFF841CYA_blood_bodily_fluid_hematopoietic_multipotent_progenitor_cell	5.02817	no	yes
RBC count	rs35979828	L2	Bone marrow CMPs	0.962519	ENCFF581ADV_bone_element_bone_marrow_common_myeloid_progenitor_CD34_positive	4.91866	no	no
RBC count	rs379149	L1	Erythroblasts	0.933626	erythroblast.Corces2016	5.52673	yes	yes
RBC count	rs3809627	L1	Erythroblasts	0.657152	Zhang_Fetal_Erythroblast_1	5.0637	no	yes
RBC count	rs4634868	L1	HMPs	0.803442	ENCFF644AXQ_blood_bodily_fluid_hematopoietic_multipotent_progenitor_cell	5.85705	yes	yes
RBC count	rs4737009	L1	HMPs	0.960972	ENCFF644AXQ_blood_bodily_fluid_hematopoietic_multipotent_progenitor_cell	5.85705	yes	yes
RBC count	rs496321	L1	HMPs	0.644218	ENCFF644AXQ_blood_bodily_fluid_hematopoietic_multipotent_progenitor_cell	5.85705	yes	yes
RBC count	rs496321	L2	Erythroblasts	0.815375	erythroblast.Corces2016	5.52673	yes	yes
RBC count	rs551238	L1	Hepatoblast	0.999023	Zhang_Fetal_Hepatoblast	4.33821	no	no
RBC count	rs553084547	L1	HMPs	0.703923	ENCFF644AXQ_blood_bodily_fluid_hematopoietic_multipotent_progenitor_cell	5.85705	yes	yes
RBC count	rs55691975	L1	HMPs	0.69372	ENCFF644AXQ_blood_bodily_fluid_hematopoietic_multipotent_progenitor_cell	5.85705	yes	yes
RBC count	rs55691975	L2	Erythroblasts	0.864423	erythroblast.Corces2016	5.52673	yes	yes
RBC count	rs558567978	L1	HMPs	0.780152	ENCFF644AXQ_blood_bodily_fluid_hematopoietic_multipotent_progenitor_cell	5.85705	yes	yes
RBC count	rs56193061	L1	Bone marrow CMPs	0.994939	ENCFF850RIV_ENCFF156DEQ_ENCFF064JOI_bone_element_bone_marrow_common_myeloid_progenitor_CD34_positive	5.19646	no	no
RBC count	rs566571310	L1	HMPs	0.8145	ENCFF644AXQ_blood_bodily_fluid_hematopoietic_multipotent_progenitor_cell	5.85705	yes	yes
RBC count	rs57565032	L1	HMPs	0.69151	ENCFF644AXQ_blood_bodily_fluid_hematopoietic_multipotent_progenitor_cell	5.85705	yes	yes
RBC count	rs592423	L1	HMPs	0.861015	ENCFF633NER_blood_bodily_fluid_hematopoietic_multipotent_progenitor_cell	5.4622	yes	yes
RBC count	rs6014993	L1	HMPs	0.685376	ENCFF841CYA_blood_bodily_fluid_hematopoietic_multipotent_progenitor_cell	5.02817	no	yes
RBC count	rs6067464	L1	HMPs	0.778695	ENCFF644AXQ_blood_bodily_fluid_hematopoietic_multipotent_progenitor_cell	5.85705	yes	yes
RBC count	rs609018	L1	HMPs	0.798108	ENCFF644AXQ_blood_bodily_fluid_hematopoietic_multipotent_progenitor_cell	5.85705	yes	yes
RBC count	rs61828723	L1	HMPs	0.846825	ENCFF633NER_blood_bodily_fluid_hematopoietic_multipotent_progenitor_cell	5.4622	yes	yes
RBC count	rs62144560	L1	HMPs	0.689821	ENCFF644AXQ_blood_bodily_fluid_hematopoietic_multipotent_progenitor_cell	5.85705	yes	yes
RBC count	rs62306367	L1	HMPs	0.897439	ENCFF644AXQ_blood_bodily_fluid_hematopoietic_multipotent_progenitor_cell	5.85705	yes	yes
RBC count	rs62401198	L1	Hepatoblast	0.978587	Zhang_Fetal_Hepatoblast	4.33821	no	no
RBC count	rs62435145	L1	Bone marrow CMPs	0.983825	ENCFF972XXJ_bone_element_bone_marrow_common_myeloid_progenitor_CD34_positive	4.61665	no	no
RBC count	rs6464165	L1	Hepatoblast	0.971578	Zhang_Fetal_Hepatoblast	4.33821	no	no
RBC count	rs6592965	L1	HMPs	0.767896	ENCFF644AXQ_blood_bodily_fluid_hematopoietic_multipotent_progenitor_cell	5.85705	yes	yes
RBC count	rs7032549	L1	Hepatoblast	0.956913	Zhang_Fetal_Hepatoblast	4.33821	no	no
RBC count	rs7140110	L1	Bone marrow CMPs	0.927116	ENCFF850RIV_ENCFF156DEQ_ENCFF064JOI_bone_element_bone_marrow_common_myeloid_progenitor_CD34_positive	5.19646	no	no
RBC count	rs72751292	L1	HMPs	0.59391	ENCFF624CCK_blood_bodily_fluid_hematopoietic_multipotent_progenitor_cell	5.35774	yes	yes
RBC count	rs72766638	L1	HMPs	0.800573	ENCFF644AXQ_blood_bodily_fluid_hematopoietic_multipotent_progenitor_cell	5.85705	yes	yes
RBC count	rs73024215	L1	HMPs	0.808786	ENCFF644AXQ_blood_bodily_fluid_hematopoietic_multipotent_progenitor_cell	5.85705	yes	yes
RBC count	rs73124945	L1	Hepatoblast	0.978014	Zhang_Fetal_Hepatoblast	4.33821	no	no
RBC count	rs731499	L1	HMPs	0.691509	ENCFF644AXQ_blood_bodily_fluid_hematopoietic_multipotent_progenitor_cell	5.85705	yes	yes
RBC count	rs73169674	L1	HMPs	0.903377	ENCFF648LHT_blood_bodily_fluid_hematopoietic_multipotent_progenitor_cell	4.55831	no	yes
RBC count	rs73660574	L1	HMPs	0.625813	ENCFF644AXQ_blood_bodily_fluid_hematopoietic_multipotent_progenitor_cell	5.85705	yes	yes
RBC count	rs74401481	L1	HMPs	0.691511	ENCFF644AXQ_blood_bodily_fluid_hematopoietic_multipotent_progenitor_cell	5.85705	yes	yes
RBC count	rs746051334	L1	HMPs	0.629397	ENCFF624CCK_blood_bodily_fluid_hematopoietic_multipotent_progenitor_cell	5.35774	yes	yes
RBC count	rs74959972	L1	HMPs	0.901229	ENCFF644AXQ_blood_bodily_fluid_hematopoietic_multipotent_progenitor_cell	5.85705	yes	yes
RBC count	rs7534248	L1	Bone marrow CMPs	0.980429	ENCFF581ADV_bone_element_bone_marrow_common_myeloid_progenitor_CD34_positive	4.91866	no	no
RBC count	rs757693	L1	CD34+ Cells	0.998695	CD34.positive_mobilized.Roadmap	4.56888	no	no
RBC count	rs7582030	L1	HMPs	0.691517	ENCFF644AXQ_blood_bodily_fluid_hematopoietic_multipotent_progenitor_cell	5.85705	yes	yes
RBC count	rs760077	L1	HMPs	0.791769	ENCFF644AXQ_blood_bodily_fluid_hematopoietic_multipotent_progenitor_cell	5.85705	yes	yes
RBC count	rs76402227	L1	HMPs	0.785969	ENCFF644AXQ_blood_bodily_fluid_hematopoietic_multipotent_progenitor_cell	5.85705	yes	yes
RBC count	rs76895963	L1	HMPs	0.867142	ENCFF644AXQ_blood_bodily_fluid_hematopoietic_multipotent_progenitor_cell	5.85705	yes	yes
RBC count	rs7775698	L1	HMPs	0.693311	ENCFF644AXQ_blood_bodily_fluid_hematopoietic_multipotent_progenitor_cell	5.85705	yes	yes
RBC count	rs778202191	L1	Hepatoblast	0.996177	Zhang_Fetal_Hepatoblast	4.33821	no	no
RBC count	rs77918915	L1	HMPs	0.861422	ENCFF633NER_blood_bodily_fluid_hematopoietic_multipotent_progenitor_cell	5.4622	yes	yes
RBC count	rs78415359	L1	Endothelial hepatic	0.708161	Zhang_Fetal_Endothelial_Hepatic_2	4.55679	no	no
RBC count	rs78574741	L1	HMPs	0.639974	ENCFF624CCK_blood_bodily_fluid_hematopoietic_multipotent_progenitor_cell	5.35774	yes	yes
RBC count	rs78744187	L1	HMPs	0.813672	ENCFF644AXQ_blood_bodily_fluid_hematopoietic_multipotent_progenitor_cell	5.85705	yes	yes
RBC count	rs8025505	L1	HMPs	0.999951	ENCFF644AXQ_blood_bodily_fluid_hematopoietic_multipotent_progenitor_cell	5.85705	yes	yes
RBC count	rs80306194	L1	HMPs	0.701838	ENCFF644AXQ_blood_bodily_fluid_hematopoietic_multipotent_progenitor_cell	5.85705	yes	yes
RBC count	rs8051558	L1	HMPs	0.796813	ENCFF644AXQ_blood_bodily_fluid_hematopoietic_multipotent_progenitor_cell	5.85705	yes	yes
RBC count	rs920112	L1	Erythroblasts	0.773228	Zhang_Fetal_Erythroblast_1	5.0637	no	yes
RBC count	rs9349205	L1	HMPs	0.955954	ENCFF644AXQ_blood_bodily_fluid_hematopoietic_multipotent_progenitor_cell	5.85705	yes	yes
RBC count	rs9466056	L1	Hepatoblast	0.997176	Zhang_Fetal_Hepatoblast	4.33821	no	no
RBC count	rs964030	L1	HMPs	0.772831	ENCFF644AXQ_blood_bodily_fluid_hematopoietic_multipotent_progenitor_cell	5.85705	yes	yes
RBC count	rs9809116	L1	HMPs	0.781204	ENCFF644AXQ_blood_bodily_fluid_hematopoietic_multipotent_progenitor_cell	5.85705	yes	yes
RBC count	rs9823829	L1	Endothelial hepatic	0.82246	Zhang_Fetal_Endothelial_Hepatic_2	4.55679	no	no
RBC count	rs9823829	L1	Hepatoblast	0.547187	Zhang_Fetal_Hepatoblast	4.33821	no	no
RBC count	rs9895661	L1	Hepatoblast	0.998878	Zhang_Fetal_Hepatoblast	4.33821	no	no
RBC count	rs34085694	none	Erythroblasts	0.912648	Zhang_Fetal_Erythroblast_3	4.20841	no	yes
RBC volume	16:2289019_AG_A	L1	Hepatoblast	0.999809	Zhang_Fetal_Hepatoblast	5.35072	no	no
RBC volume	19:10677543_GGAGT_G	L1	HMPs	0.872	ENCFF322YXK_blood_bodily_fluid_hematopoietic_multipotent_progenitor_cell	8.81998	yes	yes
RBC volume	5:172198287_GT_G	L1	HMPs	0.869274	ENCFF322YXK_blood_bodily_fluid_hematopoietic_multipotent_progenitor_cell	8.81998	yes	yes
RBC volume	9:137119899_AT_A	L1	Hepatoblast	1	Zhang_Fetal_Hepatoblast	5.35072	no	no
RBC volume	rs10758656	L1	HMPs	0.653893	ENCFF322YXK_blood_bodily_fluid_hematopoietic_multipotent_progenitor_cell	8.81998	yes	yes
RBC volume	rs10758656	L1	HMPs	0.504368	ENCFF841CYA_blood_bodily_fluid_hematopoietic_multipotent_progenitor_cell	8.58824	yes	yes
RBC volume	rs10858024	L1	HMPs	0.872404	ENCFF322YXK_blood_bodily_fluid_hematopoietic_multipotent_progenitor_cell	8.81998	yes	yes
RBC volume	rs10923398	L1	HMPs	0.699809	ENCFF322YXK_blood_bodily_fluid_hematopoietic_multipotent_progenitor_cell	8.81998	yes	yes
RBC volume	rs10923398	L1	HMPs	0.528833	ENCFF841CYA_blood_bodily_fluid_hematopoietic_multipotent_progenitor_cell	8.58824	yes	yes
RBC volume	rs10971957	L1	HMPs	0.614649	ENCFF322YXK_blood_bodily_fluid_hematopoietic_multipotent_progenitor_cell	8.81998	yes	yes
RBC volume	rs111557465	L1	HMPs	0.869274	ENCFF322YXK_blood_bodily_fluid_hematopoietic_multipotent_progenitor_cell	8.81998	yes	yes
RBC volume	rs112233623	L1	HMPs	0.65035	ENCFF322YXK_blood_bodily_fluid_hematopoietic_multipotent_progenitor_cell	8.81998	yes	yes
RBC volume	rs11258541	L1	HMPs	0.871986	ENCFF322YXK_blood_bodily_fluid_hematopoietic_multipotent_progenitor_cell	8.81998	yes	yes
RBC volume	rs114568419	L1	HMPs	1	ENCFF322YXK_blood_bodily_fluid_hematopoietic_multipotent_progenitor_cell	8.81998	yes	yes
RBC volume	rs11543947	L1	HMPs	0.869274	ENCFF322YXK_blood_bodily_fluid_hematopoietic_multipotent_progenitor_cell	8.81998	yes	yes
RBC volume	rs11570363	L1	HMPs	0.869293	ENCFF322YXK_blood_bodily_fluid_hematopoietic_multipotent_progenitor_cell	8.81998	yes	yes
RBC volume	rs11618950	L1	Mononuclear Phagocytes	0.828866	ENCFF685DZI_ENCFF300LXQ_blood_bodily_fluid_neutrophil	4.56305	no	no
RBC volume	rs11632439	L1	HMPs	0.999977	ENCFF633NER_blood_bodily_fluid_hematopoietic_multipotent_progenitor_cell	7.90482	no	yes
RBC volume	rs116843064	L1	HMPs	0.988478	ENCFF633NER_blood_bodily_fluid_hematopoietic_multipotent_progenitor_cell	7.90482	no	yes
RBC volume	rs11712192	L1	HMPs	0.869274	ENCFF322YXK_blood_bodily_fluid_hematopoietic_multipotent_progenitor_cell	8.81998	yes	yes
RBC volume	rs1175550	L1	HMPs	0.673972	ENCFF322YXK_blood_bodily_fluid_hematopoietic_multipotent_progenitor_cell	8.81998	yes	yes
RBC volume	rs117963839	L1	HMPs	0.869288	ENCFF322YXK_blood_bodily_fluid_hematopoietic_multipotent_progenitor_cell	8.81998	yes	yes
RBC volume	rs12277563	L1	HMPs	0.871986	ENCFF322YXK_blood_bodily_fluid_hematopoietic_multipotent_progenitor_cell	8.81998	yes	yes
RBC volume	rs12550646	L1	HMPs	0.78981	ENCFF322YXK_blood_bodily_fluid_hematopoietic_multipotent_progenitor_cell	8.81998	yes	yes
RBC volume	rs12550646	L2	CD8+ T cells	0.926027	ENCFF611GRL_blood_bodily_fluid_CD8_positive_alpha_beta_memory_T_cell	6.70377	no	no
RBC volume	rs1260606	L1	HMPs	0.869293	ENCFF322YXK_blood_bodily_fluid_hematopoietic_multipotent_progenitor_cell	8.81998	yes	yes
RBC volume	rs12628	L1	CD8+ T cells	0.999805	ENCFF611GRL_blood_bodily_fluid_CD8_positive_alpha_beta_memory_T_cell	6.70377	no	no
RBC volume	rs12876143	L1	HMPs	0.744288	ENCFF322YXK_blood_bodily_fluid_hematopoietic_multipotent_progenitor_cell	8.81998	yes	yes
RBC volume	rs13084232	L1	CD8+ T cells	0.999804	ENCFF611GRL_blood_bodily_fluid_CD8_positive_alpha_beta_memory_T_cell	6.70377	no	no
RBC volume	rs144204502	L1	HMPs	0.869274	ENCFF322YXK_blood_bodily_fluid_hematopoietic_multipotent_progenitor_cell	8.81998	yes	yes
RBC volume	rs147428040	L1	HMPs	0.869274	ENCFF322YXK_blood_bodily_fluid_hematopoietic_multipotent_progenitor_cell	8.81998	yes	yes
RBC volume	rs1475718	L1	Erythroblasts	1	Zhang_Fetal_Erythroblast_1	8.04699	no	no
RBC volume	rs148125759	L1	HMPs	0.652533	ENCFF322YXK_blood_bodily_fluid_hematopoietic_multipotent_progenitor_cell	8.81998	yes	yes
RBC volume	rs148963195	L1	HMPs	0.869274	ENCFF322YXK_blood_bodily_fluid_hematopoietic_multipotent_progenitor_cell	8.81998	yes	yes
RBC volume	rs174559	L1	CD8+ T cells	0.999814	ENCFF611GRL_blood_bodily_fluid_CD8_positive_alpha_beta_memory_T_cell	6.70377	no	no
RBC volume	rs17476364	L1	HMPs	0.744131	ENCFF322YXK_blood_bodily_fluid_hematopoietic_multipotent_progenitor_cell	8.81998	yes	yes
RBC volume	rs17534202	L1	HMPs	0.871986	ENCFF322YXK_blood_bodily_fluid_hematopoietic_multipotent_progenitor_cell	8.81998	yes	yes
RBC volume	rs17773854	L1	HMPs	0.999999	ENCFF841CYA_blood_bodily_fluid_hematopoietic_multipotent_progenitor_cell	8.58824	yes	yes
RBC volume	rs183034862	L1	Erythroblasts	0.622315	Zhang_Fetal_Erythroblast_2	8.07217	no	no
RBC volume	rs183034862	L2	CD8+ T cells	0.801881	ENCFF611GRL_blood_bodily_fluid_CD8_positive_alpha_beta_memory_T_cell	6.70377	no	no
RBC volume	rs191148279	L1	HMPs	0.650589	ENCFF322YXK_blood_bodily_fluid_hematopoietic_multipotent_progenitor_cell	8.81998	yes	yes
RBC volume	rs1958078	L1	Hepatoblast	0.999691	Zhang_Fetal_Hepatoblast	5.35072	no	no
RBC volume	rs1984564	L1	Hepatoblast	0.999671	Zhang_Fetal_Hepatoblast	5.35072	no	no
RBC volume	rs2072596	L1	HMPs	0.871986	ENCFF322YXK_blood_bodily_fluid_hematopoietic_multipotent_progenitor_cell	8.81998	yes	yes
RBC volume	rs2075672	L1	HMPs	0.753323	ENCFF322YXK_blood_bodily_fluid_hematopoietic_multipotent_progenitor_cell	8.81998	yes	yes
RBC volume	rs2142718	L1	HMPs	0.785739	ENCFF322YXK_blood_bodily_fluid_hematopoietic_multipotent_progenitor_cell	8.81998	yes	yes
RBC volume	rs2142718	L2	CD8+ T cells	0.940225	ENCFF611GRL_blood_bodily_fluid_CD8_positive_alpha_beta_memory_T_cell	6.70377	no	no
RBC volume	rs2272662	L1	CD8+ T cells	0.999806	ENCFF611GRL_blood_bodily_fluid_CD8_positive_alpha_beta_memory_T_cell	6.70377	no	no
RBC volume	rs2277339	L1	HMPs	0.869274	ENCFF322YXK_blood_bodily_fluid_hematopoietic_multipotent_progenitor_cell	8.81998	yes	yes
RBC volume	rs2479717	L1	CD8+ T cells	0.999829	ENCFF611GRL_blood_bodily_fluid_CD8_positive_alpha_beta_memory_T_cell	6.70377	no	no
RBC volume	rs2608073	L1	HMPs	0.630083	ENCFF322YXK_blood_bodily_fluid_hematopoietic_multipotent_progenitor_cell	8.81998	yes	yes
RBC volume	rs2713933	L1	HMPs	0.869274	ENCFF322YXK_blood_bodily_fluid_hematopoietic_multipotent_progenitor_cell	8.81998	yes	yes
RBC volume	rs271620	L1	HMPs	0.871986	ENCFF322YXK_blood_bodily_fluid_hematopoietic_multipotent_progenitor_cell	8.81998	yes	yes
RBC volume	rs2968478	L1	Erythroblasts	0.988145	Zhang_Fetal_Erythroblast_1	8.04699	no	no
RBC volume	rs2968478	L2	CD8+ T cells	0.9519	ENCFF611GRL_blood_bodily_fluid_CD8_positive_alpha_beta_memory_T_cell	6.70377	no	no
RBC volume	rs3185586	L1	HMPs	0.999977	ENCFF271NTU_blood_bodily_fluid_hematopoietic_multipotent_progenitor_cell	7.45969	no	yes
RBC volume	rs3218092	L1	HMPs	0.872404	ENCFF322YXK_blood_bodily_fluid_hematopoietic_multipotent_progenitor_cell	8.81998	yes	yes
RBC volume	rs34666550	L1	HMPs	0.930228	ENCFF841CYA_blood_bodily_fluid_hematopoietic_multipotent_progenitor_cell	8.58824	yes	yes
RBC volume	rs35979828	L1	HMPs	0.797352	ENCFF322YXK_blood_bodily_fluid_hematopoietic_multipotent_progenitor_cell	8.81998	yes	yes
RBC volume	rs370285	L1	Bone marrow CMPs	0.536184	ENCFF861NNR_ENCFF457WMD_ENCFF871ZFZ_bone_element_bone_marrow_common_myeloid_progenitor_CD34_positive	4.92054	no	no
RBC volume	rs376911010	L1	HMPs	0.761823	ENCFF322YXK_blood_bodily_fluid_hematopoietic_multipotent_progenitor_cell	8.81998	yes	yes
RBC volume	rs3812049	L1	HMPs	0.869274	ENCFF322YXK_blood_bodily_fluid_hematopoietic_multipotent_progenitor_cell	8.81998	yes	yes
RBC volume	rs3813356	L1	HMPs	0.871986	ENCFF322YXK_blood_bodily_fluid_hematopoietic_multipotent_progenitor_cell	8.81998	yes	yes
RBC volume	rs3817621	L1	HMPs	0.62079	ENCFF322YXK_blood_bodily_fluid_hematopoietic_multipotent_progenitor_cell	8.81998	yes	yes
RBC volume	rs3842377	L1	HMPs	0.869274	ENCFF322YXK_blood_bodily_fluid_hematopoietic_multipotent_progenitor_cell	8.81998	yes	yes
RBC volume	rs409950	L1	HMPs	0.779224	ENCFF322YXK_blood_bodily_fluid_hematopoietic_multipotent_progenitor_cell	8.81998	yes	yes
RBC volume	rs41276777	L1	Erythroblasts	0.521306	Zhang_Fetal_Erythroblast_1	8.04699	no	no
RBC volume	rs41276777	L1	Erythroblasts	0.53035	Zhang_Fetal_Erythroblast_2	8.07217	no	no
RBC volume	rs4316067	L1	HMPs	0.749323	ENCFF322YXK_blood_bodily_fluid_hematopoietic_multipotent_progenitor_cell	8.81998	yes	yes
RBC volume	rs4332427	L1	HMPs	0.65621	ENCFF322YXK_blood_bodily_fluid_hematopoietic_multipotent_progenitor_cell	8.81998	yes	yes
RBC volume	rs4499344	L1	CD8+ T cells	0.999805	ENCFF611GRL_blood_bodily_fluid_CD8_positive_alpha_beta_memory_T_cell	6.70377	no	no
RBC volume	rs4535497	L1	HMPs	0.999997	ENCFF028ZFZ_blood_bodily_fluid_hematopoietic_multipotent_progenitor_cell	8.26488	no	yes
RBC volume	rs4535497	L2	CD8+ T cells	0.967295	ENCFF611GRL_blood_bodily_fluid_CD8_positive_alpha_beta_memory_T_cell	6.70377	no	no
RBC volume	rs4619875	L1	HMPs	0.869274	ENCFF322YXK_blood_bodily_fluid_hematopoietic_multipotent_progenitor_cell	8.81998	yes	yes
RBC volume	rs4672497	L1	Erythroblasts	0.591689	Zhang_Fetal_Erythroblast_2	8.07217	no	no
RBC volume	rs4737010	L1	HMPs	0.590918	ENCFF322YXK_blood_bodily_fluid_hematopoietic_multipotent_progenitor_cell	8.81998	yes	yes
RBC volume	rs4761701	L1	HMPs	0.732755	ENCFF322YXK_blood_bodily_fluid_hematopoietic_multipotent_progenitor_cell	8.81998	yes	yes
RBC volume	rs4790714	L1	HMPs	0.869274	ENCFF322YXK_blood_bodily_fluid_hematopoietic_multipotent_progenitor_cell	8.81998	yes	yes
RBC volume	rs4958754	L1	Erythroblasts	0.620232	Zhang_Fetal_Erythroblast_2	8.07217	no	no
RBC volume	rs5112	L1	Erythroblasts	0.99861	Zhang_Fetal_Erythroblast_1	8.04699	no	no
RBC volume	rs524772	L1	HMPs	0.649592	ENCFF322YXK_blood_bodily_fluid_hematopoietic_multipotent_progenitor_cell	8.81998	yes	yes
RBC volume	rs527468645	L1	HMPs	0.993392	ENCFF841CYA_blood_bodily_fluid_hematopoietic_multipotent_progenitor_cell	8.58824	yes	yes
RBC volume	rs531909210	L1	Erythroblasts	0.642732	Zhang_Fetal_Erythroblast_1	8.04699	no	no
RBC volume	rs531909210	L1	Erythroblasts	0.727037	Zhang_Fetal_Erythroblast_2	8.07217	no	no
RBC volume	rs556052	L1	HMPs	0.872404	ENCFF322YXK_blood_bodily_fluid_hematopoietic_multipotent_progenitor_cell	8.81998	yes	yes
RBC volume	rs557966248	L1	Hepatoblast	0.560552	Zhang_Fetal_Hepatoblast	5.35072	no	no
RBC volume	rs557966248	L1	Macrophages	0.554913	Zhang_Fetal_Macrophage_Hepatic_2	5.3454	no	no
RBC volume	rs560826864	L1	HMPs	0.688862	ENCFF322YXK_blood_bodily_fluid_hematopoietic_multipotent_progenitor_cell	8.81998	yes	yes
RBC volume	rs56213946	L1	Erythroblasts	0.99687	Zhang_Fetal_Erythroblast_1	8.04699	no	no
RBC volume	rs57467915	L1	HMPs	0.872404	ENCFF322YXK_blood_bodily_fluid_hematopoietic_multipotent_progenitor_cell	8.81998	yes	yes
RBC volume	rs57565032	L1	HMPs	0.869274	ENCFF322YXK_blood_bodily_fluid_hematopoietic_multipotent_progenitor_cell	8.81998	yes	yes
RBC volume	rs576704205	L1	Hepatoblast	0.999281	Zhang_Fetal_Hepatoblast	5.35072	no	no
RBC volume	rs576767933	L1	HMPs	0.870779	ENCFF322YXK_blood_bodily_fluid_hematopoietic_multipotent_progenitor_cell	8.81998	yes	yes
RBC volume	rs6084653	L1	HMPs	0.604344	ENCFF322YXK_blood_bodily_fluid_hematopoietic_multipotent_progenitor_cell	8.81998	yes	yes
RBC volume	rs6085222	L1	HMPs	0.76632	ENCFF322YXK_blood_bodily_fluid_hematopoietic_multipotent_progenitor_cell	8.81998	yes	yes
RBC volume	rs6085222	L2	CD8+ T cells	0.574944	ENCFF611GRL_blood_bodily_fluid_CD8_positive_alpha_beta_memory_T_cell	6.70377	no	no
RBC volume	rs61744929	L1	HMPs	0.762904	ENCFF322YXK_blood_bodily_fluid_hematopoietic_multipotent_progenitor_cell	8.81998	yes	yes
RBC volume	rs61744929	L2	CD8+ T cells	0.717139	ENCFF611GRL_blood_bodily_fluid_CD8_positive_alpha_beta_memory_T_cell	6.70377	no	no
RBC volume	rs62113853	L1	HMPs	0.944461	ENCFF028ZFZ_blood_bodily_fluid_hematopoietic_multipotent_progenitor_cell	8.26488	no	yes
RBC volume	rs62113853	L2	CD8+ T cells	0.97123	ENCFF611GRL_blood_bodily_fluid_CD8_positive_alpha_beta_memory_T_cell	6.70377	no	no
RBC volume	rs632087	L1	HMPs	1	ENCFF841CYA_blood_bodily_fluid_hematopoietic_multipotent_progenitor_cell	8.58824	yes	yes
RBC volume	rs632087	L2	CD8+ T cells	0.96695	ENCFF611GRL_blood_bodily_fluid_CD8_positive_alpha_beta_memory_T_cell	6.70377	no	no
RBC volume	rs6500493	L1	HMPs	0.869274	ENCFF322YXK_blood_bodily_fluid_hematopoietic_multipotent_progenitor_cell	8.81998	yes	yes
RBC volume	rs6730558	L1	HMPs	0.709663	ENCFF322YXK_blood_bodily_fluid_hematopoietic_multipotent_progenitor_cell	8.81998	yes	yes
RBC volume	rs67611724	L1	Erythroblasts	0.519693	Zhang_Fetal_Erythroblast_1	8.04699	no	no
RBC volume	rs67611724	L1	Erythroblasts	0.530391	Zhang_Fetal_Erythroblast_2	8.07217	no	no
RBC volume	rs681869	L1	HMPs	0.872005	ENCFF322YXK_blood_bodily_fluid_hematopoietic_multipotent_progenitor_cell	8.81998	yes	yes
RBC volume	rs71351177	L1	HMPs	0.871986	ENCFF322YXK_blood_bodily_fluid_hematopoietic_multipotent_progenitor_cell	8.81998	yes	yes
RBC volume	rs7184664	L1	HMPs	0.871981	ENCFF322YXK_blood_bodily_fluid_hematopoietic_multipotent_progenitor_cell	8.81998	yes	yes
RBC volume	rs7246841	L1	Erythroblasts	0.999992	Zhang_Fetal_Erythroblast_3	7.32138	no	no
RBC volume	rs7246841	L2	CD8+ T cells	0.996206	ENCFF611GRL_blood_bodily_fluid_CD8_positive_alpha_beta_memory_T_cell	6.70377	no	no
RBC volume	rs72731415	L1	Erythroblasts	0.551866	Zhang_Fetal_Erythroblast_1	8.04699	no	no
RBC volume	rs72731415	L1	Erythroblasts	0.549809	Zhang_Fetal_Erythroblast_2	8.07217	no	no
RBC volume	rs73079003	L1	Hepatoblast	0.999967	Zhang_Fetal_Hepatoblast	5.35072	no	no
RBC volume	rs73660574	L1	HMPs	0.645091	ENCFF322YXK_blood_bodily_fluid_hematopoietic_multipotent_progenitor_cell	8.81998	yes	yes
RBC volume	rs737092	L1	HMPs	0.761823	ENCFF322YXK_blood_bodily_fluid_hematopoietic_multipotent_progenitor_cell	8.81998	yes	yes
RBC volume	rs73900579	L1	HMPs	0.964292	ENCFF322YXK_blood_bodily_fluid_hematopoietic_multipotent_progenitor_cell	8.81998	yes	yes
RBC volume	rs739385	L1	HMPs	0.995423	ENCFF322YXK_blood_bodily_fluid_hematopoietic_multipotent_progenitor_cell	8.81998	yes	yes
RBC volume	rs7502233	L1	HMPs	0.872005	ENCFF322YXK_blood_bodily_fluid_hematopoietic_multipotent_progenitor_cell	8.81998	yes	yes
RBC volume	rs75169347	L1	CD8+ T cells	0.999804	ENCFF611GRL_blood_bodily_fluid_CD8_positive_alpha_beta_memory_T_cell	6.70377	no	no
RBC volume	rs755457924	L1	HMPs	0.871986	ENCFF322YXK_blood_bodily_fluid_hematopoietic_multipotent_progenitor_cell	8.81998	yes	yes
RBC volume	rs7606173	L1	HMPs	0.726583	ENCFF322YXK_blood_bodily_fluid_hematopoietic_multipotent_progenitor_cell	8.81998	yes	yes
RBC volume	rs7728713	L1	HMPs	0.869274	ENCFF322YXK_blood_bodily_fluid_hematopoietic_multipotent_progenitor_cell	8.81998	yes	yes
RBC volume	rs77611224	L1	HMPs	0.620113	ENCFF322YXK_blood_bodily_fluid_hematopoietic_multipotent_progenitor_cell	8.81998	yes	yes
RBC volume	rs7775698	L1	HMPs	0.590227	ENCFF322YXK_blood_bodily_fluid_hematopoietic_multipotent_progenitor_cell	8.81998	yes	yes
RBC volume	rs77918915	L1	HMPs	0.947604	ENCFF322YXK_blood_bodily_fluid_hematopoietic_multipotent_progenitor_cell	8.81998	yes	yes
RBC volume	rs79041579	L1	HMPs	0.933832	ENCFF841CYA_blood_bodily_fluid_hematopoietic_multipotent_progenitor_cell	8.58824	yes	yes
RBC volume	rs79755767	L1	HMPs	0.871986	ENCFF322YXK_blood_bodily_fluid_hematopoietic_multipotent_progenitor_cell	8.81998	yes	yes
RBC volume	rs8067342	L1	HMPs	0.869274	ENCFF322YXK_blood_bodily_fluid_hematopoietic_multipotent_progenitor_cell	8.81998	yes	yes
RBC volume	rs893907	L1	CD8+ T cells	0.999814	ENCFF611GRL_blood_bodily_fluid_CD8_positive_alpha_beta_memory_T_cell	6.70377	no	no
RBC volume	rs897392	L1	Hepatoblast	0.999873	Zhang_Fetal_Hepatoblast	5.35072	no	no
RBC volume	rs928027	L1	HMPs	0.871986	ENCFF322YXK_blood_bodily_fluid_hematopoietic_multipotent_progenitor_cell	8.81998	yes	yes
RBC volume	rs9349205	L1	HMPs	0.732167	ENCFF322YXK_blood_bodily_fluid_hematopoietic_multipotent_progenitor_cell	8.81998	yes	yes
RBC volume	rs9349205	L2	CD8+ T cells	0.65243	ENCFF611GRL_blood_bodily_fluid_CD8_positive_alpha_beta_memory_T_cell	6.70377	no	no
RBC volume	rs9392465	L1	HMPs	0.735745	ENCFF322YXK_blood_bodily_fluid_hematopoietic_multipotent_progenitor_cell	8.81998	yes	yes
RBC volume	rs9898189	L1	CD8+ T cells	1	ENCFF611GRL_blood_bodily_fluid_CD8_positive_alpha_beta_memory_T_cell	6.70377	no	no
Monocyte count	1:207821519_AACAC_A	L1	Bone marrow CMPs	0.975497	ENCFF026IDC_bone_element_bone_marrow_common_myeloid_progenitor_CD34_positive	5.65491	no	no
Monocyte count	21:36421692_AT_A	L1	Mononuclear Phagocytes	0.716029	ENCFF389PZY_ENCFF587XGD_ENCFF184NWF_ENCFF496PSJ_blood_bodily_fluid_CD14_positive_monocyte	6.67461	yes	yes
Monocyte count	3:46249943_GTTC_G	L1	Mononuclear Phagocytes	0.716064	ENCFF389PZY_ENCFF587XGD_ENCFF184NWF_ENCFF496PSJ_blood_bodily_fluid_CD14_positive_monocyte	6.67461	yes	yes
Monocyte count	4:105864529_ACT_A	L1	Bone marrow CMPs	0.867743	ENCFF026IDC_bone_element_bone_marrow_common_myeloid_progenitor_CD34_positive	5.65491	no	no
Monocyte count	9:91392686_TTC_T	L1	Macrophages	0.997875	Zhang_Fetal_Macrophage_General_1	5.75114	no	yes
Monocyte count	9:91392686_TTC_T	L2	Mononuclear Phagocytes	0.987393	ENCFF790FMB_ENCFF749RKS_blood_bodily_fluid_CD14_positive_monocyte	5.50921	no	yes
Monocyte count	rs1028938	L1	Mononuclear Phagocytes	0.836311	ENCFF389PZY_ENCFF587XGD_ENCFF184NWF_ENCFF496PSJ_blood_bodily_fluid_CD14_positive_monocyte	6.67461	yes	yes
Monocyte count	rs10495159	L1	Mononuclear Phagocytes	0.535169	ENCFF389PZY_ENCFF587XGD_ENCFF184NWF_ENCFF496PSJ_blood_bodily_fluid_CD14_positive_monocyte	6.67461	yes	yes
Monocyte count	rs10849448	L1	Mononuclear Phagocytes	0.71718	ENCFF389PZY_ENCFF587XGD_ENCFF184NWF_ENCFF496PSJ_blood_bodily_fluid_CD14_positive_monocyte	6.67461	yes	yes
Monocyte count	rs10867145	L1	Mononuclear Phagocytes	0.535333	ENCFF389PZY_ENCFF587XGD_ENCFF184NWF_ENCFF496PSJ_blood_bodily_fluid_CD14_positive_monocyte	6.67461	yes	yes
Monocyte count	rs10893876	L1	Mononuclear Phagocytes	0.99807	ENCFF572CMJ_blood_bodily_fluid_CD14_positive_monocyte	5.92659	yes	yes
Monocyte count	rs10893913	L1	Mononuclear Phagocytes	0.715996	ENCFF389PZY_ENCFF587XGD_ENCFF184NWF_ENCFF496PSJ_blood_bodily_fluid_CD14_positive_monocyte	6.67461	yes	yes
Monocyte count	rs10980797	L1	Macrophages	0.746228	ENCFF738EVM_blood_bodily_fluid_inflammatory_macrophage	6.31425	yes	yes
Monocyte count	rs111855731	L1	Mononuclear Phagocytes	0.716356	ENCFF389PZY_ENCFF587XGD_ENCFF184NWF_ENCFF496PSJ_blood_bodily_fluid_CD14_positive_monocyte	6.67461	yes	yes
Monocyte count	rs11245346	L1	Macrophages	0.842473	Zhang_Macrophage_General	6.10581	yes	yes
Monocyte count	rs113235072	L1	Mononuclear Phagocytes	0.743488	ENCFF389PZY_ENCFF587XGD_ENCFF184NWF_ENCFF496PSJ_blood_bodily_fluid_CD14_positive_monocyte	6.67461	yes	yes
Monocyte count	rs113473601	L1	Macrophages	0.509588	ENCFF738EVM_blood_bodily_fluid_inflammatory_macrophage	6.31425	yes	yes
Monocyte count	rs11640143	L1	Mononuclear Phagocytes	0.864641	ENCFF881YUR_blood_bodily_fluid_CD14_positive_monocyte	6.11967	yes	yes
Monocyte count	rs11644125	L1	Mononuclear Phagocytes	0.928339	ENCFF389PZY_ENCFF587XGD_ENCFF184NWF_ENCFF496PSJ_blood_bodily_fluid_CD14_positive_monocyte	6.67461	yes	yes
Monocyte count	rs117145034	L1	Mononuclear Phagocytes	0.723082	ENCFF389PZY_ENCFF587XGD_ENCFF184NWF_ENCFF496PSJ_blood_bodily_fluid_CD14_positive_monocyte	6.67461	yes	yes
Monocyte count	rs11749913	L1	Dendritic cells	0.999959	ENCFF300TPQ_ENCFF942NBZ_blood_bodily_fluid_dendritic_cell	4.78882	no	no
Monocyte count	rs11758778	L1	Mononuclear Phagocytes	0.736301	ENCFF389PZY_ENCFF587XGD_ENCFF184NWF_ENCFF496PSJ_blood_bodily_fluid_CD14_positive_monocyte	6.67461	yes	yes
Monocyte count	rs11963621	L1	Mononuclear Phagocytes	0.534917	ENCFF389PZY_ENCFF587XGD_ENCFF184NWF_ENCFF496PSJ_blood_bodily_fluid_CD14_positive_monocyte	6.67461	yes	yes
Monocyte count	rs11965885	L1	Mononuclear Phagocytes	0.716003	ENCFF389PZY_ENCFF587XGD_ENCFF184NWF_ENCFF496PSJ_blood_bodily_fluid_CD14_positive_monocyte	6.67461	yes	yes
Monocyte count	rs12408993	L1	Mononuclear Phagocytes	0.733368	ENCFF389PZY_ENCFF587XGD_ENCFF184NWF_ENCFF496PSJ_blood_bodily_fluid_CD14_positive_monocyte	6.67461	yes	yes
Monocyte count	rs12459419	L1	Macrophages	0.74842	Zhang_Macrophage_General	6.10581	yes	yes
Monocyte count	rs12502008	L1	Mononuclear Phagocytes	0.999984	ENCFF790FMB_ENCFF749RKS_blood_bodily_fluid_CD14_positive_monocyte	5.50921	no	yes
Monocyte count	rs12768433	L1	Mononuclear Phagocytes	0.715995	ENCFF389PZY_ENCFF587XGD_ENCFF184NWF_ENCFF496PSJ_blood_bodily_fluid_CD14_positive_monocyte	6.67461	yes	yes
Monocyte count	rs13015648	L1	Mononuclear Phagocytes	0.715996	ENCFF389PZY_ENCFF587XGD_ENCFF184NWF_ENCFF496PSJ_blood_bodily_fluid_CD14_positive_monocyte	6.67461	yes	yes
Monocyte count	rs13122305	L1	Mononuclear Phagocytes	0.722971	ENCFF389PZY_ENCFF587XGD_ENCFF184NWF_ENCFF496PSJ_blood_bodily_fluid_CD14_positive_monocyte	6.67461	yes	yes
Monocyte count	rs13186299	L1	Mononuclear Phagocytes	0.641651	ENCFF389PZY_ENCFF587XGD_ENCFF184NWF_ENCFF496PSJ_blood_bodily_fluid_CD14_positive_monocyte	6.67461	yes	yes
Monocyte count	rs13277237	L1	Bone marrow CMPs	0.868067	ENCFF026IDC_bone_element_bone_marrow_common_myeloid_progenitor_CD34_positive	5.65491	no	no
Monocyte count	rs135167	L1	HMPs	0.973273	ENCFF644AXQ_blood_bodily_fluid_hematopoietic_multipotent_progenitor_cell	5.26119	no	no
Monocyte count	rs1375493	L1	Mononuclear Phagocytes	0.888291	ENCFF389PZY_ENCFF587XGD_ENCFF184NWF_ENCFF496PSJ_blood_bodily_fluid_CD14_positive_monocyte	6.67461	yes	yes
Monocyte count	rs13962	L1	Mononuclear Phagocytes	0.998628	ENCFF608PTO_blood_bodily_fluid_CD14_positive_monocyte	4.31618	no	yes
Monocyte count	rs1430083	L1	Mononuclear Phagocytes	0.738974	ENCFF389PZY_ENCFF587XGD_ENCFF184NWF_ENCFF496PSJ_blood_bodily_fluid_CD14_positive_monocyte	6.67461	yes	yes
Monocyte count	rs143034248	L1	B cells	0.684661	ENCFF682CXH_blood_bodily_fluid_B_cell	4.65238	no	no
Monocyte count	rs145812773	L1	Mononuclear Phagocytes	0.736518	ENCFF389PZY_ENCFF587XGD_ENCFF184NWF_ENCFF496PSJ_blood_bodily_fluid_CD14_positive_monocyte	6.67461	yes	yes
Monocyte count	rs147042536	L1	Mononuclear Phagocytes	0.797629	ENCFF389PZY_ENCFF587XGD_ENCFF184NWF_ENCFF496PSJ_blood_bodily_fluid_CD14_positive_monocyte	6.67461	yes	yes
Monocyte count	rs147579213	L1	Mononuclear Phagocytes	0.725004	ENCFF389PZY_ENCFF587XGD_ENCFF184NWF_ENCFF496PSJ_blood_bodily_fluid_CD14_positive_monocyte	6.67461	yes	yes
Monocyte count	rs149007767	L1	Macrophages	0.748691	Zhang_Macrophage_General	6.10581	yes	yes
Monocyte count	rs149110519	L1	Mononuclear Phagocytes	0.715997	ENCFF389PZY_ENCFF587XGD_ENCFF184NWF_ENCFF496PSJ_blood_bodily_fluid_CD14_positive_monocyte	6.67461	yes	yes
Monocyte count	rs1700159	L1	Macrophages	0.899443	ENCFF926JZL_blood_bodily_fluid_inflammatory_macrophage	6.09109	yes	yes
Monocyte count	rs17656204	L1	Mononuclear Phagocytes	0.717931	ENCFF389PZY_ENCFF587XGD_ENCFF184NWF_ENCFF496PSJ_blood_bodily_fluid_CD14_positive_monocyte	6.67461	yes	yes
Monocyte count	rs17758695	L1	Mononuclear Phagocytes	0.716328	ENCFF389PZY_ENCFF587XGD_ENCFF184NWF_ENCFF496PSJ_blood_bodily_fluid_CD14_positive_monocyte	6.67461	yes	yes
Monocyte count	rs177918	L1	Mononuclear Phagocytes	0.767422	ENCFF389PZY_ENCFF587XGD_ENCFF184NWF_ENCFF496PSJ_blood_bodily_fluid_CD14_positive_monocyte	6.67461	yes	yes
Monocyte count	rs1800734	L1	Mononuclear Phagocytes	0.715995	ENCFF389PZY_ENCFF587XGD_ENCFF184NWF_ENCFF496PSJ_blood_bodily_fluid_CD14_positive_monocyte	6.67461	yes	yes
Monocyte count	rs184409696	L1	Macrophages	0.982556	Zhang_Fetal_Macrophage_Hepatic_2	4.33267	no	yes
Monocyte count	rs184721335	L1	HMPs	0.996852	ENCFF644AXQ_blood_bodily_fluid_hematopoietic_multipotent_progenitor_cell	5.26119	no	no
Monocyte count	rs186272630	L1	Macrophages	0.842516	Zhang_Macrophage_General	6.10581	yes	yes
Monocyte count	rs1890966	L1	Mononuclear Phagocytes	0.736262	ENCFF389PZY_ENCFF587XGD_ENCFF184NWF_ENCFF496PSJ_blood_bodily_fluid_CD14_positive_monocyte	6.67461	yes	yes
Monocyte count	rs1915919	L1	Mononuclear Phagocytes	0.997767	ENCFF572CMJ_blood_bodily_fluid_CD14_positive_monocyte	5.92659	yes	yes
Monocyte count	rs2104598	L1	Mononuclear Phagocytes	0.995348	ENCFF790FMB_ENCFF749RKS_blood_bodily_fluid_CD14_positive_monocyte	5.50921	no	yes
Monocyte count	rs2126606	L1	Mononuclear Phagocytes	0.722406	ENCFF389PZY_ENCFF587XGD_ENCFF184NWF_ENCFF496PSJ_blood_bodily_fluid_CD14_positive_monocyte	6.67461	yes	yes
Monocyte count	rs2205848	L1	Macrophages	0.766771	ENCFF738EVM_blood_bodily_fluid_inflammatory_macrophage	6.31425	yes	yes
Monocyte count	rs2213290	L1	Mononuclear Phagocytes	0.999997	ENCFF881YUR_blood_bodily_fluid_CD14_positive_monocyte	6.11967	yes	yes
Monocyte count	rs2223286	L1	Mononuclear Phagocytes	0.81564	ENCFF389PZY_ENCFF587XGD_ENCFF184NWF_ENCFF496PSJ_blood_bodily_fluid_CD14_positive_monocyte	6.67461	yes	yes
Monocyte count	rs2239630	L1	Mononuclear Phagocytes	0.716352	ENCFF389PZY_ENCFF587XGD_ENCFF184NWF_ENCFF496PSJ_blood_bodily_fluid_CD14_positive_monocyte	6.67461	yes	yes
Monocyte count	rs2270502	L1	Mononuclear Phagocytes	0.768897	ENCFF389PZY_ENCFF587XGD_ENCFF184NWF_ENCFF496PSJ_blood_bodily_fluid_CD14_positive_monocyte	6.67461	yes	yes
Monocyte count	rs2277339	L1	Mononuclear Phagocytes	0.72312	ENCFF389PZY_ENCFF587XGD_ENCFF184NWF_ENCFF496PSJ_blood_bodily_fluid_CD14_positive_monocyte	6.67461	yes	yes
Monocyte count	rs2326842	L1	Macrophages	0.746228	ENCFF738EVM_blood_bodily_fluid_inflammatory_macrophage	6.31425	yes	yes
Monocyte count	rs247826	L1	CD4+ T cells	0.751649	ENCFF469QBP_blood_bodily_fluid_CD4_positive_alpha_beta_T_cell	4.96146	no	no
Monocyte count	rs2526377	L1	Mononuclear Phagocytes	0.716064	ENCFF389PZY_ENCFF587XGD_ENCFF184NWF_ENCFF496PSJ_blood_bodily_fluid_CD14_positive_monocyte	6.67461	yes	yes
Monocyte count	rs2579590	L1	Mononuclear Phagocytes	0.741758	ENCFF389PZY_ENCFF587XGD_ENCFF184NWF_ENCFF496PSJ_blood_bodily_fluid_CD14_positive_monocyte	6.67461	yes	yes
Monocyte count	rs2630709	L1	Mononuclear Phagocytes	0.899402	ENCFF389PZY_ENCFF587XGD_ENCFF184NWF_ENCFF496PSJ_blood_bodily_fluid_CD14_positive_monocyte	6.67461	yes	yes
Monocyte count	rs2817441	L1	Bone marrow CMPs	0.866836	ENCFF026IDC_bone_element_bone_marrow_common_myeloid_progenitor_CD34_positive	5.65491	no	no
Monocyte count	rs284324	L1	Mononuclear Phagocytes	0.998473	ENCFF608PTO_blood_bodily_fluid_CD14_positive_monocyte	4.31618	no	yes
Monocyte count	rs28530750	L1	Mononuclear Phagocytes	0.716011	ENCFF389PZY_ENCFF587XGD_ENCFF184NWF_ENCFF496PSJ_blood_bodily_fluid_CD14_positive_monocyte	6.67461	yes	yes
Monocyte count	rs2975781	L1	Mononuclear Phagocytes	0.716077	ENCFF389PZY_ENCFF587XGD_ENCFF184NWF_ENCFF496PSJ_blood_bodily_fluid_CD14_positive_monocyte	6.67461	yes	yes
Monocyte count	rs34038797	L1	Mononuclear Phagocytes	0.721292	ENCFF389PZY_ENCFF587XGD_ENCFF184NWF_ENCFF496PSJ_blood_bodily_fluid_CD14_positive_monocyte	6.67461	yes	yes
Monocyte count	rs34097845	L1	HMPs	0.999008	ENCFF644AXQ_blood_bodily_fluid_hematopoietic_multipotent_progenitor_cell	5.26119	no	no
Monocyte count	rs34124032	L1	Mononuclear Phagocytes	0.711973	ENCFF389PZY_ENCFF587XGD_ENCFF184NWF_ENCFF496PSJ_blood_bodily_fluid_CD14_positive_monocyte	6.67461	yes	yes
Monocyte count	rs34173062	L1	Mononuclear Phagocytes	0.716064	ENCFF389PZY_ENCFF587XGD_ENCFF184NWF_ENCFF496PSJ_blood_bodily_fluid_CD14_positive_monocyte	6.67461	yes	yes
Monocyte count	rs34263337	L1	Bone marrow CMPs	0.999793	ENCFF026IDC_bone_element_bone_marrow_common_myeloid_progenitor_CD34_positive	5.65491	no	no
Monocyte count	rs34778241	L1	Mononuclear Phagocytes	0.897327	ENCFF389PZY_ENCFF587XGD_ENCFF184NWF_ENCFF496PSJ_blood_bodily_fluid_CD14_positive_monocyte	6.67461	yes	yes
Monocyte count	rs361725	L1	Mononuclear Phagocytes	0.833139	ENCFF389PZY_ENCFF587XGD_ENCFF184NWF_ENCFF496PSJ_blood_bodily_fluid_CD14_positive_monocyte	6.67461	yes	yes
Monocyte count	rs3731211	L1	Macrophages	0.842382	Zhang_Macrophage_General	6.10581	yes	yes
Monocyte count	rs3743588	L1	Macrophages	0.747259	Zhang_Macrophage_General	6.10581	yes	yes
Monocyte count	rs3760960	L1	Bone marrow CMPs	0.829629	ENCFF026IDC_bone_element_bone_marrow_common_myeloid_progenitor_CD34_positive	5.65491	no	no
Monocyte count	rs3803478	L1	Mononuclear Phagocytes	0.940603	ENCFF389PZY_ENCFF587XGD_ENCFF184NWF_ENCFF496PSJ_blood_bodily_fluid_CD14_positive_monocyte	6.67461	yes	yes
Monocyte count	rs3936939	L1	Mononuclear Phagocytes	0.736267	ENCFF389PZY_ENCFF587XGD_ENCFF184NWF_ENCFF496PSJ_blood_bodily_fluid_CD14_positive_monocyte	6.67461	yes	yes
Monocyte count	rs4142441	L1	Mononuclear Phagocytes	0.715995	ENCFF389PZY_ENCFF587XGD_ENCFF184NWF_ENCFF496PSJ_blood_bodily_fluid_CD14_positive_monocyte	6.67461	yes	yes
Monocyte count	rs41492548	L1	Macrophages	0.962943	Zhang_Fetal_Macrophage_Hepatic_1	4.41939	no	yes
Monocyte count	rs4286082	L1	Mononuclear Phagocytes	0.843733	ENCFF389PZY_ENCFF587XGD_ENCFF184NWF_ENCFF496PSJ_blood_bodily_fluid_CD14_positive_monocyte	6.67461	yes	yes
Monocyte count	rs4385425	L1	Mononuclear Phagocytes	0.747357	ENCFF572CMJ_blood_bodily_fluid_CD14_positive_monocyte	5.92659	yes	yes
Monocyte count	rs445	L1	Mononuclear Phagocytes	0.627529	ENCFF389PZY_ENCFF587XGD_ENCFF184NWF_ENCFF496PSJ_blood_bodily_fluid_CD14_positive_monocyte	6.67461	yes	yes
Monocyte count	rs4737010	L1	HMPs	0.999152	ENCFF644AXQ_blood_bodily_fluid_hematopoietic_multipotent_progenitor_cell	5.26119	no	no
Monocyte count	rs4807455	L1	Mononuclear Phagocytes	0.836585	ENCFF311TAY_blood_bodily_fluid_neutrophil	4.16008	no	yes
Monocyte count	rs4836591	L1	Mononuclear Phagocytes	0.718203	ENCFF389PZY_ENCFF587XGD_ENCFF184NWF_ENCFF496PSJ_blood_bodily_fluid_CD14_positive_monocyte	6.67461	yes	yes
Monocyte count	rs4964677	L1	Macrophages	0.848653	ENCFF400WNU_blood_bodily_fluid_suppressor_macrophage	5.78803	no	yes
Monocyte count	rs4970966	L1	Mononuclear Phagocytes	0.715996	ENCFF389PZY_ENCFF587XGD_ENCFF184NWF_ENCFF496PSJ_blood_bodily_fluid_CD14_positive_monocyte	6.67461	yes	yes
Monocyte count	rs540639423	L1	Mononuclear Phagocytes	0.715998	ENCFF389PZY_ENCFF587XGD_ENCFF184NWF_ENCFF496PSJ_blood_bodily_fluid_CD14_positive_monocyte	6.67461	yes	yes
Monocyte count	rs555425887	L1	Mononuclear Phagocytes	0.902116	ENCFF389PZY_ENCFF587XGD_ENCFF184NWF_ENCFF496PSJ_blood_bodily_fluid_CD14_positive_monocyte	6.67461	yes	yes
Monocyte count	rs558648226	L1	Mononuclear Phagocytes	0.723082	ENCFF389PZY_ENCFF587XGD_ENCFF184NWF_ENCFF496PSJ_blood_bodily_fluid_CD14_positive_monocyte	6.67461	yes	yes
Monocyte count	rs56013073	L1	Mononuclear Phagocytes	0.999714	ENCFF685DZI_ENCFF300LXQ_blood_bodily_fluid_neutrophil	4.22653	no	yes
Monocyte count	rs56046601	L1	Macrophages	0.842516	Zhang_Macrophage_General	6.10581	yes	yes
Monocyte count	rs564316067	L1	Mononuclear Phagocytes	0.715997	ENCFF389PZY_ENCFF587XGD_ENCFF184NWF_ENCFF496PSJ_blood_bodily_fluid_CD14_positive_monocyte	6.67461	yes	yes
Monocyte count	rs568868093	L1	Mononuclear Phagocytes	0.715995	ENCFF389PZY_ENCFF587XGD_ENCFF184NWF_ENCFF496PSJ_blood_bodily_fluid_CD14_positive_monocyte	6.67461	yes	yes
Monocyte count	rs57221391	L1	Mononuclear Phagocytes	0.532696	ENCFF790FMB_ENCFF749RKS_blood_bodily_fluid_CD14_positive_monocyte	5.50921	no	yes
Monocyte count	rs57221391	L1	Macrophages	0.954497	Zhang_Macrophage_Gen_or_Alv	5.81659	no	yes
Monocyte count	rs58814158	L1	Mononuclear Phagocytes	0.969813	ENCFF389PZY_ENCFF587XGD_ENCFF184NWF_ENCFF496PSJ_blood_bodily_fluid_CD14_positive_monocyte	6.67461	yes	yes
Monocyte count	rs6125968	L1	Mononuclear Phagocytes	0.716073	ENCFF389PZY_ENCFF587XGD_ENCFF184NWF_ENCFF496PSJ_blood_bodily_fluid_CD14_positive_monocyte	6.67461	yes	yes
Monocyte count	rs61744929	L1	Mononuclear Phagocytes	0.578403	ENCFF412XPV_ENCFF171ZHJ_blood_bodily_fluid_CD14_positive_monocyte	5.74382	no	yes
Monocyte count	rs61886888	L1	Mononuclear Phagocytes	0.964945	ENCFF311TAY_blood_bodily_fluid_neutrophil	4.16008	no	yes
Monocyte count	rs62018159	L1	Macrophages	0.884746	Zhang_Macrophage_General	6.10581	yes	yes
Monocyte count	rs658979	L1	Mononuclear Phagocytes	0.736271	ENCFF389PZY_ENCFF587XGD_ENCFF184NWF_ENCFF496PSJ_blood_bodily_fluid_CD14_positive_monocyte	6.67461	yes	yes
Monocyte count	rs6594535	L1	Mononuclear Phagocytes	0.785289	ENCFF389PZY_ENCFF587XGD_ENCFF184NWF_ENCFF496PSJ_blood_bodily_fluid_CD14_positive_monocyte	6.67461	yes	yes
Monocyte count	rs6701752	L1	Mononuclear Phagocytes	0.506032	ENCFF123VGW_ENCFF739LQS_blood_bodily_fluid_CD14_positive_monocyte	6.20252	yes	yes
Monocyte count	rs6993770	L1	Bone marrow CMPs	0.973778	ENCFF026IDC_bone_element_bone_marrow_common_myeloid_progenitor_CD34_positive	5.65491	no	no
Monocyte count	rs7032317	L1	Macrophages	0.583342	Zhang_Fetal_Macrophage_Hepatic_1	4.41939	no	yes
Monocyte count	rs71620317	L1	Mononuclear Phagocytes	0.715995	ENCFF389PZY_ENCFF587XGD_ENCFF184NWF_ENCFF496PSJ_blood_bodily_fluid_CD14_positive_monocyte	6.67461	yes	yes
Monocyte count	rs7249	L1	Mononuclear Phagocytes	0.716279	ENCFF389PZY_ENCFF587XGD_ENCFF184NWF_ENCFF496PSJ_blood_bodily_fluid_CD14_positive_monocyte	6.67461	yes	yes
Monocyte count	rs72656010	L1	Mononuclear Phagocytes	0.982799	ENCFF790FMB_ENCFF749RKS_blood_bodily_fluid_CD14_positive_monocyte	5.50921	no	yes
Monocyte count	rs7277157	L1	Macrophages	0.894528	Zhang_Macrophage_General	6.10581	yes	yes
Monocyte count	rs72836346	L1	Mononuclear Phagocytes	0.901062	ENCFF389PZY_ENCFF587XGD_ENCFF184NWF_ENCFF496PSJ_blood_bodily_fluid_CD14_positive_monocyte	6.67461	yes	yes
Monocyte count	rs72984031	L1	Mononuclear Phagocytes	0.678686	ENCFF412XPV_ENCFF171ZHJ_blood_bodily_fluid_CD14_positive_monocyte	5.74382	no	yes
Monocyte count	rs730775	L1	Mononuclear Phagocytes	0.716029	ENCFF389PZY_ENCFF587XGD_ENCFF184NWF_ENCFF496PSJ_blood_bodily_fluid_CD14_positive_monocyte	6.67461	yes	yes
Monocyte count	rs731707	L1	Mononuclear Phagocytes	0.916335	ENCFF389PZY_ENCFF587XGD_ENCFF184NWF_ENCFF496PSJ_blood_bodily_fluid_CD14_positive_monocyte	6.67461	yes	yes
Monocyte count	rs73204034	L1	Mononuclear Phagocytes	0.575369	ENCFF389PZY_ENCFF587XGD_ENCFF184NWF_ENCFF496PSJ_blood_bodily_fluid_CD14_positive_monocyte	6.67461	yes	yes
Monocyte count	rs73217470	L1	Bone marrow CMPs	0.973974	ENCFF026IDC_bone_element_bone_marrow_common_myeloid_progenitor_CD34_positive	5.65491	no	no
Monocyte count	rs743998	L1	HMPs	0.996389	ENCFF644AXQ_blood_bodily_fluid_hematopoietic_multipotent_progenitor_cell	5.26119	no	no
Monocyte count	rs75320317	L1	Mononuclear Phagocytes	0.988815	CD14.positive_monocyte.ENCODE	4.96254	no	yes
Monocyte count	rs75446492	L1	Mononuclear Phagocytes	0.849504	ENCFF389PZY_ENCFF587XGD_ENCFF184NWF_ENCFF496PSJ_blood_bodily_fluid_CD14_positive_monocyte	6.67461	yes	yes
Monocyte count	rs75475627	L1	Mononuclear Phagocytes	0.717831	ENCFF389PZY_ENCFF587XGD_ENCFF184NWF_ENCFF496PSJ_blood_bodily_fluid_CD14_positive_monocyte	6.67461	yes	yes
Monocyte count	rs755951	L1	Mononuclear Phagocytes	0.741158	ENCFF389PZY_ENCFF587XGD_ENCFF184NWF_ENCFF496PSJ_blood_bodily_fluid_CD14_positive_monocyte	6.67461	yes	yes
Monocyte count	rs77204862	L1	Mononuclear Phagocytes	0.716084	ENCFF389PZY_ENCFF587XGD_ENCFF184NWF_ENCFF496PSJ_blood_bodily_fluid_CD14_positive_monocyte	6.67461	yes	yes
Monocyte count	rs7785014	L1	Macrophages	0.74842	Zhang_Macrophage_General	6.10581	yes	yes
Monocyte count	rs79412885	L1	Mononuclear Phagocytes	0.778189	ENCFF389PZY_ENCFF587XGD_ENCFF184NWF_ENCFF496PSJ_blood_bodily_fluid_CD14_positive_monocyte	6.67461	yes	yes
Monocyte count	rs7954797	L1	Macrophages	0.674335	Zhang_Fetal_Macrophage_General_1	5.75114	no	yes
Monocyte count	rs7954797	L1	Macrophages	0.883372	Zhang_Macrophage_General	6.10581	yes	yes
Monocyte count	rs7954797	L1	Macrophages	0.657641	Zhang_Macrophage_Gen_or_Alv	5.81659	no	yes
Monocyte count	rs7955734	L1	Mononuclear Phagocytes	0.545482	CD14.positive_monocytes.Roadmap	5.00069	no	yes
Monocyte count	rs80109907	L1	Mononuclear Phagocytes	0.748064	ENCFF389PZY_ENCFF587XGD_ENCFF184NWF_ENCFF496PSJ_blood_bodily_fluid_CD14_positive_monocyte	6.67461	yes	yes
Monocyte count	rs867188	L1	Mononuclear Phagocytes	0.6075	ENCFF389PZY_ENCFF587XGD_ENCFF184NWF_ENCFF496PSJ_blood_bodily_fluid_CD14_positive_monocyte	6.67461	yes	yes
Monocyte count	rs870681	L1	Macrophages	0.527195	ENCFF703OAE_blood_bodily_fluid_suppressor_macrophage	6.21734	yes	yes
Monocyte count	rs906215	L1	Mononuclear Phagocytes	0.533963	ENCFF881YUR_blood_bodily_fluid_CD14_positive_monocyte	6.11967	yes	yes
Monocyte count	rs907612	L1	Mononuclear Phagocytes	0.71603	ENCFF389PZY_ENCFF587XGD_ENCFF184NWF_ENCFF496PSJ_blood_bodily_fluid_CD14_positive_monocyte	6.67461	yes	yes
Monocyte count	rs913678	L1	Mononuclear Phagocytes	0.731361	ENCFF389PZY_ENCFF587XGD_ENCFF184NWF_ENCFF496PSJ_blood_bodily_fluid_CD14_positive_monocyte	6.67461	yes	yes
Monocyte count	rs9385808	L1	Mononuclear Phagocytes	0.937941	ENCFF677KJI_ENCFF093NHZ_blood_bodily_fluid_peripheral_blood_mononuclear_cell	4.12427	no	yes
Monocyte count	rs9783783	L1	Mononuclear Phagocytes	0.765646	ENCFF389PZY_ENCFF587XGD_ENCFF184NWF_ENCFF496PSJ_blood_bodily_fluid_CD14_positive_monocyte	6.67461	yes	yes
Monocyte count	rs9809116	L1	Mononuclear Phagocytes	0.742926	ENCFF389PZY_ENCFF587XGD_ENCFF184NWF_ENCFF496PSJ_blood_bodily_fluid_CD14_positive_monocyte	6.67461	yes	yes
Monocyte count	rs9819371	L1	Mononuclear Phagocytes	0.716033	ENCFF389PZY_ENCFF587XGD_ENCFF184NWF_ENCFF496PSJ_blood_bodily_fluid_CD14_positive_monocyte	6.67461	yes	yes

### Sheet: S10
Table S10. Discordant CT-FM-SNP results for the platelet count and the RBC volume traits. For the platelet count trait, we report results for 66 ICSs which do not correspond to the cell type identified by CT-FM (i.e., bone marrow CMPs). 35 out of 66 ICS were assigned to the megakaryocyte cell type (see also Supplementary Fig. 14). For the RBC volume trait, we report 42 ICSs which do not correspond to the cell type identified by CT-FM (i.e., HMPs). Among these 42 ICS, 16 were assigned to the erythroblast cell type and 20 were assigned to CD8+ T cells.
TRAIT	SNP	CS_Num	Celltype	PIP	annot_name
Platelet count	rs10820606	L1	HMPs	0.858486	ENCFF633NER_blood_bodily_fluid_hematopoietic_multipotent_progenitor_cell
Platelet count	rs10886430	L2	CD4+ T cells	0.727231	ENCFF158WCY_ENCFF653TLI_blood_bodily_fluid_CD4_positive_alpha_beta_memory_T_cell
Platelet count	rs10910476	L2	Megakaryocyte	0.991375	Zhang_Fetal_Megakaryocyte
Platelet count	rs11078712	L1	CD4+ T cells	0.999647	ENCFF158WCY_ENCFF653TLI_blood_bodily_fluid_CD4_positive_alpha_beta_memory_T_cell
Platelet count	rs113898003	L2	Megakaryocyte	0.906769	Zhang_Fetal_Megakaryocyte
Platelet count	rs11553699	L2	Megakaryocyte	0.927737	Zhang_Fetal_Megakaryocyte
Platelet count	rs11558955	L1	HMPs	0.658242	ENCFF644AXQ_blood_bodily_fluid_hematopoietic_multipotent_progenitor_cell
Platelet count	rs115744844	L1	HMPs	0.999999	ENCFF624CCK_blood_bodily_fluid_hematopoietic_multipotent_progenitor_cell
Platelet count	rs1158464	L1	Megakaryocyte	0.999979	Zhang_Fetal_Megakaryocyte
Platelet count	rs11618989	L1	Megakaryocyte	1	Zhang_Fetal_Megakaryocyte
Platelet count	rs117672662	L2	Megakaryocyte	0.979616	Zhang_Fetal_Megakaryocyte
Platelet count	rs118033845	L1	Megakaryocyte	0.999999	Zhang_Fetal_Megakaryocyte
Platelet count	rs11813368	L1	Megakaryocyte	0.995802	Zhang_Fetal_Megakaryocyte
Platelet count	rs11813368	L2	CD4+ T cells	0.588984	ENCFF158WCY_ENCFF653TLI_blood_bodily_fluid_CD4_positive_alpha_beta_memory_T_cell
Platelet count	rs118162691	L1	CD4+ T cells	0.996771	ENCFF158WCY_ENCFF653TLI_blood_bodily_fluid_CD4_positive_alpha_beta_memory_T_cell
Platelet count	rs12876143	L2	Megakaryocyte	0.996254	Zhang_Fetal_Megakaryocyte
Platelet count	rs1354034	L2	Megakaryocyte	0.991572	Zhang_Fetal_Megakaryocyte
Platelet count	rs147387328	L1	HMPs	0.79154	ENCFF644AXQ_blood_bodily_fluid_hematopoietic_multipotent_progenitor_cell
Platelet count	rs1502282	L1	Megakaryocyte	0.999987	Zhang_Fetal_Megakaryocyte
Platelet count	rs15052	L1	CD34+ Cells	0.999915	CD34.positive_mobilized.Roadmap
Platelet count	rs1555405	L1	Mononuclear Phagocytes	0.999712	ENCFF685DZI_ENCFF300LXQ_blood_bodily_fluid_neutrophil
Platelet count	rs1684036	L1	CD34+ Cells	0.999513	CD34.positive_mobilized.Roadmap
Platelet count	rs1700159	L1	Mononuclear Phagocytes	0.676738	ENCFF090HMA_ENCFF523ZCA_blood_bodily_fluid_CD14_positive_monocyte
Platelet count	rs1716505	L1	Megakaryocyte	0.99906	Zhang_Fetal_Megakaryocyte
Platelet count	rs17476364	L2	Megakaryocyte	0.863917	Zhang_Fetal_Megakaryocyte
Platelet count	rs17726337	L1	HMPs	0.816618	ENCFF633NER_blood_bodily_fluid_hematopoietic_multipotent_progenitor_cell
Platelet count	rs17755079	L2	Megakaryocyte	0.986663	Zhang_Fetal_Megakaryocyte
Platelet count	rs183393610	L1	Megakaryocyte	0.999949	Zhang_Fetal_Megakaryocyte
Platelet count	rs191010498	L2	Megakaryocyte	0.973933	Zhang_Fetal_Megakaryocyte
Platelet count	rs2068888	L1	HMPs	0.998958	ENCFF644AXQ_blood_bodily_fluid_hematopoietic_multipotent_progenitor_cell
Platelet count	rs2242885	L1	Megakaryocyte	0.994709	Zhang_Fetal_Megakaryocyte
Platelet count	rs2642438	L1	Megakaryocyte	1	Zhang_Fetal_Megakaryocyte
Platelet count	rs2703485	L2	Megakaryocyte	0.993172	Zhang_Fetal_Megakaryocyte
Platelet count	rs28528841	L2	Megakaryocyte	0.963064	Zhang_Fetal_Megakaryocyte
Platelet count	rs2944755	L1	Megakaryocyte	0.999999	Zhang_Fetal_Megakaryocyte
Platelet count	rs342293	L2	Megakaryocyte	0.543887	Zhang_Fetal_Megakaryocyte
Platelet count	rs379417	L1	CD34+ Cells	0.999877	CD34.positive_mobilized.Roadmap
Platelet count	rs465299	L1	HMPs	0.711248	ENCFF633NER_blood_bodily_fluid_hematopoietic_multipotent_progenitor_cell
Platelet count	rs4714633	L2	Megakaryocyte	0.990566	Zhang_Fetal_Megakaryocyte
Platelet count	rs4722551	L2	Megakaryocyte	0.999769	Zhang_Fetal_Megakaryocyte
Platelet count	rs539846	L3	CD4+ T cells	0.608887	ENCFF158WCY_ENCFF653TLI_blood_bodily_fluid_CD4_positive_alpha_beta_memory_T_cell
Platelet count	rs545638	L2	Megakaryocyte	0.998821	Zhang_Fetal_Megakaryocyte
Platelet count	rs576435076	L1	CD34+ Cells	0.998745	CD34.positive_mobilized.Roadmap
Platelet count	rs59292167	L1	HMPs	0.999583	ENCFF633NER_blood_bodily_fluid_hematopoietic_multipotent_progenitor_cell
Platelet count	rs62048970	L1	HMPs	0.99999	ENCFF633NER_blood_bodily_fluid_hematopoietic_multipotent_progenitor_cell
Platelet count	rs62240975	L1	Megakaryocyte	0.999861	Zhang_Fetal_Megakaryocyte
Platelet count	rs62240975	L2	CD34+ Cells	0.914714	CD34.positive_mobilized.Roadmap
Platelet count	rs62291089	L3	Megakaryocyte	0.979323	Zhang_Fetal_Megakaryocyte
Platelet count	rs6427627	L1	HMPs	0.641998	ENCFF644AXQ_blood_bodily_fluid_hematopoietic_multipotent_progenitor_cell
Platelet count	rs6592965	L1	HMPs	0.641906	ENCFF644AXQ_blood_bodily_fluid_hematopoietic_multipotent_progenitor_cell
Platelet count	rs71311699	L1	Megakaryocyte	0.999837	Zhang_Fetal_Megakaryocyte
Platelet count	rs71325458	L1	CD4+ T cells	0.774232	ENCFF158WCY_ENCFF653TLI_blood_bodily_fluid_CD4_positive_alpha_beta_memory_T_cell
Platelet count	rs7224735	L1	HMPs	0.999384	ENCFF644AXQ_blood_bodily_fluid_hematopoietic_multipotent_progenitor_cell
Platelet count	rs729183	L1	HMPs	0.999928	ENCFF624CCK_blood_bodily_fluid_hematopoietic_multipotent_progenitor_cell
Platelet count	rs74340846	L2	Megakaryocyte	0.948264	Zhang_Fetal_Megakaryocyte
Platelet count	rs75446219	L1	CD4+ T cells	0.837152	ENCFF158WCY_ENCFF653TLI_blood_bodily_fluid_CD4_positive_alpha_beta_memory_T_cell
Platelet count	rs75522380	L2	Megakaryocyte	0.971526	Zhang_Fetal_Megakaryocyte
Platelet count	rs756140194	L1	Megakaryocyte	0.999995	Zhang_Fetal_Megakaryocyte
Platelet count	rs76295786	L2	Megakaryocyte	0.991725	Zhang_Fetal_Megakaryocyte
Platelet count	rs78909033	L1	CD4+ T cells	0.9973	ENCFF158WCY_ENCFF653TLI_blood_bodily_fluid_CD4_positive_alpha_beta_memory_T_cell
Platelet count	rs80054178	L1	Megakaryocyte	0.989118	Zhang_Fetal_Megakaryocyte
Platelet count	rs833805	L1	CD4+ T cells	0.785378	ENCFF158WCY_ENCFF653TLI_blood_bodily_fluid_CD4_positive_alpha_beta_memory_T_cell
Platelet count	rs838047	L1	CD4+ T cells	0.958093	ENCFF158WCY_ENCFF653TLI_blood_bodily_fluid_CD4_positive_alpha_beta_memory_T_cell
Platelet count	rs9549753	L1	Megakaryocyte	0.999956	Zhang_Fetal_Megakaryocyte
Platelet count	rs9549753	L2	CD4+ T cells	0.99485	ENCFF158WCY_ENCFF653TLI_blood_bodily_fluid_CD4_positive_alpha_beta_memory_T_cell
Platelet count	rs9951002	L2	Megakaryocyte	0.969179	Zhang_Fetal_Megakaryocyte
RBC volume	16:2289019_AG_A	L1	Hepatoblast	0.999809	Zhang_Fetal_Hepatoblast
RBC volume	9:137119899_AT_A	L1	Hepatoblast	1	Zhang_Fetal_Hepatoblast
RBC volume	rs11618950	L1	Mononuclear Phagocytes	0.828866	ENCFF685DZI_ENCFF300LXQ_blood_bodily_fluid_neutrophil
RBC volume	rs12550646	L2	CD8+ T cells	0.926027	ENCFF611GRL_blood_bodily_fluid_CD8_positive_alpha_beta_memory_T_cell
RBC volume	rs12628	L1	CD8+ T cells	0.999805	ENCFF611GRL_blood_bodily_fluid_CD8_positive_alpha_beta_memory_T_cell
RBC volume	rs13084232	L1	CD8+ T cells	0.999804	ENCFF611GRL_blood_bodily_fluid_CD8_positive_alpha_beta_memory_T_cell
RBC volume	rs1475718	L1	Erythroblasts	1	Zhang_Fetal_Erythroblast_1
RBC volume	rs174559	L1	CD8+ T cells	0.999814	ENCFF611GRL_blood_bodily_fluid_CD8_positive_alpha_beta_memory_T_cell
RBC volume	rs183034862	L1	Erythroblasts	0.622315	Zhang_Fetal_Erythroblast_2
RBC volume	rs183034862	L2	CD8+ T cells	0.801881	ENCFF611GRL_blood_bodily_fluid_CD8_positive_alpha_beta_memory_T_cell
RBC volume	rs1958078	L1	Hepatoblast	0.999691	Zhang_Fetal_Hepatoblast
RBC volume	rs1984564	L1	Hepatoblast	0.999671	Zhang_Fetal_Hepatoblast
RBC volume	rs2142718	L2	CD8+ T cells	0.940225	ENCFF611GRL_blood_bodily_fluid_CD8_positive_alpha_beta_memory_T_cell
RBC volume	rs2272662	L1	CD8+ T cells	0.999806	ENCFF611GRL_blood_bodily_fluid_CD8_positive_alpha_beta_memory_T_cell
RBC volume	rs2479717	L1	CD8+ T cells	0.999829	ENCFF611GRL_blood_bodily_fluid_CD8_positive_alpha_beta_memory_T_cell
RBC volume	rs2968478	L1	Erythroblasts	0.988145	Zhang_Fetal_Erythroblast_1
RBC volume	rs2968478	L2	CD8+ T cells	0.9519	ENCFF611GRL_blood_bodily_fluid_CD8_positive_alpha_beta_memory_T_cell
RBC volume	rs370285	L1	Bone marrow CMPs	0.536184	ENCFF861NNR_ENCFF457WMD_ENCFF871ZFZ_bone_element_bone_marrow_common_myeloid_progenitor_CD34_positive
RBC volume	rs41276777	L1	Erythroblasts	0.521306	Zhang_Fetal_Erythroblast_1
RBC volume	rs41276777	L1	Erythroblasts	0.53035	Zhang_Fetal_Erythroblast_2
RBC volume	rs4499344	L1	CD8+ T cells	0.999805	ENCFF611GRL_blood_bodily_fluid_CD8_positive_alpha_beta_memory_T_cell
RBC volume	rs4535497	L2	CD8+ T cells	0.967295	ENCFF611GRL_blood_bodily_fluid_CD8_positive_alpha_beta_memory_T_cell
RBC volume	rs4672497	L1	Erythroblasts	0.591689	Zhang_Fetal_Erythroblast_2
RBC volume	rs4958754	L1	Erythroblasts	0.620232	Zhang_Fetal_Erythroblast_2
RBC volume	rs5112	L1	Erythroblasts	0.99861	Zhang_Fetal_Erythroblast_1
RBC volume	rs531909210	L1	Erythroblasts	0.642732	Zhang_Fetal_Erythroblast_1
RBC volume	rs531909210	L1	Erythroblasts	0.727037	Zhang_Fetal_Erythroblast_2
RBC volume	rs557966248	L1	Hepatoblast	0.560552	Zhang_Fetal_Hepatoblast
RBC volume	rs557966248	L1	Macrophages	0.554913	Zhang_Fetal_Macrophage_Hepatic_2
RBC volume	rs56213946	L1	Erythroblasts	0.99687	Zhang_Fetal_Erythroblast_1
RBC volume	rs576704205	L1	Hepatoblast	0.999281	Zhang_Fetal_Hepatoblast
RBC volume	rs6085222	L2	CD8+ T cells	0.574944	ENCFF611GRL_blood_bodily_fluid_CD8_positive_alpha_beta_memory_T_cell
RBC volume	rs61744929	L2	CD8+ T cells	0.717139	ENCFF611GRL_blood_bodily_fluid_CD8_positive_alpha_beta_memory_T_cell
RBC volume	rs62113853	L2	CD8+ T cells	0.97123	ENCFF611GRL_blood_bodily_fluid_CD8_positive_alpha_beta_memory_T_cell
RBC volume	rs632087	L2	CD8+ T cells	0.96695	ENCFF611GRL_blood_bodily_fluid_CD8_positive_alpha_beta_memory_T_cell
RBC volume	rs67611724	L1	Erythroblasts	0.519693	Zhang_Fetal_Erythroblast_1
RBC volume	rs67611724	L1	Erythroblasts	0.530391	Zhang_Fetal_Erythroblast_2
RBC volume	rs7246841	L1	Erythroblasts	0.999992	Zhang_Fetal_Erythroblast_3
RBC volume	rs7246841	L2	CD8+ T cells	0.996206	ENCFF611GRL_blood_bodily_fluid_CD8_positive_alpha_beta_memory_T_cell
RBC volume	rs72731415	L1	Erythroblasts	0.551866	Zhang_Fetal_Erythroblast_1
RBC volume	rs72731415	L1	Erythroblasts	0.549809	Zhang_Fetal_Erythroblast_2
RBC volume	rs73079003	L1	Hepatoblast	0.999967	Zhang_Fetal_Hepatoblast
RBC volume	rs75169347	L1	CD8+ T cells	0.999804	ENCFF611GRL_blood_bodily_fluid_CD8_positive_alpha_beta_memory_T_cell
RBC volume	rs893907	L1	CD8+ T cells	0.999814	ENCFF611GRL_blood_bodily_fluid_CD8_positive_alpha_beta_memory_T_cell
RBC volume	rs897392	L1	Hepatoblast	0.999873	Zhang_Fetal_Hepatoblast
RBC volume	rs9349205	L2	CD8+ T cells	0.65243	ENCFF611GRL_blood_bodily_fluid_CD8_positive_alpha_beta_memory_T_cell
RBC volume	rs9898189	L1	CD8+ T cells	1	ENCFF611GRL_blood_bodily_fluid_CD8_positive_alpha_beta_memory_T_cell

### Sheet: S11
Table S11. Numerical results for analysis of lymphocyte and monocyte single-cell cis-eQTLs eQTLs from OneK1K. We report the fraction of lymphocyte count candidate SNPs assigned to a lymphocyte cell type by CT-FM-SNP that is a lymphocyte single-cell cis-eQTL in OneK1K and the fraction of monocyte count candidate SNPs assigned to a monocyte cell type by CT-FM-SNP that is a monocyte single-cell cis-eQTL. We compare these proportions to those of background SNPs and to lymphocyte/monocyte candidate SNPs which were not assigned to a relevant cell type by CT-FM-SNP (no lymphocyte / no monocyte SNPs).
Analysis	eQTL P-value threshold	N monocyte/lymphocyte SNPs	N background SNPs	N no monocyte/no lymphocyte SNPs	Proportion significant monocyte/lymphocyte SNPs	SE	Proportion significant background SNPs	SE	Proportion significant no monocyte/no lymphocyte SNPs	SE
Lymphocyte eQTLs	0.01	84	446	67	0.357143	0.0522804	0.197309	0.0188443	0.238806	0.0520874
Monocyte eQTLs	0.01	116	465	111	0.284483	0.0418899	0.083871	0.0128546	0.162162	0.0349859
Lymphocyte eQTLs	0.001	84	446	67	0.27381	0.048653	0.0964126	0.0139761	0.134328	0.0416604
Monocyte eQTLs	0.001	116	465	111	0.189655	0.0363989	0.0322581	0.00819356	0.108108	0.029473
Lymphocyte eQTLs	0.0001	84	446	67	0.22619	0.0456472	0.0829596	0.0130605	0.0895522	0.0348842
Monocyte eQTLs	0.0001	116	465	111	0.163793	0.0343618	0.0129032	0.00523362	0.0900901	0.0271754

### Sheet: S12
Table S12. Heritability explained by fine-mapped eQTLs and CT-FM ICS on 5 blood traits. We report S-LDSC results for one annotation consisting in fine-mapped SNPs from GTEx (CAVIAR maxCPP; annotation from Hormozdiari et al. 2018 Nat Genet), one annotation consisting in fine-mapped SNPs from OneK1K (SuSiE CS; annotation from Zhang et al. 2025 medrxiv), and one annotation consisting of CT-FM ICS. Analyses were performed in a joint model conditionned to the baseline-LD model.
		Prop._SNPs	Prop._h2	Prop._h2_std_error	Enrichment	Enrichment_std_error	Enrichment_p
Lymphocyte count	GTEx_eQTLs	0.0103404	0.0869231	0.0216462	8.40616	2.09336	0.00050288
	OneK1K_eQTLs	0.0351002	0.129917	0.0170652	3.70132	0.486186	1.90582e-07
	CT-FM ICS	0.022787	0.376851	0.0351005	16.538	1.54037	1.97024e-15
Monocyte count	GTEx_eQTLs	0.0103404	0.0744285	0.019465	7.19783	1.88242	0.000679171
	OneK1K_eQTLs	0.0351002	0.081022	0.0141777	2.30831	0.403921	0.000626736
	CT-FM ICS	0.0342858	0.628153	0.0554654	18.3211	1.61774	5.42016e-16
Platelet count	GTEx_eQTLs	0.0103404	0.0699994	0.0188527	6.7695	1.8232	0.00240884
	OneK1K_eQTLs	0.0351002	0.120933	0.0151828	3.44535	0.432557	2.90213e-08
	CT-FM ICS	0.0174691	0.351008	0.0383208	20.0931	2.19364	9.62223e-16
RBC count	GTEx_eQTLs	0.0103404	0.094514	0.0233548	9.14026	2.25859	0.00051098
	OneK1K_eQTLs	0.0351002	0.104796	0.0157186	2.98563	0.447821	1.0259e-05
	CT-FM ICS	0.022972	0.454687	0.0528171	19.793	2.29919	3.30583e-12
RBC volume	GTEx_eQTLs	0.0103404	0.107452	0.0224935	10.3915	2.1753	2.11916e-05
	OneK1K_eQTLs	0.0351002	0.127571	0.0186945	3.63449	0.532603	9.39285e-07
	CT-FM ICS	0.0114666	0.634038	0.0641038	55.2945	5.5905	6.81275e-17
Meta 5 traits	GTEx_eQTLs	0.0103404	0.0846329	0.00936714	8.18467	0.905877	3.28111e-15
	OneK1K_eQTLs	0.0351002	0.11127	0.00952911	3.17006	0.271483	4.15383e-11
	CT-FM ICS	0.0217961	0.481783	0.0570965	23.7179	3.25768	1.03056e-10

### Sheet: S13
Table S13. Number of {cell type / tissue, gene} pairs prioritized by CT-FM-SNP and TGFM on 5 blood traits. We report TGFM results with PIP > 0.5 provided by Strober et al. 2025 Nat Genet. TGFM-GTEx results were deduced from Supplementary Table 9 and Supplemenetary Figure 29; TGFM-sc results were deduced from Supplementary Table 20.
	CT-FM-SNP		CT-FM-SNP + cS2G		TGFM-GTEx		TGFM-sc
Trait	# {SNP,cell type}	most reported cell type (#)	# unique {cell type,gene}	most reported cell type (#)	#{tissue,gene}	most reported tissue (#)	#{cell type,gene}	most reported cell type (#)
Lymphocyte count	133	CD8+ T cells (83)	122	CD8+ (76)	35	Whole blood (20)	1	CD4+ (1)
Monocyte count	138	Mononuclear phagocytes (97)	130	Mononuclear phagocytes (92)	44	Whole blood (29)	8	Monocytes (8)
Platelet count	184	Bone marrow CMPs (124)	173	Bone marrow CMPs (120)	31	Spleen (7)	1	CD4+ (1)
RBC count	126	HMPs (61)	113	HMPs (56)	24	Fibroblasts (6)	0	-
RBC volume	118	HMPs (79)	112	HMPs (74)	40	Whole blood (15)	0	-
Total			650		174		10

### Sheet: S14
Table S14. CT-FM results for 63 complex traits. We report, for each trait, the independent causal sets and the causal cell-types identified by CT-FM as well as Z scores estimated by S-LDSC. We additionally include CT-FM results for separate analyses of Crohn's disease and ulcerative colitis GWASs.
TRAIT	ICS_Num	Size	Celltype	PIP	Zscore	annot_name
GBMI.Asthma	L1	22	T cells	0.00525221	5.85125	ENCFF142QXQ_blood_bodily_fluid_activated_T_cell
GBMI.Asthma	L1	22	Th1	0.266614	6.50329	ENCFF156FHK_blood_bodily_fluid_T_helper_1_cell
GBMI.Asthma	L1	22	CD4+ T cells	0.00996157	5.9624	ENCFF174GJX_blood_bodily_fluid_stimulated_activated_CD4_positive_alpha_beta_T_cell
GBMI.Asthma	L1	22	CD4+ T cells	0.00633829	5.88411	ENCFF197MIF_blood_bodily_fluid_activated_CD4_positive_alpha_beta_T_cell
GBMI.Asthma	L1	22	CD4+ T cells	0.0422344	6.2059	ENCFF240PRJ_blood_bodily_fluid_activated_CD4_positive_alpha_beta_T_cell
GBMI.Asthma	L1	22	CD4+ T cells	0.0033487	5.77183	ENCFF258IVA_blood_bodily_fluid_CD4_positive_alpha_beta_T_cell
GBMI.Asthma	L1	22	CD4+ T cells	0.210446	6.46587	ENCFF301LEA_blood_bodily_fluid_activated_CD4_positive_alpha_beta_T_cell
GBMI.Asthma	L1	22	CD4+ T cells	0.00307706	5.75677	ENCFF355HKW_blood_bodily_fluid_stimulated_activated_CD4_positive_alpha_beta_T_cell
GBMI.Asthma	L1	22	Th1	0.0149996	6.03239	ENCFF387DGS_blood_bodily_fluid_T_helper_1_cell
GBMI.Asthma	L1	22	CD4+ T cells	0.0148351	6.03051	ENCFF410WKA_blood_bodily_fluid_stimulated_activated_CD4_positive_alpha_beta_T_cell
GBMI.Asthma	L1	22	CD8+ T cells	0.00402082	5.80424	ENCFF485ZYC_blood_bodily_fluid_stimulated_activated_naive_CD8_positive_alpha_beta_T_cell
GBMI.Asthma	L1	22	Th2	0.0036918	5.78913	ENCFF502EWY_ENCFF489NSZ_blood_bodily_fluid_T_helper_2_cell
GBMI.Asthma	L1	22	CD4+ T cells	0.0115342	5.98756	ENCFF635EBG_blood_bodily_fluid_activated_CD4_positive_alpha_beta_T_cell
GBMI.Asthma	L1	22	CD4+ T cells	0.00693719	5.89983	ENCFF697IRZ_blood_bodily_fluid_stimulated_activated_CD4_positive_alpha_beta_T_cell
GBMI.Asthma	L1	22	CD8+ T cells	0.00358055	5.78371	ENCFF707PGX_blood_bodily_fluid_activated_naive_CD8_positive_alpha_beta_T_cell
GBMI.Asthma	L1	22	CD4+ T cells	0.00323669	5.76578	ENCFF806NHY_blood_bodily_fluid_CD4_positive_CD25_positive_alpha_beta_regulatory_T_cell
GBMI.Asthma	L1	22	CD4+ T cells	0.00881204	5.94127	ENCFF843VVV_ENCFF916NRZ_ENCFF289NXD_blood_bodily_fluid_activated_CD4_positive_alpha_beta_memory_T_cell
GBMI.Asthma	L1	22	Th1	0.00278437	5.73894	ENCFF863TXC_blood_bodily_fluid_T_helper_1_cell
GBMI.Asthma	L1	22	Th17	0.0234735	6.10806	ENCFF940NBY_blood_bodily_fluid_T_helper_17_cell
GBMI.Asthma	L1	22	CD4+ T cells	0.116805	6.3718	ENCFF945VXT_blood_bodily_fluid_stimulated_activated_CD4_positive_alpha_beta_T_cell
GBMI.Asthma	L1	22	CD8+ T cells	0.0947364	6.33801	Zhang_T_Lymphocyte_1_CD8
GBMI.Asthma	L1	22	CD4+ T cells	0.104284	6.35353	Zhang_T_lymphocyte_2_CD4
GBMI.Primary_Apen_Angle_Glaucoma	L1	4	Fetal Endothelial (General)	0.382183	5.3333	Zhang_Fetal_Endothelial_General_1
GBMI.Primary_Apen_Angle_Glaucoma	L1	4	Fibroblasts	0.0159222	4.67485	Zhang_Fetal_Fibro_General_1
GBMI.Primary_Apen_Angle_Glaucoma	L1	4	Fibroblasts	0.547361	5.40268	Zhang_Fetal_Fibro_General_3
GBMI.Primary_Apen_Angle_Glaucoma	L1	4	Fibroblasts	0.0220917	4.74692	Zhang_Fibro_General
PANUKBB.Atrial_Fibrillation_And_Flutter	L1	3	Cardiomyocytes	0.120432	4.52563	Zhang_A_Cardiomyocyte
PANUKBB.Atrial_Fibrillation_And_Flutter	L1	3	Cardiomyocytes	0.0441875	4.28798	Zhang_Fetal_A_Cardiomyocyte
PANUKBB.Atrial_Fibrillation_And_Flutter	L1	3	Cardiomyocytes	0.813626	4.94695	Zhang_V_Cardiomyocyte
PANUKBB.Blood_Clot_DVT_Bronchitis_Emphysema_Asthma_Rhinitis_Eczema_Allergy_Diagnosed_By_Doctor	L1	3	CD4+ T cells	0.0212556	6.50687	ENCFF189SHD_blood_bodily_fluid_CD4_positive_alpha_beta_T_cell
PANUKBB.Blood_Clot_DVT_Bronchitis_Emphysema_Asthma_Rhinitis_Eczema_Allergy_Diagnosed_By_Doctor	L1	3	CD4+ T cells	0.84836	7.09259	ENCFF258IVA_blood_bodily_fluid_CD4_positive_alpha_beta_T_cell
PANUKBB.Blood_Clot_DVT_Bronchitis_Emphysema_Asthma_Rhinitis_Eczema_Allergy_Diagnosed_By_Doctor	L1	3	CD4+ T cells	0.101504	6.64626	ENCFF909CMG_blood_bodily_fluid_CD4_positive_alpha_beta_T_cell
PANUKBB.Inguinal_Hernia	L1	7	Mesenchymal stem cell	0.801781	4.26682	ENCFF611HLU_connective_tissue_mesenchymal_stem_cell
PANUKBB.Inguinal_Hernia	L1	7	Fibroblasts	0.0472472	3.48802	Zhang_Fetal_Cardiac_Fibroblast
PANUKBB.Inguinal_Hernia	L1	7	Fibroblasts	0.0132703	3.07533	Zhang_Fibro_General
PANUKBB.Inguinal_Hernia	L1	7	Fibroblasts	0.011255	3.01767	Zhang_Cardiac_Fibroblast
PANUKBB.Inguinal_Hernia	L1	7	Fibroblast (Sk Muscle Associated)	0.00912871	2.94274	Zhang_Fetal_Fibro_Muscle_1
PANUKBB.Inguinal_Hernia	L1	7	Fibroblasts	0.00909898	2.94155	ENCFF758YZS_ENCFF979EBB_ENCFF674AZI_arterial_blood_vessel_blood_vessel_connective_tissue_vasculature_fibroblast_of_the_aortic_adventitia
PANUKBB.Inguinal_Hernia	L1	7	Fetal Endocardial Cell	0.00895262	2.93567	Zhang_Fetal_Endocardial
PASS.Acne_Vulgaris.TederLaving2023	L1	13	Keratinocyte	0.269408	4.28823	Zhang_Keratinocyte_1
PASS.Acne_Vulgaris.TederLaving2023	L1	13	Mammary epithelium	0.150375	4.14037	ENCFF251BVR_ENCFF526WUE_epithelium_exocrine_gland_mammary_gland_mammary_epithelial_cell
PASS.Acne_Vulgaris.TederLaving2023	L1	13	Keratinocyte	0.147168	4.1348	ENCFF569MJW_ENCFF557STL_epithelium_penis_skin_of_body_foreskin_keratinocyte
PASS.Acne_Vulgaris.TederLaving2023	L1	13	Prostate gland epithelium	0.112068	4.06377	ENCFF127HBC_epithelium_prostate_gland_epithelial_cell_of_prostate
PASS.Acne_Vulgaris.TederLaving2023	L1	13	Keratinocyte	0.0690344	3.9343	ENCFF839EGC_epithelium_skin_of_body_keratinocyte
PASS.Acne_Vulgaris.TederLaving2023	L1	13	Prostate gland epithelium	0.0450787	3.81678	ENCFF010HOO_ENCFF354RCZ_epithelium_prostate_gland_epithelial_cell_of_prostate
PASS.Acne_Vulgaris.TederLaving2023	L1	13	Mammary epithelium	0.0320678	3.72021	ENCFF230JUW_epithelium_exocrine_gland_mammary_gland_MCF_10A
PASS.Acne_Vulgaris.TederLaving2023	L1	13	Mammary epithelium	0.0195193	3.57476	ENCFF889GXK_ENCFF083ONY_ENCFF715XOZ_epithelium_exocrine_gland_mammary_gland_mammary_epithelial_cell
PASS.Acne_Vulgaris.TederLaving2023	L1	13	Mammary epithelium	0.0146139	3.48717	ENCFF407DFN_epithelium_exocrine_gland_mammary_gland_MCF_10A
PASS.Acne_Vulgaris.TederLaving2023	L1	13	Keratinocyte	0.013215	3.45619	ENCFF675CBC_ENCFF340UKM_epithelium_penis_skin_of_body_foreskin_keratinocyte
PASS.Acne_Vulgaris.TederLaving2023	L1	13	bronchial epithelium	0.0131333	3.45427	ENCFF514SPT_ENCFF167ZCR_ENCFF365EIN_bronchus_epithelium_lung_bronchial_epithelial_cell
PASS.Acne_Vulgaris.TederLaving2023	L1	13	Keratinocyte	0.012367	3.43562	ENCFF910KFI_ENCFF487DOQ_epithelium_penis_skin_of_body_foreskin_keratinocyte
PASS.Acne_Vulgaris.TederLaving2023	L1	13	Mammary epithelium	0.0123565	3.43536	Zhang_Mammary_Epithelial
PASS.Age_First_Birth.Barban2016	L1	16	Neuron	0.508311	4.39672	ENCFF684OYD_NA_neuron
PASS.Age_First_Birth.Barban2016	L1	16	Embryonic ectodermal cells	0.19921	4.16331	ENCFF008WQX_ENCFF994HCY_embryo_ectodermal_cell
PASS.Age_First_Birth.Barban2016	L1	16	Bipolar neurons	0.0257072	3.60082	ENCFF386FNE_ENCFF768NPJ_ENCFF435NQW_ENCFF541XGP_brain_ear_eye_spinal_cord_bipolar_neuron
PASS.Age_First_Birth.Barban2016	L1	16	Fetal Excitatory Neurons	0.0241551	3.58233	ENCFF269VAY_ENCFF346LEZ_ENCFF118OBT_ENCFF536VOI_NA_excitatory_neuron
PASS.Age_First_Birth.Barban2016	L1	16	Embryonic neural crest cell	0.0212723	3.54429	ENCFF592CNZ_ENCFF346DEM_ENCFF192FOK_embryo_neural_crest_cell
PASS.Age_First_Birth.Barban2016	L1	16	Motor Neuron	0.0209966	3.54036	ENCFF672CVM_ENCFF638FPK_brain_spinal_cord_motor_neuron
PASS.Age_First_Birth.Barban2016	L1	16	Radial glial cells	0.0196155	3.51981	ENCFF631FWF_NA_mid_neurogenesis_radial_glial_cells
PASS.Age_First_Birth.Barban2016	L1	16	Neural progenitors	0.0121958	3.37275	ENCFF286QGB_ENCFF835JIA_ENCFF618RAO_ENCFF700SCP_NA_neural_progenitor_cell
PASS.Age_First_Birth.Barban2016	L1	16	Fetal Excitatory Neurons	0.011589	3.35657	Zhang_Fetal_Excitatory_Neuron_3
PASS.Age_First_Birth.Barban2016	L1	16	Neural progenitors	0.0114695	3.35328	ENCFF453BOK_NA_ecto_neural_progenitor_cell
PASS.Age_First_Birth.Barban2016	L1	16	Neuroepithelial stem cells	0.00971264	3.29998	ENCFF633ZGH_ENCFF127GNC_embryo_epithelium_neuroepithelial_stem_cell
PASS.Age_First_Birth.Barban2016	L1	16	Retinal Progenitor	0.0097036	3.29968	Zhang_Fetal_Retinal_Progenitor_1
PASS.Age_First_Birth.Barban2016	L1	16	Neuronal stem cells	0.0093924	3.28913	ENCFF679ECN_embryo_neuronal_stem_cell
PASS.Age_First_Birth.Barban2016	L1	16	Radial glial cells	0.0092076	3.28268	ENCFF986LEV_embryo_radial_glial_cell
PASS.Age_First_Birth.Barban2016	L1	16	Melanocyte	0.00674029	3.17973	ENCFF846SFT_ENCFF337BET_penis_foreskin_melanocyte
PASS.Age_First_Birth.Barban2016	L1	16	Bipolar neurons	0.00580174	3.12903	bipolar_neuron_from_iPSC.ENCODE
PASS.Anorexia_Nervosa.Watson2019	L1	5	Fetal Inhibitory Neurons	0.637246	4.59008	Zhang_Fetal_Inhibitory_Neuron_1
PASS.Anorexia_Nervosa.Watson2019	L1	5	Astrocyte	0.244606	4.36427	Zhang_Fetal_Astrocyte_1
PASS.Anorexia_Nervosa.Watson2019	L1	5	Neuronal stem cells	0.00692034	3.39383	ENCFF287XRW_ENCFF872FDO_ENCFF110SOE_embryo_neuronal_stem_cell
PASS.Anorexia_Nervosa.Watson2019	L1	5	Motor Neuron	0.00623824	3.36139	ENCFF177MAG_ENCFF878HSW_brain_spinal_cord_motor_neuron
PASS.Anorexia_Nervosa.Watson2019	L1	5	Bipolar neurons	0.00567566	3.33157	bipolar_neuron_from_iPSC.ENCODE
PASS.Atrial_Fibrillation.Nielsen2018	L1	1	Cardiomyocytes	0.986249	7.28158	Zhang_A_Cardiomyocyte
PASS.Attention_Deficit_Hyperactivity_Disorder_[ADHD].Demontis2023	L1	5	Fetal Excitatory Neurons	0.58359	5.60847	ENCFF269VAY_ENCFF346LEZ_ENCFF118OBT_ENCFF536VOI_NA_excitatory_neuron
PASS.Attention_Deficit_Hyperactivity_Disorder_[ADHD].Demontis2023	L1	5	Neuronal stem cells	0.123788	5.31453	ENCFF287XRW_ENCFF872FDO_ENCFF110SOE_embryo_neuronal_stem_cell
PASS.Attention_Deficit_Hyperactivity_Disorder_[ADHD].Demontis2023	L1	5	Embryonic neural crest cell	0.117833	5.30491	ENCFF592CNZ_ENCFF346DEM_ENCFF192FOK_embryo_neural_crest_cell
PASS.Attention_Deficit_Hyperactivity_Disorder_[ADHD].Demontis2023	L1	5	Fetal Excitatory Neurons	0.045886	5.11755	Zhang_Fetal_Excitatory_Neuron_1
PASS.Attention_Deficit_Hyperactivity_Disorder_[ADHD].Demontis2023	L1	5	Embryonic endodermal cells	0.0342636	5.05812	ENCFF642DIW_ENCFF040CKW_ENCFF466QNQ_embryo_endodermal_cell
PASS.Basophil_Percentage.Vuckovic2020	L1	4	Mononuclear Phagocytes	0.0655573	5.80318	ENCFF311TAY_blood_bodily_fluid_neutrophil
PASS.Basophil_Percentage.Vuckovic2020	L1	4	Mononuclear Phagocytes	0.469105	6.43435	ENCFF336XON_blood_bodily_fluid_neutrophil
PASS.Basophil_Percentage.Vuckovic2020	L1	4	B cells	0.0426048	5.82011	ENCFF682CXH_blood_bodily_fluid_B_cell
PASS.Basophil_Percentage.Vuckovic2020	L1	4	Mononuclear Phagocytes	0.396979	6.48749	ENCFF685DZI_ENCFF300LXQ_blood_bodily_fluid_neutrophil
PASS.Bipolar_Disorder_ALL.Mullins2021	L1	1	Adult glutamatergic neurons	0.995779	6.65209	Zhang_Glutamatergic_2
PASS.BMI.Yengo2018	L1	2	Radial glial cells	0.958005	7.87144	ENCFF631FWF_NA_mid_neurogenesis_radial_glial_cells
PASS.BMI.Yengo2018	L1	2	Radial glial cells	0.0343659	7.13762	ENCFF986LEV_embryo_radial_glial_cell
PASS.Cancer_Prostate.Schumacher2018	L1	1	Prostate gland epithelium	1	7.87242	ENCFF450QIY_ENCFF328ACZ_epithelium_prostate_gland_VCaP
PASS.Celiac.Dubois2010	L1	11	T cells	0.142454	6.49532	ENCFF060VND_ENCFF233LPC_blood_bodily_fluid_activated_T_cell
PASS.Celiac.Dubois2010	L1	11	Th17	0.0306707	6.24838	ENCFF060YXX_ENCFF200AOX_blood_bodily_fluid_activated_T_helper_17_cell
PASS.Celiac.Dubois2010	L1	11	CD4+ T cells	0.0629699	6.36524	ENCFF197MIF_blood_bodily_fluid_activated_CD4_positive_alpha_beta_T_cell
PASS.Celiac.Dubois2010	L1	11	CD4+ T cells	0.0102047	6.06524	ENCFF240PRJ_blood_bodily_fluid_activated_CD4_positive_alpha_beta_T_cell
PASS.Celiac.Dubois2010	L1	11	CD4+ T cells	0.0524225	6.33567	ENCFF295CPY_ENCFF694IFY_blood_bodily_fluid_CD4_positive_alpha_beta_T_cell
PASS.Celiac.Dubois2010	L1	11	CD4+ T cells	0.079794	6.40325	ENCFF301LEA_blood_bodily_fluid_activated_CD4_positive_alpha_beta_T_cell
PASS.Celiac.Dubois2010	L1	11	Th2	0.330762	6.62687	ENCFF502EWY_ENCFF489NSZ_blood_bodily_fluid_T_helper_2_cell
PASS.Celiac.Dubois2010	L1	11	Th17	0.134527	6.48629	ENCFF575MWN_ENCFF209NJW_blood_bodily_fluid_T_helper_17_cell
PASS.Celiac.Dubois2010	L1	11	CD8+ T cells	0.0186821	6.16655	ENCFF746DNB_ENCFF377XTR_blood_bodily_fluid_activated_naive_CD8_positive_alpha_beta_T_cell
PASS.Celiac.Dubois2010	L1	11	CD8+ T cells	0.0165071	6.14595	ENCFF830VDQ_ENCFF828MOZ_blood_bodily_fluid_stimulated_activated_naive_CD8_positive_alpha_beta_T_cell
PASS.Celiac.Dubois2010	L1	11	T cells	0.0825568	6.40869	ENCFF940OQY_ENCFF356ZKI_blood_bodily_fluid_activated_T_cell
PASS.Chronic_Obstructive_Pulmonary_Disease.Consentino2023	L1	1	Smooth Muscle (Esophageal Muscularis)	0.986118	6.3669	Zhang_Sm_Ms_Muscularis_1
PASS.Coronary_Artery_Disease.Aragam2022	L1	33	Mesodermal cell	0.534064	4.35806	ENCFF166WND_ENCFF376TDW_embryo_mesodermal_cell
PASS.Coronary_Artery_Disease.Aragam2022	L1	33	Endothelial general	0.0467676	3.71076	Zhang_Endothelial_General_1
PASS.Coronary_Artery_Disease.Aragam2022	L1	33	Pericyte	0.0430978	3.68707	Zhang_Cardiac_Pericyte_2
PASS.Coronary_Artery_Disease.Aragam2022	L1	33	Fibroblasts	0.0342995	3.62005	Zhang_Cardiac_Fibroblast
PASS.Coronary_Artery_Disease.Aragam2022	L1	33	Fibroblast	0.0306363	3.58644	Zhang_Fibro_Liver_Adrenal
PASS.Coronary_Artery_Disease.Aragam2022	L1	33	Vascular Smooth Muscle	0.0267396	3.54553	Zhang_Vasc_Sm_Muscle_2
PASS.Coronary_Artery_Disease.Aragam2022	L1	33	Vascular Smooth Muscle	0.0127235	3.3133	Zhang_Vasc_Sm_Muscle_1
PASS.Coronary_Artery_Disease.Aragam2022	L1	33	Cardiac muscle cells	0.0125199	3.30808	ENCFF724UXE_ENCFF045KEG_ENCFF193CJN_heart_musculature_of_body_cardiac_muscle_cell
PASS.Coronary_Artery_Disease.Aragam2022	L1	33	Fibroblasts	0.0120149	3.2947	ENCFF258OVM_ENCFF453DCX_ENCFF330JYE_connective_tissue_heart_cardiac_fibroblast
PASS.Coronary_Artery_Disease.Aragam2022	L1	33	Osteoblasts	0.011307	3.27488	ENCFF837VDG_connective_tissue_osteoblast
PASS.Coronary_Artery_Disease.Aragam2022	L1	33	Fetal Mesangial Cell	0.0103088	3.24448	Zhang_Fetal_Mesangial_1
PASS.Coronary_Artery_Disease.Aragam2022	L1	33	Epithelium endothelial cell	0.0100732	3.23683	ENCFF706PFS_ENCFF543KTX_ENCFF708DDX_ENCFF084YDG_epithelium_endothelial_cell
PASS.Coronary_Artery_Disease.Aragam2022	L1	33	endothelial hepatic cells	0.00966651	3.22315	Zhang_Fetal_Endothelial_Hepatic_1
PASS.Coronary_Artery_Disease.Aragam2022	L1	33	Lymphatic vessel cells	0.00938586	3.21333	ENCFF871HUQ_epithelium_lymphatic_vessel_skin_of_body_vasculature_dermis_microvascular_lymphatic_vessel_endothelial_cell
PASS.Coronary_Artery_Disease.Aragam2022	L1	33	Fibroblasts	0.00909163	3.20268	ENCFF070KKO_ENCFF288WIX_ENCFF240OTM_arterial_blood_vessel_blood_vessel_connective_tissue_vasculature_fibroblast_of_pulmonary_artery
PASS.Coronary_Artery_Disease.Aragam2022	L1	33	Lung microvascular endothelium	0.00863392	3.18534	ENCFF561TJC_blood_vessel_epithelium_lung_vasculature_lung_microvascular_endothelial_cell
PASS.Coronary_Artery_Disease.Aragam2022	L1	33	Fibroblasts	0.00743438	3.13458	ENCFF626WSE_connective_tissue_lung_fibroblast_of_lung
PASS.Coronary_Artery_Disease.Aragam2022	L1	33	Dermis blood vessel endothelium	0.00707448	3.11756	ENCFF300EKW_blood_vessel_epithelium_skin_of_body_vasculature_dermis_blood_vessel_endothelial_cell
PASS.Coronary_Artery_Disease.Aragam2022	L1	33	Lung microvascular endothelium	0.00674487	3.10111	ENCFF902EBP_blood_vessel_epithelium_lung_vasculature_lung_microvascular_endothelial_cell
PASS.Coronary_Artery_Disease.Aragam2022	L1	33	Pericyte	0.00623789	3.07397	Zhang_Cardiac_Pericyte_1
PASS.Coronary_Artery_Disease.Aragam2022	L1	33	Pericyte	0.00552902	3.03159	Zhang_Pericyte_Muscularis
PASS.Coronary_Artery_Disease.Aragam2022	L1	33	Endothelial myocardial	0.00533731	3.01909	Zhang_Endothelial_Myocardial
PASS.Coronary_Artery_Disease.Aragam2022	L1	33	Fetal Alveolar cell	0.00514204	3.00582	Zhang_Fetal_Alveolar_Cap_Endo
PASS.Coronary_Artery_Disease.Aragam2022	L1	33	vasculature_smooth muscle of the brain	0.00488255	2.98729	ENCFF770JQW_vasculature_smooth_muscle_cell_of_the_brain_vasculature
PASS.Coronary_Artery_Disease.Aragam2022	L1	33	Alveolar Capillary Endothelial Cell	0.0047038	2.97387	Zhang_Alveolar_Cap_Endo
PASS.Coronary_Artery_Disease.Aragam2022	L1	33		0.00445308	2.95405	Zhang_Fetal_Fibro_Placental_1
PASS.Coronary_Artery_Disease.Aragam2022	L1	33	Fetal Endocardial Cell	0.00441232	2.95071	Zhang_Fetal_Endocardial
PASS.Coronary_Artery_Disease.Aragam2022	L1	33	Lymphatic vessel cells	0.00338043	2.85226	ENCFF543IKD_epithelium_lymphatic_vessel_skin_of_body_vasculature_dermis_microvascular_lymphatic_vessel_endothelial_cell
PASS.Coronary_Artery_Disease.Aragam2022	L1	33	Kidney capillary endothelial cell	0.00333811	2.84752	ENCFF504BVV_blood_vessel_epithelium_kidney_vasculature_kidney_capillary_endothelial_cell
PASS.Coronary_Artery_Disease.Aragam2022	L1	33	Pericyte	0.00331228	2.84459	Zhang_Pericyte_General_1
PASS.Coronary_Artery_Disease.Aragam2022	L1	33	Mononuclear Phagocytes	0.00291782	2.79639	ENCFF790FMB_ENCFF749RKS_blood_bodily_fluid_CD14_positive_monocyte
PASS.Coronary_Artery_Disease.Aragam2022	L1	33	Fibroblasts	0.00285504	2.78803	Zhang_Fibro_General
PASS.Coronary_Artery_Disease.Aragam2022	L1	33	Trophoblast	0.00283453	2.78526	ENCFF039CCA_embryo_extraembryonic_component_trophoblast_cell
PASS.Daytime_Napping.Dashti2021	L1	1	Motor Neuron	0.984603	6.1693	ENCFF435JQR_ENCFF985ZFD_brain_spinal_cord_motor_neuron
PASS.Depression.Howard2023	L1	4	Motor Neuron	0.0229378	5.30855	ENCFF177MAG_ENCFF878HSW_brain_spinal_cord_motor_neuron
PASS.Depression.Howard2023	L1	4	Motor Neuron	0.359928	5.83111	ENCFF435JQR_ENCFF985ZFD_brain_spinal_cord_motor_neuron
PASS.Depression.Howard2023	L1	4	Motor Neuron	0.103601	5.60412	ENCFF672CVM_ENCFF638FPK_brain_spinal_cord_motor_neuron
PASS.Depression.Howard2023	L1	4	Fetal Excitatory Neurons	0.481236	5.88301	Zhang_Fetal_Excitatory_Neuron_1
PASS.Drinks_Per_Week.Liu2019	L1	14	Motor Neuron	0.327373	4.53719	ENCFF672CVM_ENCFF638FPK_brain_spinal_cord_motor_neuron
PASS.Drinks_Per_Week.Liu2019	L1	14	Fetal Excitatory Neurons	0.207881	4.4298	Zhang_Fetal_Excitatory_Neuron_9
PASS.Drinks_Per_Week.Liu2019	L1	14	Neural progenitors	0.101412	4.25454	ENCFF286QGB_ENCFF835JIA_ENCFF618RAO_ENCFF700SCP_NA_neural_progenitor_cell
PASS.Drinks_Per_Week.Liu2019	L1	14	Fetal Excitatory Neurons	0.0785413	4.19037	Zhang_Fetal_Excitatory_Neuron_1
PASS.Drinks_Per_Week.Liu2019	L1	14	Fetal Excitatory Neurons	0.0644514	4.14004	Zhang_Fetal_Excitatory_Neuron_3
PASS.Drinks_Per_Week.Liu2019	L1	14	Neuronal stem cells	0.0248898	3.88875	ENCFF287XRW_ENCFF872FDO_ENCFF110SOE_embryo_neuronal_stem_cell
PASS.Drinks_Per_Week.Liu2019	L1	14	Radial glial cells	0.0178026	3.79628	ENCFF631FWF_NA_mid_neurogenesis_radial_glial_cells
PASS.Drinks_Per_Week.Liu2019	L1	14	Motor Neuron	0.0175653	3.79253	ENCFF177MAG_ENCFF878HSW_brain_spinal_cord_motor_neuron
PASS.Drinks_Per_Week.Liu2019	L1	14	Fetal photoreceptor	0.0150563	3.7492	Zhang_Fetal_Photoreceptor
PASS.Drinks_Per_Week.Liu2019	L1	14	Neuron	0.0138146	3.72478	ENCFF684OYD_NA_neuron
PASS.Drinks_Per_Week.Liu2019	L1	14	Motor Neuron	0.0115183	3.67267	ENCFF435JQR_ENCFF985ZFD_brain_spinal_cord_motor_neuron
PASS.Drinks_Per_Week.Liu2019	L1	14	Fetal Excitatory Neurons	0.00961557	3.62017	ENCFF269VAY_ENCFF346LEZ_ENCFF118OBT_ENCFF536VOI_NA_excitatory_neuron
PASS.Drinks_Per_Week.Liu2019	L1	14	Fetal Placental neuron	0.00642671	3.50018	Zhang_Fetal_Placental_Neuron
PASS.Drinks_Per_Week.Liu2019	L1	14	Neural progenitors	0.00625472	3.49195	ENCFF453BOK_NA_ecto_neural_progenitor_cell
PASS.Education_Years.Rietveld2013	L1	3	Adult glutamatergic neurons	0.467603	4.81474	Zhang_Glutamatergic_2
PASS.Education_Years.Rietveld2013	L1	3	GABAergic Neuron	0.410396	4.80758	Zhang_GABA_2
PASS.Education_Years.Rietveld2013	L1	3	Fetal Excitatory Neurons	0.0484817	4.29601	Zhang_Fetal_Excitatory_Neuron_3
PASS.Eosinophil_Percentage.Vuckovic2020	L1	12	T cells	0.189293	8.25193	ENCFF060VND_ENCFF233LPC_blood_bodily_fluid_activated_T_cell
PASS.Eosinophil_Percentage.Vuckovic2020	L1	12	Th17	0.0251668	7.9391	ENCFF060YXX_ENCFF200AOX_blood_bodily_fluid_activated_T_helper_17_cell
PASS.Eosinophil_Percentage.Vuckovic2020	L1	12	CD4+ T cells	0.0149839	7.7382	ENCFF295CPY_ENCFF694IFY_blood_bodily_fluid_CD4_positive_alpha_beta_T_cell
PASS.Eosinophil_Percentage.Vuckovic2020	L1	12	NK cell	0.00525536	7.24479	ENCFF408GEO_ENCFF447DVQ_blood_bodily_fluid_natural_killer_cell
PASS.Eosinophil_Percentage.Vuckovic2020	L1	12	CD4+ T cells	0.0121995	7.73105	ENCFF440EMT_ENCFF999RBA_blood_bodily_fluid_CD4_positive_CD25_positive_alpha_beta_regulatory_T_cell
PASS.Eosinophil_Percentage.Vuckovic2020	L1	12	CD4+ T cells	0.0143129	7.49569	ENCFF709FUJ_blood_bodily_fluid_CD4_positive_CD25_positive_alpha_beta_regulatory_T_cell
PASS.Eosinophil_Percentage.Vuckovic2020	L1	12	CD4+ T cells	0.0329019	7.60597	ENCFF726SZQ_blood_bodily_fluid_CD4_positive_CD25_positive_alpha_beta_regulatory_T_cell
PASS.Eosinophil_Percentage.Vuckovic2020	L1	12	CD8+ T cells	0.00952667	7.75257	ENCFF746DNB_ENCFF377XTR_blood_bodily_fluid_activated_naive_CD8_positive_alpha_beta_T_cell
PASS.Eosinophil_Percentage.Vuckovic2020	L1	12	Th1	0.00399657	7.55022	ENCFF807SHG_ENCFF503ZDS_blood_bodily_fluid_T_helper_1_cell
PASS.Eosinophil_Percentage.Vuckovic2020	L1	12	CD4+ T cells	0.018202	7.73762	ENCFF811QOJ_ENCFF329UOR_blood_bodily_fluid_CD4_positive_CD25_positive_alpha_beta_regulatory_T_cell
PASS.Eosinophil_Percentage.Vuckovic2020	L1	12	T cells	0.62984	8.42676	ENCFF940OQY_ENCFF356ZKI_blood_bodily_fluid_activated_T_cell
PASS.Eosinophil_Percentage.Vuckovic2020	L1	12	CD8+ T cells	0.00859994	7.56607	ENCFF977OWA_ENCFF594SKK_blood_bodily_fluid_activated_naive_CD8_positive_alpha_beta_T_cell
PASS.Forced_Vital_Capacity.Shrine2023	L1	3	Fibroblasts	0.627617	5.49554	ENCFF927PNR_ENCFF752EUQ_ENCFF076GOF_connective_tissue_penis_skin_of_body_foreskin_fibroblast
PASS.Forced_Vital_Capacity.Shrine2023	L1	3	Fibroblasts	0.255913	5.24104	Zhang_Fibro_General
PASS.Forced_Vital_Capacity.Shrine2023	L1	3	Fibroblasts	0.150911	5.30352	Zhang_Fetal_Fibro_General_1
PASS.General_Risk_Tolerance.KarlssonLinner2019	L1	1	Bipolar neurons	0.976266	6.66506	ENCFF386FNE_ENCFF768NPJ_ENCFF435NQW_ENCFF541XGP_brain_ear_eye_spinal_cord_bipolar_neuron
PASS.Genetic_Generalized_Epilepsy.Berkovic2022	L1	1	Fetal Excitatory Neurons	0.999999	7.99478	Zhang_Fetal_Excitatory_Neuron_3
PASS.Glaucoma.Craig2020	L1	4	Fibroblasts	0.0555441	5.64341	ENCFF352VPU_connective_tissue_mouth_fibroblast_of_gingiva
PASS.Glaucoma.Craig2020	L1	4	adipocytes	0.0408	5.68131	ENCFF776FME_connective_tissue_adipocyte
PASS.Glaucoma.Craig2020	L1	4	Fibroblasts	0.869568	6.26009	ENCFF927PNR_ENCFF752EUQ_ENCFF076GOF_connective_tissue_penis_skin_of_body_foreskin_fibroblast
PASS.Glaucoma.Craig2020	L1	4	Fibroblasts	0.0987375	5.84407	Zhang_Fibro_General
PASS.Height.Yengo2022	L1	1	Osteoblasts	0.997645	8.11308	ENCFF837VDG_connective_tissue_osteoblast
PASS.Inflammatory_Bowel_Disease.deLange2017	L1	28	CD8+ T cells	0.362005	6.33194	ENCFF746DNB_ENCFF377XTR_blood_bodily_fluid_activated_naive_CD8_positive_alpha_beta_T_cell
PASS.Inflammatory_Bowel_Disease.deLange2017	L1	28	CD4+ T cells	0.0950225	6.50922	ENCFF032VQN_blood_bodily_fluid_activated_CD4_positive_alpha_beta_T_cell
PASS.Inflammatory_Bowel_Disease.deLange2017	L1	28	CD4+ T cells	0.0807471	6.48811	ENCFF301LEA_blood_bodily_fluid_activated_CD4_positive_alpha_beta_T_cell
PASS.Inflammatory_Bowel_Disease.deLange2017	L1	28	CD8+ T cells	0.0529719	6.2023	ENCFF485ZYC_blood_bodily_fluid_stimulated_activated_naive_CD8_positive_alpha_beta_T_cell
PASS.Inflammatory_Bowel_Disease.deLange2017	L1	28	T cells	0.0464487	5.82279	ENCFF940OQY_ENCFF356ZKI_blood_bodily_fluid_activated_T_cell
PASS.Inflammatory_Bowel_Disease.deLange2017	L1	28	CD8+ T cells	0.0277847	6.0796	ENCFF707PGX_blood_bodily_fluid_activated_naive_CD8_positive_alpha_beta_T_cell
PASS.Inflammatory_Bowel_Disease.deLange2017	L1	28	CD8+ T cells	0.0260359	6.07592	ENCFF602LTQ_ENCFF599ITG_ENCFF135PTF_blood_bodily_fluid_activated_CD8_positive_alpha_beta_T_cell
PASS.Inflammatory_Bowel_Disease.deLange2017	L1	28	CD4+ T cells	0.0223228	6.19562	ENCFF174GJX_blood_bodily_fluid_stimulated_activated_CD4_positive_alpha_beta_T_cell
PASS.Inflammatory_Bowel_Disease.deLange2017	L1	28	T cells	0.0215514	5.70391	ENCFF060VND_ENCFF233LPC_blood_bodily_fluid_activated_T_cell
PASS.Inflammatory_Bowel_Disease.deLange2017	L1	28	Th1	0.0203194	5.80508	ENCFF387DGS_blood_bodily_fluid_T_helper_1_cell
PASS.Inflammatory_Bowel_Disease.deLange2017	L1	28	Th17	0.0185653	5.72332	ENCFF060YXX_ENCFF200AOX_blood_bodily_fluid_activated_T_helper_17_cell
PASS.Inflammatory_Bowel_Disease.deLange2017	L1	28	CD8+ T cells	0.0203926	5.75479	Zhang_T_Lymphocyte_1_CD8
PASS.Inflammatory_Bowel_Disease.deLange2017	L1	28	Th2	0.0168748	6.10629	ENCFF502EWY_ENCFF489NSZ_blood_bodily_fluid_T_helper_2_cell
PASS.Inflammatory_Bowel_Disease.deLange2017	L1	28	Th17	0.0149123	5.64963	ENCFF575MWN_ENCFF209NJW_blood_bodily_fluid_T_helper_17_cell
PASS.Inflammatory_Bowel_Disease.deLange2017	L1	28	Th1	0.0144548	5.66732	ENCFF807SHG_ENCFF503ZDS_blood_bodily_fluid_T_helper_1_cell
PASS.Inflammatory_Bowel_Disease.deLange2017	L1	28	CD8+ T cells	0.00814503	5.41258	ENCFF483GED_ENCFF525DJA_blood_bodily_fluid_activated_naive_CD8_positive_alpha_beta_T_cell
PASS.Inflammatory_Bowel_Disease.deLange2017	L1	28	CD8+ T cells	0.00856597	5.83469	ENCFF793HOD_blood_bodily_fluid_stimulated_activated_CD8_positive_alpha_beta_memory_T_cell
PASS.Inflammatory_Bowel_Disease.deLange2017	L1	28	Th1	0.00847647	5.89893	ENCFF156FHK_blood_bodily_fluid_T_helper_1_cell
PASS.Inflammatory_Bowel_Disease.deLange2017	L1	28	CD4+ T cells	0.00824285	5.79262	ENCFF635EBG_blood_bodily_fluid_activated_CD4_positive_alpha_beta_T_cell
PASS.Inflammatory_Bowel_Disease.deLange2017	L1	28	CD4+ T cells	0.00813901	5.88378	ENCFF843VVV_ENCFF916NRZ_ENCFF289NXD_blood_bodily_fluid_activated_CD4_positive_alpha_beta_memory_T_cell
PASS.Inflammatory_Bowel_Disease.deLange2017	L1	28	CD4+ T cells	0.00762197	5.95667	ENCFF240PRJ_blood_bodily_fluid_activated_CD4_positive_alpha_beta_T_cell
PASS.Inflammatory_Bowel_Disease.deLange2017	L1	28	CD4+ T cells	0.0067871	5.91779	ENCFF197MIF_blood_bodily_fluid_activated_CD4_positive_alpha_beta_T_cell
PASS.Inflammatory_Bowel_Disease.deLange2017	L1	28	NK cell	0.00664195	5.62902	ENCFF207RGC_ENCFF240ZJY_blood_bodily_fluid_natural_killer_cell
PASS.Inflammatory_Bowel_Disease.deLange2017	L1	28	CD4+ T cells	0.00586554	5.87594	ENCFF813XWD_blood_bodily_fluid_CD4_positive_alpha_beta_T_cell
PASS.Inflammatory_Bowel_Disease.deLange2017	L1	28	CD4+ T cells	0.00525367	5.8908	ENCFF518FWN_blood_bodily_fluid_CD4_positive_alpha_beta_T_cell
PASS.Inflammatory_Bowel_Disease.deLange2017	L1	28	Th2	0.00444823	5.51421	ENCFF561ETS_blood_bodily_fluid_T_helper_2_cell
PASS.Inflammatory_Bowel_Disease.deLange2017	L1	28	CD8+ T cells	0.00456472	5.70992	ENCFF330JQQ_blood_bodily_fluid_stimulated_activated_CD8_positive_alpha_beta_memory_T_cell
PASS.Inflammatory_Bowel_Disease.deLange2017	L1	28	CD4+ T cells	0.00431875	5.6973	ENCFF238HIW_blood_bodily_fluid_activated_naive_CD4_positive_alpha_beta_T_cell
PASS.Insomnia.Watanabe2022	L1	10	Fetal Excitatory Neurons	0.359852	4.51855	ENCFF269VAY_ENCFF346LEZ_ENCFF118OBT_ENCFF536VOI_NA_excitatory_neuron
PASS.Insomnia.Watanabe2022	L1	10	Motor Neuron	0.220308	4.40202	ENCFF435JQR_ENCFF985ZFD_brain_spinal_cord_motor_neuron
PASS.Insomnia.Watanabe2022	L1	10	Fetal Excitatory Neurons	0.182665	4.3567	Zhang_Fetal_Excitatory_Neuron_3
PASS.Insomnia.Watanabe2022	L1	10	Neural progenitors	0.0403246	3.97246	ENCFF453BOK_NA_ecto_neural_progenitor_cell
PASS.Insomnia.Watanabe2022	L1	10	Neural progenitors	0.0309581	3.90134	ENCFF286QGB_ENCFF835JIA_ENCFF618RAO_ENCFF700SCP_NA_neural_progenitor_cell
PASS.Insomnia.Watanabe2022	L1	10	Motor Neuron	0.0243393	3.83547	ENCFF177MAG_ENCFF878HSW_brain_spinal_cord_motor_neuron
PASS.Insomnia.Watanabe2022	L1	10	Adult glutamatergic neurons	0.0161086	3.71974	Zhang_Glutamatergic_2
PASS.Insomnia.Watanabe2022	L1	10	Motor Neuron	0.0108231	3.60471	ENCFF672CVM_ENCFF638FPK_brain_spinal_cord_motor_neuron
PASS.Insomnia.Watanabe2022	L1	10	Embryonic neural crest cell	0.0106677	3.60046	ENCFF592CNZ_ENCFF346DEM_ENCFF192FOK_embryo_neural_crest_cell
PASS.Insomnia.Watanabe2022	L1	10	Bipolar neurons	0.00835125	3.5277	ENCFF386FNE_ENCFF768NPJ_ENCFF435NQW_ENCFF541XGP_brain_ear_eye_spinal_cord_bipolar_neuron
PASS.Intelligence.SavageJansen2018	L1	1	Fetal Excitatory Neurons	0.973791	8.93753	Zhang_Fetal_Excitatory_Neuron_3
PASS.LDL.Teslovich2010	L1	3	macrophages	0.851165	4.53593	Zhang_Fetal_Macrophage_Hepatic_3
PASS.LDL.Teslovich2010	L1	3	Enterocyte	0.0425845	3.77536	Zhang_Fetal_Enterocyte_1
PASS.LDL.Teslovich2010	L1	3	Hepatocytes	0.0193365	3.54782	Zhang_Hepatocyte
PASS.Lupus.Bentham2015	L1	13	stimulated memory B cells	0.367358	5.3088	ENCFF027BYQ_ENCFF115FLM_blood_bodily_fluid_stimulated_activated_memory_B_cell
PASS.Lupus.Bentham2015	L1	13	B cells	0.139873	5.12596	ENCFF791QXM_blood_bodily_fluid_B_cell
PASS.Lupus.Bentham2015	L1	13	B cells	0.112182	5.06223	ENCFF134KAD_blood_bodily_fluid_B_cell
PASS.Lupus.Bentham2015	L1	13	B cells	0.104322	5.05525	ENCFF993MFJ_ENCFF807GVN_ENCFF089VAB_blood_bodily_fluid_B_cell
PASS.Lupus.Bentham2015	L1	13	B cells	0.0623991	4.94209	ENCFF957XPY_ENCFF780NTN_ENCFF515AFJ_blood_bodily_fluid_naive_B_cell
PASS.Lupus.Bentham2015	L1	13	B cells	0.0390122	4.88984	ENCFF086TUD_blood_bodily_fluid_stimulated_activated_naive_B_cell
PASS.Lupus.Bentham2015	L1	13	B cells	0.0359516	4.78065	ENCFF302CQX_ENCFF672SYY_blood_bodily_fluid_stimulated_activated_naive_B_cell
PASS.Lupus.Bentham2015	L1	13	B cells	0.0130802	4.5205	ENCFF431VVA_ENCFF819LAM_blood_bodily_fluid_IgD_negative_memory_B_cell
PASS.Lupus.Bentham2015	L1	13	NK cell	0.0922101	4.80932	ENCFF408GEO_ENCFF447DVQ_blood_bodily_fluid_natural_killer_cell
PASS.Lupus.Bentham2015	L1	13	B cells	0.0120952	4.43846	ENCFF359NSV_ENCFF263PCC_blood_bodily_fluid_IgD_negative_memory_B_cell
PASS.Lupus.Bentham2015	L1	13	B cells	0.0121066	4.48881	ENCFF081XPP_ENCFF920IQC_blood_bodily_fluid_stimulated_activated_naive_B_cell
PASS.Lupus.Bentham2015	L1	13	B cells	0.0115863	4.46261	ENCFF466KLK_blood_bodily_fluid_naive_B_cell
PASS.Lupus.Bentham2015	L1	13	B cells	0.00969121	4.43964	ENCFF483CTC_ENCFF623DFW_ENCFF256LPT_blood_bodily_fluid_naive_B_cell
PASS.Maternal_Birth_Weight.Warrington2019	L1	9	Pericyte	0.587811	5.37794	Zhang_Pericyte_General_3
PASS.Maternal_Birth_Weight.Warrington2019	L1	9	Fibroblasts	0.178283	5.0287	Zhang_Cardiac_Fibroblast
PASS.Maternal_Birth_Weight.Warrington2019	L1	9	Fibroblasts	0.0752949	4.84963	Zhang_Fibro_General
PASS.Maternal_Birth_Weight.Warrington2019	L1	9	Fibroblast (Sk Muscle Associated)	0.0218728	4.43608	Zhang_Fibro_Muscle
PASS.Maternal_Birth_Weight.Warrington2019	L1	9	Fibroblasts	0.0197615	4.41458	Zhang_Fetal_Cardiac_Fibroblast
PASS.Maternal_Birth_Weight.Warrington2019	L1	9	Fibroblast (Epithelial)	0.0155402	4.39953	Zhang_Fibro_Epithelial
PASS.Maternal_Birth_Weight.Warrington2019	L1	9	vasculature_smooth muscle of the brain	0.0325394	4.49971	ENCFF770JQW_vasculature_smooth_muscle_cell_of_the_brain_vasculature
PASS.Maternal_Birth_Weight.Warrington2019	L1	9	Pericyte	0.00806074	4.23061	Zhang_Pericyte_General_1
PASS.Maternal_Birth_Weight.Warrington2019	L1	9	Smooth Muscle (Uterine)	0.00874655	4.14506	Zhang_Sm_Ms_Uterine
PASS.Monocyte_Percentage.Vuckovic2020	L1	1	Mononuclear Phagocytes	0.996318	7.49774	ENCFF389PZY_ENCFF587XGD_ENCFF184NWF_ENCFF496PSJ_blood_bodily_fluid_CD14_positive_monocyte
PASS.Multiple_Sclerosis.IMSGC2019	L1	2	CD4+ T cells	0.0745662	9.55425	ENCFF369FTG_blood_bodily_fluid_CD4_positive_alpha_beta_T_cell
PASS.Multiple_Sclerosis.IMSGC2019	L1	2	CD4+ T cells	0.903198	9.87051	ENCFF813XWD_blood_bodily_fluid_CD4_positive_alpha_beta_T_cell
PASS.Platelet_Distribution_Width.Vuckovic2020	L1	7	bone marrow CMPs	0.0308836	4.62561	ENCFF026IDC_bone_element_bone_marrow_common_myeloid_progenitor_CD34_positive
PASS.Platelet_Distribution_Width.Vuckovic2020	L1	7	bone marrow CMPs	0.824422	5.41314	ENCFF202UGT_bone_element_bone_marrow_common_myeloid_progenitor_CD34_positive
PASS.Platelet_Distribution_Width.Vuckovic2020	L1	7	bone marrow CMPs	0.0791812	4.91242	ENCFF411LUQ_ENCFF057OQQ_bone_element_bone_marrow_common_myeloid_progenitor_CD34_positive
PASS.Platelet_Distribution_Width.Vuckovic2020	L1	7	bone marrow CMPs	0.0313253	4.63145	ENCFF416AAY_ENCFF939CFQ_bone_element_bone_marrow_common_myeloid_progenitor_CD34_positive
PASS.Platelet_Distribution_Width.Vuckovic2020	L1	7	bone marrow CMPs	0.0258841	4.54785	ENCFF526CFK_bone_element_bone_marrow_common_myeloid_progenitor_CD34_positive
PASS.Platelet_Distribution_Width.Vuckovic2020	L1	7	bone marrow CMPs	0.0376234	4.69274	ENCFF891WPM_bone_element_bone_marrow_common_myeloid_progenitor_CD34_positive
PASS.Platelet_Distribution_Width.Vuckovic2020	L1	7	bone marrow CMPs	0.0397345	4.76168	ENCFF993LPG_bone_element_bone_marrow_common_myeloid_progenitor_CD34_positive
PASS.Primary_Biliary_Cirrhosis.Cordell2015	L1	13	B cells	0.466182	4.96237	ENCFF431VVA_ENCFF819LAM_blood_bodily_fluid_IgD_negative_memory_B_cell
PASS.Primary_Biliary_Cirrhosis.Cordell2015	L1	13	B cells	0.166927	4.74035	ENCFF993MFJ_ENCFF807GVN_ENCFF089VAB_blood_bodily_fluid_B_cell
PASS.Primary_Biliary_Cirrhosis.Cordell2015	L1	13	B cells	0.0703869	4.54528	ENCFF791QXM_blood_bodily_fluid_B_cell
PASS.Primary_Biliary_Cirrhosis.Cordell2015	L1	13	B cells	0.0382768	4.40249	ENCFF359NSV_ENCFF263PCC_blood_bodily_fluid_IgD_negative_memory_B_cell
PASS.Primary_Biliary_Cirrhosis.Cordell2015	L1	13	B cells	0.0331798	4.36831	ENCFF134KAD_blood_bodily_fluid_B_cell
PASS.Primary_Biliary_Cirrhosis.Cordell2015	L1	13	B cells	0.0270211	4.31874	ENCFF221BVQ_ENCFF202XZK_blood_bodily_fluid_naive_B_cell
PASS.Primary_Biliary_Cirrhosis.Cordell2015	L1	13	B cells	0.0237014	4.28679	ENCFF514MWD_ENCFF116HTK_blood_bodily_fluid_IgD_negative_memory_B_cell
PASS.Primary_Biliary_Cirrhosis.Cordell2015	L1	13	B cells	0.0214236	4.262	ENCFF452URQ_ENCFF917JIG_blood_bodily_fluid_B_cell
PASS.Primary_Biliary_Cirrhosis.Cordell2015	L1	13	B cells	0.016255	4.19351	ENCFF500QFS_ENCFF165CYH_ENCFF228CYK_blood_bodily_fluid_memory_B_cell
PASS.Primary_Biliary_Cirrhosis.Cordell2015	L1	13	B cells	0.0127054	4.13143	ENCFF651MOI_ENCFF547IQF_blood_bodily_fluid_IgD_negative_memory_B_cell
PASS.Primary_Biliary_Cirrhosis.Cordell2015	L1	13	B cells	0.0101673	4.07447	ENCFF617BRH_ENCFF509YJB_blood_bodily_fluid_IgD_negative_memory_B_cell
PASS.Primary_Biliary_Cirrhosis.Cordell2015	L1	13	Th17	0.0088634	4.03899	ENCFF060YXX_ENCFF200AOX_blood_bodily_fluid_activated_T_helper_17_cell
PASS.Primary_Biliary_Cirrhosis.Cordell2015	L1	13	B cells	0.00825608	4.02052	CD19.positive_B_cell.Roadmap
PASS.Reaction_Time.Davies2018	L1	2	Adult glutamatergic neurons	0.676627	5.83663	Zhang_Glutamatergic_1
PASS.Reaction_Time.Davies2018	L1	2	Adult glutamatergic neurons	0.30597	5.65015	Zhang_Glutamatergic_2
PASS.Reticulocyte_Count.Vuckovic2020	L1	4	HMPs	0.780544	7.42282	ENCFF028ZFZ_blood_bodily_fluid_hematopoietic_multipotent_progenitor_cell
PASS.Reticulocyte_Count.Vuckovic2020	L1	4	HMPs	0.082229	7.10716	ENCFF271NTU_blood_bodily_fluid_hematopoietic_multipotent_progenitor_cell
PASS.Reticulocyte_Count.Vuckovic2020	L1	4	HMPs	0.0547324	7.04856	ENCFF322YXK_blood_bodily_fluid_hematopoietic_multipotent_progenitor_cell
PASS.Reticulocyte_Count.Vuckovic2020	L1	4	HMPs	0.0460519	7.02355	ENCFF841CYA_blood_bodily_fluid_hematopoietic_multipotent_progenitor_cell
PASS.Rheumatoid_Arthritis.Ishigaki2022	L1	17	CD8+ T cells	0.312795	6.57339	ENCFF746DNB_ENCFF377XTR_blood_bodily_fluid_activated_naive_CD8_positive_alpha_beta_T_cell
PASS.Rheumatoid_Arthritis.Ishigaki2022	L1	17	CD4+ T cells	0.219304	6.39721	ENCFF295CPY_ENCFF694IFY_blood_bodily_fluid_CD4_positive_alpha_beta_T_cell
PASS.Rheumatoid_Arthritis.Ishigaki2022	L1	17	CD8+ T cells	0.0837282	6.19733	ENCFF483GED_ENCFF525DJA_blood_bodily_fluid_activated_naive_CD8_positive_alpha_beta_T_cell
PASS.Rheumatoid_Arthritis.Ishigaki2022	L1	17	CD4+ T cells	0.0359265	6.08204	ENCFF811QOJ_ENCFF329UOR_blood_bodily_fluid_CD4_positive_CD25_positive_alpha_beta_regulatory_T_cell
PASS.Rheumatoid_Arthritis.Ishigaki2022	L1	17	CD8+ T cells	0.0338761	5.88191	ENCFF977OWA_ENCFF594SKK_blood_bodily_fluid_activated_naive_CD8_positive_alpha_beta_T_cell
PASS.Rheumatoid_Arthritis.Ishigaki2022	L1	17	NK cell	0.0363968	6.03392	ENCFF207RGC_ENCFF240ZJY_blood_bodily_fluid_natural_killer_cell
PASS.Rheumatoid_Arthritis.Ishigaki2022	L1	17	CD8+ T cells	0.0328908	5.95767	ENCFF830VDQ_ENCFF828MOZ_blood_bodily_fluid_stimulated_activated_naive_CD8_positive_alpha_beta_T_cell
PASS.Rheumatoid_Arthritis.Ishigaki2022	L1	17	CD4+ T cells	0.0273245	5.7923	ENCFF819JGV_blood_bodily_fluid_activated_naive_CD4_positive_alpha_beta_T_cell
PASS.Rheumatoid_Arthritis.Ishigaki2022	L1	17	NK cell	0.0274901	5.87956	ENCFF408GEO_ENCFF447DVQ_blood_bodily_fluid_natural_killer_cell
PASS.Rheumatoid_Arthritis.Ishigaki2022	L1	17	CD4+ T cells	0.0267279	6.02317	ENCFF518FWN_blood_bodily_fluid_CD4_positive_alpha_beta_T_cell
PASS.Rheumatoid_Arthritis.Ishigaki2022	L1	17	T cells	0.01745	5.84899	ENCFF940OQY_ENCFF356ZKI_blood_bodily_fluid_activated_T_cell
PASS.Rheumatoid_Arthritis.Ishigaki2022	L1	17	CD4+ T cells	0.0170501	5.67616	ENCFF406WIO_blood_bodily_fluid_CD4_positive_CD25_positive_alpha_beta_regulatory_T_cell
PASS.Rheumatoid_Arthritis.Ishigaki2022	L1	17	CD4+ T cells	0.0157722	5.85004	ENCFF440EMT_ENCFF999RBA_blood_bodily_fluid_CD4_positive_CD25_positive_alpha_beta_regulatory_T_cell
PASS.Rheumatoid_Arthritis.Ishigaki2022	L1	17	CD4+ T cells	0.0150363	5.69336	ENCFF892JDN_blood_bodily_fluid_CD4_positive_alpha_beta_T_cell
PASS.Rheumatoid_Arthritis.Ishigaki2022	L1	17	CD4+ T cells	0.00933617	5.72393	ENCFF868CTT_ENCFF606OFL_blood_bodily_fluid_CD4_positive_alpha_beta_memory_T_cell
PASS.Rheumatoid_Arthritis.Ishigaki2022	L1	17	CD4+ T cells	0.00807941	5.56955	ENCFF147IYE_ENCFF888NJV_blood_bodily_fluid_activated_naive_CD4_positive_alpha_beta_T_cell
PASS.Rheumatoid_Arthritis.Ishigaki2022	L1	17	Mononuclear Phagocytes	0.00748723	5.74798	ENCFF588KRS_ENCFF518PSI_blood_bodily_fluid_peripheral_blood_mononuclear_cell
PASS.Rheumatoid_Arthritis.Saevarsdottir2022	L1	1	B cells	0.994235	7.32563	ENCFF302CQX_ENCFF672SYY_blood_bodily_fluid_stimulated_activated_naive_B_cell
PASS.Schizophrenia.Trubetskoy2022	L1	1	Fetal Excitatory Neurons	0.999398	8.64659	Zhang_Fetal_Excitatory_Neuron_3
PASS.Sleep_Duration.Dashti2019	L1	1	Fetal Excitatory Neurons	0.996327	7.91402	Zhang_Fetal_Excitatory_Neuron_3
PASS.Snoring.Campos2020	L1	17	Neuronal stem cells	0.310419	4.07607	ENCFF287XRW_ENCFF872FDO_ENCFF110SOE_embryo_neuronal_stem_cell
PASS.Snoring.Campos2020	L1	17	Neural progenitors	0.24631	4.01437	ENCFF453BOK_NA_ecto_neural_progenitor_cell
PASS.Snoring.Campos2020	L1	17	Radial glial cells	0.120643	3.81774	ENCFF631FWF_NA_mid_neurogenesis_radial_glial_cells
PASS.Snoring.Campos2020	L1	17	Myoblast	0.0620953	3.62521	ENCFF285XVJ_ENCFF877TVP_heart_musculature_of_body_cardiac_myoblast
PASS.Snoring.Campos2020	L1	17	Neural progenitors	0.0513233	3.56806	ENCFF286QGB_ENCFF835JIA_ENCFF618RAO_ENCFF700SCP_NA_neural_progenitor_cell
PASS.Snoring.Campos2020	L1	17	Cardiac muscle cells	0.0389286	3.48349	ENCFF648XPS_ENCFF207MNM_ENCFF485DKZ_ENCFF466BIT_heart_musculature_of_body_cardiac_muscle_cell
PASS.Snoring.Campos2020	L1	17	Motor Neuron	0.0160425	3.19718	ENCFF177MAG_ENCFF878HSW_brain_spinal_cord_motor_neuron
PASS.Snoring.Campos2020	L1	17	Neuroepithelial stem cells	0.0121179	3.10107	ENCFF633ZGH_ENCFF127GNC_embryo_epithelium_neuroepithelial_stem_cell
PASS.Snoring.Campos2020	L1	17	Motor Neuron	0.0110717	3.0695	ENCFF435JQR_ENCFF985ZFD_brain_spinal_cord_motor_neuron
PASS.Snoring.Campos2020	L1	17	Embryonic endodermal cells	0.00624744	2.86133	ENCFF909KVS_ENCFF300WXD_ENCFF504UNY_ENCFF976GAM_embryo_endodermal_cell
PASS.Snoring.Campos2020	L1	17	Embryonic ectodermal cells	0.00537394	2.80397	ENCFF008WQX_ENCFF994HCY_embryo_ectodermal_cell
PASS.Snoring.Campos2020	L1	17	Hepatocytes	0.00453284	2.7377	hepatocyte.ENCODE
PASS.Snoring.Campos2020	L1	17	Neural progenitors	0.00395961	2.68389	ENCFF034NYB_ENCFF630UZH_ENCFF900FBY_NA_neural_progenitor_cell
PASS.Snoring.Campos2020	L1	17	Fetal Excitatory Neurons	0.00343645	2.62631	ENCFF269VAY_ENCFF346LEZ_ENCFF118OBT_ENCFF536VOI_NA_excitatory_neuron
PASS.Snoring.Campos2020	L1	17	Embryonic endodermal cells	0.00338013	2.61951	ENCFF642DIW_ENCFF040CKW_ENCFF466QNQ_embryo_endodermal_cell
PASS.Snoring.Campos2020	L1	17	Motor Neuron	0.00337914	2.6194	ENCFF672CVM_ENCFF638FPK_brain_spinal_cord_motor_neuron
PASS.Snoring.Campos2020	L1	17	Mesodermal cell	0.00243329	2.48047	ENCFF166WND_ENCFF376TDW_embryo_mesodermal_cell
PASS.Total_Hip_Replacement.Boer2021	L1	6	Fibroblasts	0.627869	4.87099	ENCFF352VPU_connective_tissue_mouth_fibroblast_of_gingiva
PASS.Total_Hip_Replacement.Boer2021	L1	6	Fibroblasts	0.198134	4.61596	ENCFF927IVP_connective_tissue_eye_fibroblast_of_the_conjunctiva
PASS.Total_Hip_Replacement.Boer2021	L1	6	adipocytes	0.0264757	4.1334	ENCFF776FME_connective_tissue_adipocyte
PASS.Total_Hip_Replacement.Boer2021	L1	6	Brain epithelium choroid plexus	0.0242767	4.11134	ENCFF237KVM_ENCFF738STL_ENCFF438ZPS_brain_epithelium_vasculature_choroid_plexus_epithelial_cell
PASS.Total_Hip_Replacement.Boer2021	L1	6	Fibroblasts	0.0130515	3.94984	ENCFF927PNR_ENCFF752EUQ_ENCFF076GOF_connective_tissue_penis_skin_of_body_foreskin_fibroblast
PASS.Total_Hip_Replacement.Boer2021	L1	6	Fibroblasts	0.0104924	3.89145	ENCFF748IRR_connective_tissue_mouth_fibroblast_of_peridontal_ligament
PASS.Type_1_Diabetes.Chiou2021	L1	6	CD4+ T cells	0.0261792	6.58636	ENCFF363IZB_ENCFF591RWC_ENCFF256WHR_blood_bodily_fluid_CD4_positive_alpha_beta_T_cell
PASS.Type_1_Diabetes.Chiou2021	L1	6	CD4+ T cells	0.0233634	6.56869	ENCFF369FTG_blood_bodily_fluid_CD4_positive_alpha_beta_T_cell
PASS.Type_1_Diabetes.Chiou2021	L1	6	T cells	0.0716662	6.74069	ENCFF461UYC_blood_bodily_fluid_T_cell
PASS.Type_1_Diabetes.Chiou2021	L1	6	T cells	0.0828329	6.76259	ENCFF738EYR_blood_bodily_fluid_T_cell
PASS.Type_1_Diabetes.Chiou2021	L1	6	CD4+ T cells	0.065628	6.72734	ENCFF813XWD_blood_bodily_fluid_CD4_positive_alpha_beta_T_cell
PASS.Type_1_Diabetes.Chiou2021	L1	6	CD4+ T cells	0.694591	7.07642	ENCFF956YKS_blood_bodily_fluid_CD4_positive_alpha_beta_T_cell
PASS.Type_2_Diabetes.Xue2018	L1	13	Pancreas progenitors	0.56663	4.52473	ENCFF865UWE_ENCFF165GJZ_ENCFF201DRD_ENCFF559SRW_endocrine_gland_pancreas_progenitor_cell_of_endocrine_pancreas
PASS.Type_2_Diabetes.Xue2018	L1	13	Fetal Pancreatic Acinar Cell	0.127717	4.16088	Zhang_Fetal_Acinar_2
PASS.Type_2_Diabetes.Xue2018	L1	13	Pancreatic beta cells	0.0491899	3.91012	Zhang_Beta_1
PASS.Type_2_Diabetes.Xue2018	L1	13	Pancreatic alpha cells	0.021109	3.6735	Zhang_Alpha_1
PASS.Type_2_Diabetes.Xue2018	L1	13	Radial glial cells	0.0210311	3.67243	ENCFF986LEV_embryo_radial_glial_cell
PASS.Type_2_Diabetes.Xue2018	L1	13	Cardiac muscle cells	0.0205716	3.66605	ENCFF648XPS_ENCFF207MNM_ENCFF485DKZ_ENCFF466BIT_heart_musculature_of_body_cardiac_muscle_cell
PASS.Type_2_Diabetes.Xue2018	L1	13	Pancreatic alpha cells	0.0162354	3.59692	Zhang_Alpha_2
PASS.Type_2_Diabetes.Xue2018	L1	13	Fetal Pancreatic Islet Cell	0.0159255	3.59123	Zhang_Fetal_Islet
PASS.Type_2_Diabetes.Xue2018	L1	13	Epithelium endothelial cell	0.0151477	3.57641	ENCFF706PFS_ENCFF543KTX_ENCFF708DDX_ENCFF084YDG_epithelium_endothelial_cell
PASS.Type_2_Diabetes.Xue2018	L1	13	Neural progenitors	0.0150183	3.57387	ENCFF453BOK_NA_ecto_neural_progenitor_cell
PASS.Type_2_Diabetes.Xue2018	L1	13	hepatoblasts	0.0149254	3.57202	Zhang_Fetal_Hepatoblast
PASS.Type_2_Diabetes.Xue2018	L1	13	B cells	0.0142842	3.55896	ENCFF832BVB_ENCFF350OLM_ENCFF781ZDY_blood_bodily_fluid_B_cell
PASS.Type_2_Diabetes.Xue2018	L1	13	Radial glial cells	0.0133323	3.53835	ENCFF631FWF_NA_mid_neurogenesis_radial_glial_cells
PASS.Varicose_Veins.Ahmed2022	L1	8	Dermis blood vessel endothelium	0.0527379	4.66099	ENCFF241BAF_blood_vessel_epithelium_skin_of_body_vasculature_dermis_blood_vessel_endothelial_cell
PASS.Varicose_Veins.Ahmed2022	L1	8	Dermis blood vessel endothelium	0.022607	4.46738	ENCFF532TGN_blood_vessel_epithelium_skin_of_body_vasculature_dermis_blood_vessel_endothelial_cell
PASS.Varicose_Veins.Ahmed2022	L1	8	Lymphatic vessel cells	0.368087	5.07725	ENCFF543IKD_epithelium_lymphatic_vessel_skin_of_body_vasculature_dermis_microvascular_lymphatic_vessel_endothelial_cell
PASS.Varicose_Veins.Ahmed2022	L1	8	Lymphatic vessel cells	0.0295729	4.52967	ENCFF871HUQ_epithelium_lymphatic_vessel_skin_of_body_vasculature_dermis_microvascular_lymphatic_vessel_endothelial_cell
PASS.Varicose_Veins.Ahmed2022	L1	8	Lung microvascular endothelium	0.310089	5.0419	ENCFF902EBP_blood_vessel_epithelium_lung_vasculature_lung_microvascular_endothelial_cell
PASS.Varicose_Veins.Ahmed2022	L1	8	Alveolar Capillary Endothelial Cell	0.0263446	4.50297	Zhang_Alveolar_Cap_Endo
PASS.Varicose_Veins.Ahmed2022	L1	8	Endothelial general	0.0836351	4.76307	Zhang_Endothelial_General_1
PASS.Varicose_Veins.Ahmed2022	L1	8	Endothelial myocardial	0.0754595	4.74049	Zhang_Endothelial_Myocardial
UKB_460K.biochemistry_AlkalinePhosphatase	L1	2	Hepatocytes	0.688305	4.52907	Zhang_Hepatocyte
UKB_460K.biochemistry_AlkalinePhosphatase	L1	2	macrophages	0.25397	4.29041	Zhang_Fetal_Macrophage_Hepatic_3
UKB_460K.biochemistry_AspartateAminotransferase	L1	10	Mononuclear Phagocytes	0.22674	4.52324	ENCFF881YUR_blood_bodily_fluid_CD14_positive_monocyte
UKB_460K.biochemistry_AspartateAminotransferase	L1	10	renal cortical epithelial cell	0.1488	4.4236	ENCFF874JLE_epithelium_kidney_renal_cortical_epithelial_cell
UKB_460K.biochemistry_AspartateAminotransferase	L1	10	macrophages	0.10213	4.33264	Zhang_Macrophage_General
UKB_460K.biochemistry_AspartateAminotransferase	L1	10	Mononuclear Phagocytes	0.0935803	4.31123	ENCFF389PZY_ENCFF587XGD_ENCFF184NWF_ENCFF496PSJ_blood_bodily_fluid_CD14_positive_monocyte
UKB_460K.biochemistry_AspartateAminotransferase	L1	10	Mononuclear Phagocytes	0.0905186	4.30306	ENCFF123VGW_ENCFF739LQS_blood_bodily_fluid_CD14_positive_monocyte
UKB_460K.biochemistry_AspartateAminotransferase	L1	10	Mononuclear Phagocytes	0.0757845	4.25914	ENCFF353UAY_blood_bodily_fluid_CD14_positive_monocyte
UKB_460K.biochemistry_AspartateAminotransferase	L1	10	macrophages	0.0543649	4.1758	ENCFF255BJE_blood_bodily_fluid_suppressor_macrophage
UKB_460K.biochemistry_AspartateAminotransferase	L1	10	Mononuclear Phagocytes	0.0504974	4.15705	ENCFF459WKU_ENCFF116NCG_blood_bodily_fluid_CD14_positive_monocyte
UKB_460K.biochemistry_AspartateAminotransferase	L1	10	macrophages	0.0371507	4.07817	ENCFF400WNU_blood_bodily_fluid_suppressor_macrophage
UKB_460K.biochemistry_AspartateAminotransferase	L1	10	dendritic cells	0.0243451	3.96699	ENCFF300TPQ_ENCFF942NBZ_blood_bodily_fluid_dendritic_cell
UKB_460K.biochemistry_Creatinine	L1	1	hepatoblasts	0.976407	5.18048	Zhang_Fetal_Hepatoblast
UKB_460K.biochemistry_Testosterone_Male	L1	2	hepatoblasts	0.933761	5.01918	Zhang_Fetal_Hepatoblast
UKB_460K.biochemistry_Testosterone_Male	L1	2	Hepatocytes	0.0574738	4.40234	Zhang_Hepatocyte
UKB_460K.biochemistry_TotalProtein	L1	5	macrophages	0.027295	5.0618	ENCFF255BJE_blood_bodily_fluid_suppressor_macrophage
UKB_460K.biochemistry_TotalProtein	L1	5	dendritic cells	0.0435596	5.21407	ENCFF389RQE_blood_bodily_fluid_CD1c_positive_myeloid_dendritic_cell
UKB_460K.biochemistry_TotalProtein	L1	5	macrophages	0.0145555	4.89299	ENCFF400WNU_blood_bodily_fluid_suppressor_macrophage
UKB_460K.biochemistry_TotalProtein	L1	5	macrophages	0.800019	5.72101	ENCFF866KDT_blood_bodily_fluid_inflammatory_macrophage
UKB_460K.biochemistry_TotalProtein	L1	5	macrophages	0.0920652	5.28421	ENCFF926JZL_blood_bodily_fluid_inflammatory_macrophage
UKB_460K.blood_RBC_DISTRIB_WIDTH	L1	2	HMPs	0.869274	8.81998	ENCFF322YXK_blood_bodily_fluid_hematopoietic_multipotent_progenitor_cell
UKB_460K.blood_RBC_DISTRIB_WIDTH	L1	2	HMPs	0.118743	8.58824	ENCFF841CYA_blood_bodily_fluid_hematopoietic_multipotent_progenitor_cell
UKB_460K.blood_RED_COUNT	L1	4	HMPs	0.691509	5.85705	ENCFF644AXQ_blood_bodily_fluid_hematopoietic_multipotent_progenitor_cell
UKB_460K.blood_RED_COUNT	L1	4	erythroblasts	0.111785	5.52673	erythroblast.Corces2016
UKB_460K.blood_RED_COUNT	L1	4	HMPs	0.0792763	5.4622	ENCFF633NER_blood_bodily_fluid_hematopoietic_multipotent_progenitor_cell
UKB_460K.blood_RED_COUNT	L1	4	HMPs	0.0458398	5.35774	ENCFF624CCK_blood_bodily_fluid_hematopoietic_multipotent_progenitor_cell
UKB_460K.blood_WHITE_COUNT	L1	3	HMPs	0.389776	6.51892	ENCFF644AXQ_blood_bodily_fluid_hematopoietic_multipotent_progenitor_cell
UKB_460K.blood_WHITE_COUNT	L1	3	macrophages	0.324337	5.99868	Zhang_Fetal_Macrophage_Hepatic_1
UKB_460K.blood_WHITE_COUNT	L1	3	macrophages	0.20623	5.95936	Zhang_Macrophage_General
UKB_460K.bmd_HEEL_TSCOREz	L1	2	Osteoblasts	0.936977	6.97368	ENCFF837VDG_connective_tissue_osteoblast
UKB_460K.bmd_HEEL_TSCOREz	L1	2	adipocytes	0.0687959	6.7339	ENCFF968LWB_connective_tissue_adipocyte
UKB_460K.body_BALDING1	L1	1	Fibroblast (Epithelial)	0.987559	6.27396	Zhang_Fibro_Epithelial
UKB_460K.body_WHRadjBMIz	L1	3	Fibroblast (Epithelial)	0.440817	7.01122	Zhang_Fibro_Epithelial
UKB_460K.body_WHRadjBMIz	L1	3	Fibroblasts	0.104102	6.71	Zhang_Fibro_General
UKB_460K.body_WHRadjBMIz	L1	3	Fibroblast (Sk Muscle Associated)	0.534822	6.99379	Zhang_Fibro_Muscle
UKB_460K.bp_DIASTOLICadjMEDz	L1	1	Fetal Endothelial (General)	0.960255	6.13531	Zhang_Fetal_Endothelial_General_1
UKB_460K.disease_HYPOTHYROIDISM_SELF_REP	L1	11	CD4+ T cells	0.0179239	7.12452	ENCFF181ZVA_blood_bodily_fluid_CD4_positive_alpha_beta_T_cell
UKB_460K.disease_HYPOTHYROIDISM_SELF_REP	L1	11	CD4+ T cells	0.031526	7.20481	ENCFF189SHD_blood_bodily_fluid_CD4_positive_alpha_beta_T_cell
UKB_460K.disease_HYPOTHYROIDISM_SELF_REP	L1	11	CD4+ T cells	0.0792059	7.33391	ENCFF258IVA_blood_bodily_fluid_CD4_positive_alpha_beta_T_cell
UKB_460K.disease_HYPOTHYROIDISM_SELF_REP	L1	11	CD4+ T cells	0.0297462	7.19659	ENCFF369FTG_blood_bodily_fluid_CD4_positive_alpha_beta_T_cell
UKB_460K.disease_HYPOTHYROIDISM_SELF_REP	L1	11	CD4+ T cells	0.0622385	7.30035	ENCFF491SMQ_blood_bodily_fluid_CD4_positive_alpha_beta_T_cell
UKB_460K.disease_HYPOTHYROIDISM_SELF_REP	L1	11	CD4+ T cells	0.16111	7.43189	ENCFF518FWN_blood_bodily_fluid_CD4_positive_alpha_beta_T_cell
UKB_460K.disease_HYPOTHYROIDISM_SELF_REP	L1	11	CD8+ T cells	0.0234687	7.16295	ENCFF746DNB_ENCFF377XTR_blood_bodily_fluid_activated_naive_CD8_positive_alpha_beta_T_cell
UKB_460K.disease_HYPOTHYROIDISM_SELF_REP	L1	11	CD4+ T cells	0.0474199	7.2623	ENCFF807MRC_blood_bodily_fluid_CD4_positive_alpha_beta_T_cell
UKB_460K.disease_HYPOTHYROIDISM_SELF_REP	L1	11	CD4+ T cells	0.292458	7.51318	ENCFF813XWD_blood_bodily_fluid_CD4_positive_alpha_beta_T_cell
UKB_460K.disease_HYPOTHYROIDISM_SELF_REP	L1	11	CD4+ T cells	0.194402	7.45759	ENCFF909CMG_blood_bodily_fluid_CD4_positive_alpha_beta_T_cell
UKB_460K.disease_HYPOTHYROIDISM_SELF_REP	L1	11	T cells	0.0298148	7.19691	ENCFF913TXQ_blood_bodily_fluid_activated_T_cell
UKB_460K.other_MORNINGPERSON	L1	2	Motor Neuron	0.937451	7.22067	ENCFF177MAG_ENCFF878HSW_brain_spinal_cord_motor_neuron
UKB_460K.other_MORNINGPERSON	L1	2	Motor Neuron	0.0401118	6.65088	ENCFF672CVM_ENCFF638FPK_brain_spinal_cord_motor_neuron
UKB_460K.repro_MENARCHE_AGE	L1	3	Neural progenitors	0.056082	8.14201	ENCFF286QGB_ENCFF835JIA_ENCFF618RAO_ENCFF700SCP_NA_neural_progenitor_cell
UKB_460K.repro_MENARCHE_AGE	L1	3	Neuronal stem cells	0.631743	8.4769	ENCFF287XRW_ENCFF872FDO_ENCFF110SOE_embryo_neuronal_stem_cell
UKB_460K.repro_MENARCHE_AGE	L1	3	Radial glial cells	0.330456	8.39589	ENCFF631FWF_NA_mid_neurogenesis_radial_glial_cells
PASS.Basophil_Percentage.Vuckovic2020	L2	21	bone marrow CMPs	0.496141	6.26304	ENCFF026IDC_bone_element_bone_marrow_common_myeloid_progenitor_CD34_positive
PASS.Basophil_Percentage.Vuckovic2020	L2	21	Mononuclear Phagocytes	0.1279	5.41571	dendritic_cell_treated_with_Lipopolysaccharide_100_ng.mL_for_4_hour.Garber2017
PASS.Basophil_Percentage.Vuckovic2020	L2	21	bone marrow CMPs	0.0518461	5.54599	ENCFF526CFK_bone_element_bone_marrow_common_myeloid_progenitor_CD34_positive
PASS.Basophil_Percentage.Vuckovic2020	L2	21	macrophages	0.0488121	5.59329	Zhang_Macrophage_Gen_or_Alv
PASS.Basophil_Percentage.Vuckovic2020	L2	21	Mononuclear Phagocytes	0.0336311	4.88515	CD14.positive_monocyte_treated_with_LPS_4h.Novakovic2016
PASS.Basophil_Percentage.Vuckovic2020	L2	21	macrophages	0.0310822	5.72339	ENCFF703OAE_blood_bodily_fluid_suppressor_macrophage
PASS.Basophil_Percentage.Vuckovic2020	L2	21	bone marrow CMPs	0.0214212	5.16693	ENCFF993LPG_bone_element_bone_marrow_common_myeloid_progenitor_CD34_positive
PASS.Basophil_Percentage.Vuckovic2020	L2	21	dendritic cells	0.0239244	5.77739	ENCFF389RQE_blood_bodily_fluid_CD1c_positive_myeloid_dendritic_cell
PASS.Basophil_Percentage.Vuckovic2020	L2	21	macrophages	0.0153477	5.2679	ENCFF400WNU_blood_bodily_fluid_suppressor_macrophage
PASS.Basophil_Percentage.Vuckovic2020	L2	21	HMPs	0.00988632	5.08758	ENCFF633NER_blood_bodily_fluid_hematopoietic_multipotent_progenitor_cell
PASS.Basophil_Percentage.Vuckovic2020	L2	21	bone marrow CMPs	0.00903437	4.96507	ENCFF416AAY_ENCFF939CFQ_bone_element_bone_marrow_common_myeloid_progenitor_CD34_positive
PASS.Basophil_Percentage.Vuckovic2020	L2	21	bone marrow CMPs	0.00689812	4.8578	ENCFF850RIV_ENCFF156DEQ_ENCFF064JOI_bone_element_bone_marrow_common_myeloid_progenitor_CD34_positive
PASS.Basophil_Percentage.Vuckovic2020	L2	21	Mononuclear Phagocytes	0.00612521	4.41597	CD14.positive_monocyte_treated_with_BG_4h.Novakovic2016
PASS.Basophil_Percentage.Vuckovic2020	L2	21		0.00600595	4.18574	Zhang_Microglia
PASS.Basophil_Percentage.Vuckovic2020	L2	21	Mononuclear Phagocytes	0.00868531	5.84081	ENCFF389PZY_ENCFF587XGD_ENCFF184NWF_ENCFF496PSJ_blood_bodily_fluid_CD14_positive_monocyte
PASS.Basophil_Percentage.Vuckovic2020	L2	21	HMPs	0.00547584	5.22083	ENCFF644AXQ_blood_bodily_fluid_hematopoietic_multipotent_progenitor_cell
PASS.Basophil_Percentage.Vuckovic2020	L2	21	HMPs	0.0052963	4.86502	ENCFF648LHT_blood_bodily_fluid_hematopoietic_multipotent_progenitor_cell
PASS.Basophil_Percentage.Vuckovic2020	L2	21	NK cell	0.00402366	4.13028	natural_killer_cell.Corces2016
PASS.Basophil_Percentage.Vuckovic2020	L2	21	macrophages	0.00385661	4.52054	Zhang_Fetal_Macrophage_General_1
PASS.Basophil_Percentage.Vuckovic2020	L2	21	HMPs	0.00278169	4.24149	ENCFF141GMK_blood_bodily_fluid_hematopoietic_multipotent_progenitor_cell
PASS.Basophil_Percentage.Vuckovic2020	L2	21	Mononuclear Phagocytes	0.00279802	4.23673	CD14.positive_monocyte_treated_with_RPMI_d1.Novakovic2016
PASS.BMI.Yengo2018	L2	4	Bipolar neurons	0.497531	6.971	ENCFF386FNE_ENCFF768NPJ_ENCFF435NQW_ENCFF541XGP_brain_ear_eye_spinal_cord_bipolar_neuron
PASS.BMI.Yengo2018	L2	4	Motor Neuron	0.314628	7.65178	ENCFF177MAG_ENCFF878HSW_brain_spinal_cord_motor_neuron
PASS.BMI.Yengo2018	L2	4	Fetal Inhibitory Neurons	0.0957758	6.21467	Zhang_Fetal_Inhibitory_Neuron_1
PASS.BMI.Yengo2018	L2	4	Motor Neuron	0.0812348	7.15795	ENCFF435JQR_ENCFF985ZFD_brain_spinal_cord_motor_neuron
PASS.General_Risk_Tolerance.KarlssonLinner2019	L2	5	Motor Neuron	0.0205553	5.31702	ENCFF177MAG_ENCFF878HSW_brain_spinal_cord_motor_neuron
PASS.General_Risk_Tolerance.KarlssonLinner2019	L2	5	Motor Neuron	0.0737327	5.78362	ENCFF435JQR_ENCFF985ZFD_brain_spinal_cord_motor_neuron
PASS.General_Risk_Tolerance.KarlssonLinner2019	L2	5	Motor Neuron	0.60526	6.51647	ENCFF672CVM_ENCFF638FPK_brain_spinal_cord_motor_neuron
PASS.General_Risk_Tolerance.KarlssonLinner2019	L2	5	Fetal Excitatory Neurons	0.0487955	5.3474	Zhang_Fetal_Excitatory_Neuron_1
PASS.General_Risk_Tolerance.KarlssonLinner2019	L2	5	Fetal Inhibitory Neurons	0.279103	5.94742	Zhang_Fetal_Inhibitory_Neuron_1
PASS.Glaucoma.Craig2020	L2	24	Mesodermal cell	0.665362	5.4748	ENCFF166WND_ENCFF376TDW_embryo_mesodermal_cell
PASS.Glaucoma.Craig2020	L2	24	Fetal Alveolar cell	0.0560378	4.46925	Zhang_Fetal_Alveolar_Cap_Endo
PASS.Glaucoma.Craig2020	L2	24	Endothelial myocardial	0.0571207	4.23123	Zhang_Endothelial_Myocardial
PASS.Glaucoma.Craig2020	L2	24	Fetal Endothelial (General)	0.0511954	4.49366	Zhang_Fetal_Endothelial_General_1
PASS.Glaucoma.Craig2020	L2	24	Endothelial general	0.0532542	4.34688	Zhang_Endothelial_General_1
PASS.Glaucoma.Craig2020	L2	24	Fibroblasts	0.0987375	5.84407	Zhang_Fibro_General
PASS.Glaucoma.Craig2020	L2	24	Fibroblasts	0.0493244	4.82032	Zhang_Fetal_Fibro_General_3
PASS.Glaucoma.Craig2020	L2	24	Fibroblasts	0.0581444	5.44496	Zhang_Cardiac_Fibroblast
PASS.Glaucoma.Craig2020	L2	24	Fibroblasts	0.0425146	4.88714	ENCFF626WSE_connective_tissue_lung_fibroblast_of_lung
PASS.Glaucoma.Craig2020	L2	24	Fibroblasts	0.04367	4.89745	Zhang_Fetal_Fibro_General_1
PASS.Glaucoma.Craig2020	L2	24	Neuronal stem cells	0.0377539	4.02644	ENCFF287XRW_ENCFF872FDO_ENCFF110SOE_embryo_neuronal_stem_cell
PASS.Glaucoma.Craig2020	L2	24	vasculature_smooth muscle of the brain	0.0393328	5.53803	ENCFF770JQW_vasculature_smooth_muscle_cell_of_the_brain_vasculature
PASS.Glaucoma.Craig2020	L2	24	Myoblast	0.0331451	3.89794	ENCFF285XVJ_ENCFF877TVP_heart_musculature_of_body_cardiac_myoblast
PASS.Glaucoma.Craig2020	L2	24	Astrocyte	0.0384046	5.60485	ENCFF858YJD_ENCFF684KJG_ENCFF387GYF_spinal_cord_astrocyte_of_the_spinal_cord
PASS.Glaucoma.Craig2020	L2	24	Fibroblasts	0.0332889	4.70993	Zhang_Fetal_Cardiac_Fibroblast
PASS.Glaucoma.Craig2020	L2	24	Astrocyte	0.0316484	4.95436	ENCFF947PKH_brain_astrocyte_of_the_hippocampus
PASS.Glaucoma.Craig2020	L2	24	Fetal Mesangial Cell	0.0314267	4.37115	Zhang_Fetal_Mesangial_1
PASS.Glaucoma.Craig2020	L2	24	Radial glial cells	0.027203	3.61423	ENCFF986LEV_embryo_radial_glial_cell
PASS.Glaucoma.Craig2020	L2	24	Osteoblasts	0.0270735	4.27496	ENCFF837VDG_connective_tissue_osteoblast
PASS.Glaucoma.Craig2020	L2	24	Pericyte	0.0301733	5.07212	ENCFF866JBL_brain_connective_tissue_brain_pericyte
PASS.Glaucoma.Craig2020	L2	24	Fibroblasts	0.0265399	4.57931	ENCFF125WTJ_connective_tissue_skin_of_body_fibroblast_of_dermis
PASS.Glaucoma.Craig2020	L2	24	Umbilical vein endothelium	0.0297009	3.674	ENCFF671RMS_ENCFF047DPU_blood_vessel_epithelium_extraembryonic_component_placenta_vasculature_vein_endothelial_cell_of_umbilical_vein
PASS.Glaucoma.Craig2020	L2	24	Fibroblast (Epithelial)	0.0332354	5.13359	Zhang_Fibro_Epithelial
PASS.Glaucoma.Craig2020	L2	24	Neural progenitors	0.0274498	3.50702	ENCFF286QGB_ENCFF835JIA_ENCFF618RAO_ENCFF700SCP_NA_neural_progenitor_cell
PASS.Height.Yengo2022	L2	6	Bone marrow stromal cells	0.045522	6.75405	ENCFF106CGJ_bone_element_bone_marrow_connective_tissue_stromal_cell_of_bone_marrow
PASS.Height.Yengo2022	L2	6	Fibroblasts	0.0186322	5.95503	Zhang_Cardiac_Fibroblast
PASS.Height.Yengo2022	L2	6	Fibroblasts	0.887185	7.00497	Zhang_Fibro_General
PASS.Height.Yengo2022	L2	6	Fibroblast (Sk Muscle Associated)	0.0322344	6.04669	Zhang_Fibro_Muscle
PASS.Height.Yengo2022	L2	6	Pericyte	0.0282327	6.2909	Zhang_Pericyte_General_3
PASS.Height.Yengo2022	L2	6	Vascular Smooth Muscle	0.0243343	6.42142	Zhang_Vasc_Sm_Muscle_2
PASS.Inflammatory_Bowel_Disease.deLange2017	L2	10	macrophages	0.627967	5.95277	ENCFF255BJE_blood_bodily_fluid_suppressor_macrophage
PASS.Inflammatory_Bowel_Disease.deLange2017	L2	10	dendritic cells	0.137116	5.7524	ENCFF389RQE_blood_bodily_fluid_CD1c_positive_myeloid_dendritic_cell
PASS.Inflammatory_Bowel_Disease.deLange2017	L2	10	macrophages	0.0566073	5.26234	ENCFF400WNU_blood_bodily_fluid_suppressor_macrophage
PASS.Inflammatory_Bowel_Disease.deLange2017	L2	10	macrophages	0.0176683	4.82027	ENCFF926JZL_blood_bodily_fluid_inflammatory_macrophage
PASS.Inflammatory_Bowel_Disease.deLange2017	L2	10	Mononuclear Phagocytes	0.0114367	5.01435	ENCFF389PZY_ENCFF587XGD_ENCFF184NWF_ENCFF496PSJ_blood_bodily_fluid_CD14_positive_monocyte
PASS.Inflammatory_Bowel_Disease.deLange2017	L2	10	macrophages	0.0112532	4.84044	ENCFF469BIK_blood_bodily_fluid_suppressor_macrophage
PASS.Inflammatory_Bowel_Disease.deLange2017	L2	10	Mononuclear Phagocytes	0.0105367	4.80487	ENCFF881YUR_blood_bodily_fluid_CD14_positive_monocyte
PASS.Inflammatory_Bowel_Disease.deLange2017	L2	10	Mononuclear Phagocytes	0.0101778	4.8589	ENCFF353UAY_blood_bodily_fluid_CD14_positive_monocyte
PASS.Inflammatory_Bowel_Disease.deLange2017	L2	10	Mononuclear Phagocytes	0.0101014	4.77331	ENCFF123VGW_ENCFF739LQS_blood_bodily_fluid_CD14_positive_monocyte
PASS.Inflammatory_Bowel_Disease.deLange2017	L2	10	Mononuclear Phagocytes	0.00964179	4.9225	ENCFF459WKU_ENCFF116NCG_blood_bodily_fluid_CD14_positive_monocyte
PASS.Intelligence.SavageJansen2018	L2	5	Embryonic ectodermal cells	0.417283	7.11274	ENCFF008WQX_ENCFF994HCY_embryo_ectodermal_cell
PASS.Intelligence.SavageJansen2018	L2	5	Neural progenitors	0.0333924	6.78901	ENCFF286QGB_ENCFF835JIA_ENCFF618RAO_ENCFF700SCP_NA_neural_progenitor_cell
PASS.Intelligence.SavageJansen2018	L2	5	Embryonic neural crest cell	0.0444064	6.71739	ENCFF592CNZ_ENCFF346DEM_ENCFF192FOK_embryo_neural_crest_cell
PASS.Intelligence.SavageJansen2018	L2	5	Neuron	0.450302	7.68205	ENCFF684OYD_NA_neuron
PASS.Intelligence.SavageJansen2018	L2	5	Radial glial cells	0.0409943	6.89495	ENCFF986LEV_embryo_radial_glial_cell
PASS.Multiple_Sclerosis.IMSGC2019	L2	1	macrophages	0.994137	7.23654	ENCFF255BJE_blood_bodily_fluid_suppressor_macrophage
PASS.Reaction_Time.Davies2018	L2	10	Embryonic ectodermal cells	0.471309	5.28757	ENCFF008WQX_ENCFF994HCY_embryo_ectodermal_cell
PASS.Reaction_Time.Davies2018	L2	10	Neural progenitors	0.250309	5.24521	ENCFF286QGB_ENCFF835JIA_ENCFF618RAO_ENCFF700SCP_NA_neural_progenitor_cell
PASS.Reaction_Time.Davies2018	L2	10	Neuronal stem cells	0.047816	4.7825	ENCFF287XRW_ENCFF872FDO_ENCFF110SOE_embryo_neuronal_stem_cell
PASS.Reaction_Time.Davies2018	L2	10	Bipolar neurons	0.0284808	4.63467	ENCFF386FNE_ENCFF768NPJ_ENCFF435NQW_ENCFF541XGP_brain_ear_eye_spinal_cord_bipolar_neuron
PASS.Reaction_Time.Davies2018	L2	10	Fetal Excitatory Neurons	0.0256823	4.49828	ENCFF269VAY_ENCFF346LEZ_ENCFF118OBT_ENCFF536VOI_NA_excitatory_neuron
PASS.Reaction_Time.Davies2018	L2	10	Fetal Excitatory Neurons	0.0326408	5.29701	Zhang_Fetal_Excitatory_Neuron_3
PASS.Reaction_Time.Davies2018	L2	10	Motor Neuron	0.0155449	4.18153	ENCFF435JQR_ENCFF985ZFD_brain_spinal_cord_motor_neuron
PASS.Reaction_Time.Davies2018	L2	10	Motor Neuron	0.0149625	4.1387	ENCFF672CVM_ENCFF638FPK_brain_spinal_cord_motor_neuron
PASS.Reaction_Time.Davies2018	L2	10	Radial glial cells	0.0142523	4.42156	ENCFF631FWF_NA_mid_neurogenesis_radial_glial_cells
PASS.Reaction_Time.Davies2018	L2	10	Embryonic neural crest cell	0.013698	4.4543	ENCFF592CNZ_ENCFF346DEM_ENCFF192FOK_embryo_neural_crest_cell
PASS.Rheumatoid_Arthritis.Saevarsdottir2022	L2	44	CD8+ T cells	0.00189891	5.77125	ENCFF017ULV_blood_bodily_fluid_stimulated_activated_CD8_positive_alpha_beta_memory_T_cell
PASS.Rheumatoid_Arthritis.Saevarsdottir2022	L2	44	CD4+ T cells	0.00268838	5.77846	ENCFF062VIQ_blood_bodily_fluid_stimulated_activated_CD4_positive_alpha_beta_T_cell
PASS.Rheumatoid_Arthritis.Saevarsdottir2022	L2	44	CD4+ T cells	0.0379233	6.55785	ENCFF174GJX_blood_bodily_fluid_stimulated_activated_CD4_positive_alpha_beta_T_cell
PASS.Rheumatoid_Arthritis.Saevarsdottir2022	L2	44	CD4+ T cells	0.00115851	5.67186	ENCFF196VNL_blood_bodily_fluid_activated_CD4_positive_alpha_beta_T_cell
PASS.Rheumatoid_Arthritis.Saevarsdottir2022	L2	44	NK cell	0.00893422	6.44923	ENCFF228HDN_blood_bodily_fluid_natural_killer_cell
PASS.Rheumatoid_Arthritis.Saevarsdottir2022	L2	44	CD4+ T cells	0.00164284	5.81753	ENCFF238HIW_blood_bodily_fluid_activated_naive_CD4_positive_alpha_beta_T_cell
PASS.Rheumatoid_Arthritis.Saevarsdottir2022	L2	44	CD4+ T cells	0.00129284	5.52132	ENCFF301LEA_blood_bodily_fluid_activated_CD4_positive_alpha_beta_T_cell
PASS.Rheumatoid_Arthritis.Saevarsdottir2022	L2	44	CD8+ T cells	0.00919771	5.999	ENCFF330JQQ_blood_bodily_fluid_stimulated_activated_CD8_positive_alpha_beta_memory_T_cell
PASS.Rheumatoid_Arthritis.Saevarsdottir2022	L2	44	CD4+ T cells	0.0516404	6.67578	ENCFF355HKW_blood_bodily_fluid_stimulated_activated_CD4_positive_alpha_beta_T_cell
PASS.Rheumatoid_Arthritis.Saevarsdottir2022	L2	44	CD4+ T cells	0.00517277	6.33916	ENCFF363IZB_ENCFF591RWC_ENCFF256WHR_blood_bodily_fluid_CD4_positive_alpha_beta_T_cell
PASS.Rheumatoid_Arthritis.Saevarsdottir2022	L2	44	CD4+ T cells	0.00474021	6.07631	ENCFF369FTG_blood_bodily_fluid_CD4_positive_alpha_beta_T_cell
PASS.Rheumatoid_Arthritis.Saevarsdottir2022	L2	44	Th1	0.0180549	6.21475	ENCFF387DGS_blood_bodily_fluid_T_helper_1_cell
PASS.Rheumatoid_Arthritis.Saevarsdottir2022	L2	44	CD4+ T cells	0.00126818	5.8796	ENCFF406WIO_blood_bodily_fluid_CD4_positive_CD25_positive_alpha_beta_regulatory_T_cell
PASS.Rheumatoid_Arthritis.Saevarsdottir2022	L2	44	CD4+ T cells	0.00831908	6.21168	ENCFF410WKA_blood_bodily_fluid_stimulated_activated_CD4_positive_alpha_beta_T_cell
PASS.Rheumatoid_Arthritis.Saevarsdottir2022	L2	44	CD4+ T cells	0.0168777	6.28255	ENCFF443UTC_ENCFF447EBX_ENCFF458MRS_blood_bodily_fluid_activated_naive_CD4_positive_alpha_beta_T_cell
PASS.Rheumatoid_Arthritis.Saevarsdottir2022	L2	44	T cells	0.0165316	6.56672	ENCFF461UYC_blood_bodily_fluid_T_cell
PASS.Rheumatoid_Arthritis.Saevarsdottir2022	L2	44	T cells	0.0264556	6.58205	ENCFF477BAL_blood_bodily_fluid_T_cell
PASS.Rheumatoid_Arthritis.Saevarsdottir2022	L2	44	CD8+ T cells	0.0326651	6.68186	ENCFF485ZYC_blood_bodily_fluid_stimulated_activated_naive_CD8_positive_alpha_beta_T_cell
PASS.Rheumatoid_Arthritis.Saevarsdottir2022	L2	44	Th2	0.0592405	6.56445	ENCFF502EWY_ENCFF489NSZ_blood_bodily_fluid_T_helper_2_cell
PASS.Rheumatoid_Arthritis.Saevarsdottir2022	L2	44	CD4+ T cells	0.0178712	6.35232	ENCFF510AEM_blood_bodily_fluid_activated_CD4_positive_alpha_beta_T_cell
PASS.Rheumatoid_Arthritis.Saevarsdottir2022	L2	44	CD4+ T cells	0.00299996	5.90047	ENCFF518FWN_blood_bodily_fluid_CD4_positive_alpha_beta_T_cell
PASS.Rheumatoid_Arthritis.Saevarsdottir2022	L2	44	HMPs	0.00125593	5.88468	ENCFF567PRD_blood_bodily_fluid_hematopoietic_multipotent_progenitor_cell
PASS.Rheumatoid_Arthritis.Saevarsdottir2022	L2	44	CD8+ T cells	0.0181274	6.42016	ENCFF602LTQ_ENCFF599ITG_ENCFF135PTF_blood_bodily_fluid_activated_CD8_positive_alpha_beta_T_cell
PASS.Rheumatoid_Arthritis.Saevarsdottir2022	L2	44	CD8+ T cells	0.00203031	5.81813	ENCFF621ZNM_ENCFF406HAS_ENCFF519AHX_blood_bodily_fluid_stimulated_activated_CD8_positive_alpha_beta_T_cell
PASS.Rheumatoid_Arthritis.Saevarsdottir2022	L2	44	CD4+ T cells	0.00206663	5.90631	ENCFF635EBG_blood_bodily_fluid_activated_CD4_positive_alpha_beta_T_cell
PASS.Rheumatoid_Arthritis.Saevarsdottir2022	L2	44	CD4+ T cells	0.00111417	5.76993	ENCFF679QBE_blood_bodily_fluid_stimulated_activated_CD4_positive_alpha_beta_T_cell
PASS.Rheumatoid_Arthritis.Saevarsdottir2022	L2	44	CD4+ T cells	0.00133198	5.76036	ENCFF685YHE_ENCFF721IBM_ENCFF010SJK_blood_bodily_fluid_activated_CD4_positive_alpha_beta_T_cell
PASS.Rheumatoid_Arthritis.Saevarsdottir2022	L2	44	CD8+ T cells	0.0606084	6.82081	ENCFF707PGX_blood_bodily_fluid_activated_naive_CD8_positive_alpha_beta_T_cell
PASS.Rheumatoid_Arthritis.Saevarsdottir2022	L2	44	CD8+ T cells	0.00883746	7.24798	ENCFF746DNB_ENCFF377XTR_blood_bodily_fluid_activated_naive_CD8_positive_alpha_beta_T_cell
PASS.Rheumatoid_Arthritis.Saevarsdottir2022	L2	44	CD4+ T cells	0.0381182	6.52001	ENCFF784UWL_blood_bodily_fluid_stimulated_activated_CD4_positive_alpha_beta_T_cell
PASS.Rheumatoid_Arthritis.Saevarsdottir2022	L2	44	T cells	0.0180865	6.44305	ENCFF788LCO_blood_bodily_fluid_activated_T_cell
PASS.Rheumatoid_Arthritis.Saevarsdottir2022	L2	44	CD8+ T cells	0.0050157	6.06314	ENCFF793HOD_blood_bodily_fluid_stimulated_activated_CD8_positive_alpha_beta_memory_T_cell
PASS.Rheumatoid_Arthritis.Saevarsdottir2022	L2	44	CD4+ T cells	0.00195987	5.91917	ENCFF811SHY_blood_bodily_fluid_stimulated_activated_CD4_positive_alpha_beta_T_cell
PASS.Rheumatoid_Arthritis.Saevarsdottir2022	L2	44	CD4+ T cells	0.213452	6.84347	ENCFF813XWD_blood_bodily_fluid_CD4_positive_alpha_beta_T_cell
PASS.Rheumatoid_Arthritis.Saevarsdottir2022	L2	44	CD4+ T cells	0.00234746	6.15668	ENCFF814BAJ_blood_bodily_fluid_CD4_positive_alpha_beta_T_cell
PASS.Rheumatoid_Arthritis.Saevarsdottir2022	L2	44	CD4+ T cells	0.00114388	5.90623	ENCFF819JGV_blood_bodily_fluid_activated_naive_CD4_positive_alpha_beta_T_cell
PASS.Rheumatoid_Arthritis.Saevarsdottir2022	L2	44	CD4+ T cells	0.0374561	6.63728	ENCFF945VXT_blood_bodily_fluid_stimulated_activated_CD4_positive_alpha_beta_T_cell
PASS.Rheumatoid_Arthritis.Saevarsdottir2022	L2	44	CD4+ T cells	0.00113862	5.55339	ENCFF950JCQ_blood_bodily_fluid_stimulated_activated_CD4_positive_alpha_beta_T_cell
PASS.Rheumatoid_Arthritis.Saevarsdottir2022	L2	44	CD4+ T cells	0.00398395	5.97341	ENCFF956YKS_blood_bodily_fluid_CD4_positive_alpha_beta_T_cell
PASS.Rheumatoid_Arthritis.Saevarsdottir2022	L2	44	CD4+ T cells	0.0046355	6.07228	ENCFF968KNN_blood_bodily_fluid_stimulated_activated_CD4_positive_alpha_beta_T_cell
PASS.Rheumatoid_Arthritis.Saevarsdottir2022	L2	44	CD4+ T cells	0.00117812	5.71791	ENCFF970MLX_blood_bodily_fluid_activated_CD4_positive_alpha_beta_T_cell
PASS.Rheumatoid_Arthritis.Saevarsdottir2022	L2	44	CD4+ T cells	0.175526	6.74517	ENCFF994FRW_blood_bodily_fluid_stimulated_activated_CD4_positive_alpha_beta_T_cell
PASS.Rheumatoid_Arthritis.Saevarsdottir2022	L2	44	T cells	0.00231428	5.87948	ENCFF997BFO_ENCFF597DCN_ENCFF486UEU_blood_bodily_fluid_activated_T_cell
PASS.Rheumatoid_Arthritis.Saevarsdottir2022	L2	44	CD8+ T cells	0.0328507	6.08239	Zhang_T_Lymphocyte_1_CD8
PASS.Schizophrenia.Trubetskoy2022	L2	1	Adult glutamatergic neurons	0.972804	7.68439	Zhang_Glutamatergic_2
UKB_460K.bmd_HEEL_TSCOREz	L2	2	Bone marrow stromal cells	0.812731	6.30645	ENCFF106CGJ_bone_element_bone_marrow_connective_tissue_stromal_cell_of_bone_marrow
UKB_460K.bmd_HEEL_TSCOREz	L2	2	Fibroblasts	0.177682	5.88388	ENCFF361BTT_connective_tissue_skin_of_body_fibroblast_of_dermis
UKB_460K.other_MORNINGPERSON	L2	4	Fetal Inhibitory Neurons	0.631448	6.90378	Zhang_Fetal_Inhibitory_Neuron_1
UKB_460K.other_MORNINGPERSON	L2	4	Fetal photoreceptor	0.134961	6.24019	Zhang_Fetal_Photoreceptor
UKB_460K.other_MORNINGPERSON	L2	4	Pancreatic alpha cells	0.15558	5.84663	Zhang_Alpha_2
UKB_460K.other_MORNINGPERSON	L2	4	Fetal Excitatory Neurons	0.09153	6.44706	Zhang_Fetal_Excitatory_Neuron_1
PANUKBB.Blood_Clot_DVT_Bronchitis_Emphysema_Asthma_Rhinitis_Eczema_Allergy_Diagnosed_By_Doctor	L3	34	CD4+ T cells	0.00961327	4.63749	ENCFF047FBN_blood_bodily_fluid_stimulated_activated_CD4_positive_alpha_beta_T_cell
PANUKBB.Blood_Clot_DVT_Bronchitis_Emphysema_Asthma_Rhinitis_Eczema_Allergy_Diagnosed_By_Doctor	L3	34	CD4+ T cells	0.0303449	5.70447	ENCFF062VIQ_blood_bodily_fluid_stimulated_activated_CD4_positive_alpha_beta_T_cell
PANUKBB.Blood_Clot_DVT_Bronchitis_Emphysema_Asthma_Rhinitis_Eczema_Allergy_Diagnosed_By_Doctor	L3	34	CD4+ T cells	0.0218012	5.03376	ENCFF074ZSQ_blood_bodily_fluid_stimulated_activated_CD4_positive_alpha_beta_T_cell
PANUKBB.Blood_Clot_DVT_Bronchitis_Emphysema_Asthma_Rhinitis_Eczema_Allergy_Diagnosed_By_Doctor	L3	34	CD4+ T cells	0.00783762	4.49019	ENCFF151XQY_blood_bodily_fluid_stimulated_activated_CD4_positive_alpha_beta_T_cell
PANUKBB.Blood_Clot_DVT_Bronchitis_Emphysema_Asthma_Rhinitis_Eczema_Allergy_Diagnosed_By_Doctor	L3	34	CD8+ T cells	0.00944186	5.18512	ENCFF330JQQ_blood_bodily_fluid_stimulated_activated_CD8_positive_alpha_beta_memory_T_cell
PANUKBB.Blood_Clot_DVT_Bronchitis_Emphysema_Asthma_Rhinitis_Eczema_Allergy_Diagnosed_By_Doctor	L3	34	CD4+ T cells	0.0296808	5.83589	ENCFF355HKW_blood_bodily_fluid_stimulated_activated_CD4_positive_alpha_beta_T_cell
PANUKBB.Blood_Clot_DVT_Bronchitis_Emphysema_Asthma_Rhinitis_Eczema_Allergy_Diagnosed_By_Doctor	L3	34	CD4+ T cells	0.019599	4.97924	ENCFF369VAF_blood_bodily_fluid_stimulated_activated_CD4_positive_alpha_beta_T_cell
PANUKBB.Blood_Clot_DVT_Bronchitis_Emphysema_Asthma_Rhinitis_Eczema_Allergy_Diagnosed_By_Doctor	L3	34	T cells	0.00958927	5.25907	ENCFF378HTI_blood_bodily_fluid_T_cell
PANUKBB.Blood_Clot_DVT_Bronchitis_Emphysema_Asthma_Rhinitis_Eczema_Allergy_Diagnosed_By_Doctor	L3	34	CD4+ T cells	0.0226447	5.74636	ENCFF410WKA_blood_bodily_fluid_stimulated_activated_CD4_positive_alpha_beta_T_cell
PANUKBB.Blood_Clot_DVT_Bronchitis_Emphysema_Asthma_Rhinitis_Eczema_Allergy_Diagnosed_By_Doctor	L3	34	CD4+ T cells	0.00889541	5.32804	ENCFF473VAY_blood_bodily_fluid_activated_CD4_positive_alpha_beta_T_cell
PANUKBB.Blood_Clot_DVT_Bronchitis_Emphysema_Asthma_Rhinitis_Eczema_Allergy_Diagnosed_By_Doctor	L3	34	CD8+ T cells	0.127902	5.66498	ENCFF485ZYC_blood_bodily_fluid_stimulated_activated_naive_CD8_positive_alpha_beta_T_cell
PANUKBB.Blood_Clot_DVT_Bronchitis_Emphysema_Asthma_Rhinitis_Eczema_Allergy_Diagnosed_By_Doctor	L3	34	CD4+ T cells	0.0248936	5.93603	ENCFF510AEM_blood_bodily_fluid_activated_CD4_positive_alpha_beta_T_cell
PANUKBB.Blood_Clot_DVT_Bronchitis_Emphysema_Asthma_Rhinitis_Eczema_Allergy_Diagnosed_By_Doctor	L3	34	CD8+ T cells	0.00292522	5.55811	ENCFF602LTQ_ENCFF599ITG_ENCFF135PTF_blood_bodily_fluid_activated_CD8_positive_alpha_beta_T_cell
PANUKBB.Blood_Clot_DVT_Bronchitis_Emphysema_Asthma_Rhinitis_Eczema_Allergy_Diagnosed_By_Doctor	L3	34	CD4+ T cells	0.0140095	5.00175	ENCFF603TWW_blood_bodily_fluid_stimulated_activated_CD4_positive_alpha_beta_T_cell
PANUKBB.Blood_Clot_DVT_Bronchitis_Emphysema_Asthma_Rhinitis_Eczema_Allergy_Diagnosed_By_Doctor	L3	34	CD4+ T cells	0.0478953	5.65635	ENCFF635EBG_blood_bodily_fluid_activated_CD4_positive_alpha_beta_T_cell
PANUKBB.Blood_Clot_DVT_Bronchitis_Emphysema_Asthma_Rhinitis_Eczema_Allergy_Diagnosed_By_Doctor	L3	34	CD4+ T cells	0.0286432	5.51698	ENCFF679QBE_blood_bodily_fluid_stimulated_activated_CD4_positive_alpha_beta_T_cell
PANUKBB.Blood_Clot_DVT_Bronchitis_Emphysema_Asthma_Rhinitis_Eczema_Allergy_Diagnosed_By_Doctor	L3	34	CD4+ T cells	0.00282866	4.86896	ENCFF697IRZ_blood_bodily_fluid_stimulated_activated_CD4_positive_alpha_beta_T_cell
PANUKBB.Blood_Clot_DVT_Bronchitis_Emphysema_Asthma_Rhinitis_Eczema_Allergy_Diagnosed_By_Doctor	L3	34	CD8+ T cells	0.137437	5.72492	ENCFF707PGX_blood_bodily_fluid_activated_naive_CD8_positive_alpha_beta_T_cell
PANUKBB.Blood_Clot_DVT_Bronchitis_Emphysema_Asthma_Rhinitis_Eczema_Allergy_Diagnosed_By_Doctor	L3	34	CD4+ T cells	0.00354869	4.68126	ENCFF712XRP_blood_bodily_fluid_stimulated_activated_CD4_positive_alpha_beta_T_cell
PANUKBB.Blood_Clot_DVT_Bronchitis_Emphysema_Asthma_Rhinitis_Eczema_Allergy_Diagnosed_By_Doctor	L3	34	CD4+ T cells	0.00866021	4.91049	ENCFF751MKF_blood_bodily_fluid_stimulated_activated_CD4_positive_alpha_beta_T_cell
PANUKBB.Blood_Clot_DVT_Bronchitis_Emphysema_Asthma_Rhinitis_Eczema_Allergy_Diagnosed_By_Doctor	L3	34	CD4+ T cells	0.00697518	5.61642	ENCFF784UWL_blood_bodily_fluid_stimulated_activated_CD4_positive_alpha_beta_T_cell
PANUKBB.Blood_Clot_DVT_Bronchitis_Emphysema_Asthma_Rhinitis_Eczema_Allergy_Diagnosed_By_Doctor	L3	34	T cells	0.0175607	5.57674	ENCFF788LCO_blood_bodily_fluid_activated_T_cell
PANUKBB.Blood_Clot_DVT_Bronchitis_Emphysema_Asthma_Rhinitis_Eczema_Allergy_Diagnosed_By_Doctor	L3	34	CD4+ T cells	0.00311691	4.50568	ENCFF788MVG_blood_bodily_fluid_stimulated_activated_CD4_positive_alpha_beta_T_cell
PANUKBB.Blood_Clot_DVT_Bronchitis_Emphysema_Asthma_Rhinitis_Eczema_Allergy_Diagnosed_By_Doctor	L3	34	CD4+ T cells	0.0094996	5.2714	ENCFF816PGR_blood_bodily_fluid_activated_CD4_positive_alpha_beta_T_cell
PANUKBB.Blood_Clot_DVT_Bronchitis_Emphysema_Asthma_Rhinitis_Eczema_Allergy_Diagnosed_By_Doctor	L3	34	CD4+ T cells	0.185076	6.22728	ENCFF843VVV_ENCFF916NRZ_ENCFF289NXD_blood_bodily_fluid_activated_CD4_positive_alpha_beta_memory_T_cell
PANUKBB.Blood_Clot_DVT_Bronchitis_Emphysema_Asthma_Rhinitis_Eczema_Allergy_Diagnosed_By_Doctor	L3	34	CD8+ T cells	0.0132451	5.21265	ENCFF886SZK_ENCFF665FQE_ENCFF191NJM_blood_bodily_fluid_stimulated_activated_naive_CD8_positive_alpha_beta_T_cell
PANUKBB.Blood_Clot_DVT_Bronchitis_Emphysema_Asthma_Rhinitis_Eczema_Allergy_Diagnosed_By_Doctor	L3	34	Th17	0.0505987	5.88895	ENCFF940NBY_blood_bodily_fluid_T_helper_17_cell
PANUKBB.Blood_Clot_DVT_Bronchitis_Emphysema_Asthma_Rhinitis_Eczema_Allergy_Diagnosed_By_Doctor	L3	34	CD4+ T cells	0.00424283	5.37626	ENCFF945VXT_blood_bodily_fluid_stimulated_activated_CD4_positive_alpha_beta_T_cell
PANUKBB.Blood_Clot_DVT_Bronchitis_Emphysema_Asthma_Rhinitis_Eczema_Allergy_Diagnosed_By_Doctor	L3	34	CD4+ T cells	0.0206982	5.30166	ENCFF950JCQ_blood_bodily_fluid_stimulated_activated_CD4_positive_alpha_beta_T_cell
PANUKBB.Blood_Clot_DVT_Bronchitis_Emphysema_Asthma_Rhinitis_Eczema_Allergy_Diagnosed_By_Doctor	L3	34	CD4+ T cells	0.00380315	4.88528	ENCFF950TCX_blood_bodily_fluid_activated_naive_CD4_positive_alpha_beta_T_cell
PANUKBB.Blood_Clot_DVT_Bronchitis_Emphysema_Asthma_Rhinitis_Eczema_Allergy_Diagnosed_By_Doctor	L3	34	CD4+ T cells	0.00854953	4.91415	ENCFF959XPY_blood_bodily_fluid_stimulated_activated_CD4_positive_alpha_beta_T_cell
PANUKBB.Blood_Clot_DVT_Bronchitis_Emphysema_Asthma_Rhinitis_Eczema_Allergy_Diagnosed_By_Doctor	L3	34	CD4+ T cells	0.00282768	5.14741	ENCFF970MLX_blood_bodily_fluid_activated_CD4_positive_alpha_beta_T_cell
PANUKBB.Blood_Clot_DVT_Bronchitis_Emphysema_Asthma_Rhinitis_Eczema_Allergy_Diagnosed_By_Doctor	L3	34	CD4+ T cells	0.065282	5.65093	ENCFF994FRW_blood_bodily_fluid_stimulated_activated_CD4_positive_alpha_beta_T_cell
PANUKBB.Blood_Clot_DVT_Bronchitis_Emphysema_Asthma_Rhinitis_Eczema_Allergy_Diagnosed_By_Doctor	L3	34	T cells	0.00327955	5.01854	ENCFF997BFO_ENCFF597DCN_ENCFF486UEU_blood_bodily_fluid_activated_T_cell
PASS.Intelligence.SavageJansen2018	L4	7	Adult glutamatergic neurons	0.817287	7.10613	Zhang_Glutamatergic_1
PASS.Intelligence.SavageJansen2018	L4	7	Adult glutamatergic neurons	0.0195012	6.18713	Zhang_Glutamatergic_2
PASS.Intelligence.SavageJansen2018	L4	7	Fetal Excitatory Neurons	0.0172178	7.59286	Zhang_Fetal_Excitatory_Neuron_9
PASS.Intelligence.SavageJansen2018	L4	7	Embryonic neural crest cell	0.0444064	6.71739	ENCFF592CNZ_ENCFF346DEM_ENCFF192FOK_embryo_neural_crest_cell
PASS.Intelligence.SavageJansen2018	L4	7	Osteoblasts	0.0150726	4.42867	ENCFF418OBI_ENCFF103MXT_ENCFF185GGC_connective_tissue_osteoblast
PASS.Intelligence.SavageJansen2018	L4	7	Neural progenitors	0.0333924	6.78901	ENCFF286QGB_ENCFF835JIA_ENCFF618RAO_ENCFF700SCP_NA_neural_progenitor_cell
PASS.Intelligence.SavageJansen2018	L4	7	Fetal Excitatory Neurons	0.0332432	8.5241	Zhang_Fetal_Excitatory_Neuron_1
PASS.Schizophrenia.Trubetskoy2022	L4	4	Th1	0.016264	5.26436	ENCFF683GNU_blood_bodily_fluid_T_helper_1_cell
PASS.Schizophrenia.Trubetskoy2022	L4	4	CD4+ T cells	0.571404	6.0206	ENCFF790XQN_blood_bodily_fluid_naive_thymus_derived_CD4_positive_alpha_beta_T_cell
PASS.Schizophrenia.Trubetskoy2022	L4	4	CD8+ T cells	0.0151045	4.97511	ENCFF938MFJ_blood_bodily_fluid_CD8_positive_alpha_beta_T_cell
PASS.Schizophrenia.Trubetskoy2022	L4	4	CD4+ T cells	0.369222	5.4753	ENCFF980OLF_blood_bodily_fluid_CD4_positive_alpha_beta_T_cell
PASS.Crohns_Disease.deLange2017	L1	1	macrophages	0.982167	6.98435	ENCFF255BJE_blood_bodily_fluid_suppressor_macrophage
PASS.Ulcerative_Colitis.deLange2017	L1	56	CD4+ T cells	0.000933351	4.37213	ENCFF014IBC_ENCFF131HJZ_ENCFF412CXE_blood_bodily_fluid_CD4_positive_alpha_beta_memory_T_cell
PASS.Ulcerative_Colitis.deLange2017	L1	56	CD8+ T cells	0.00101486	4.39198	ENCFF028LAC_blood_bodily_fluid_stimulated_activated_effector_memory_CD8_positive_alpha_beta_T_cell
PASS.Ulcerative_Colitis.deLange2017	L1	56	CD4+ T cells	0.193827	5.49538	ENCFF032VQN_blood_bodily_fluid_activated_CD4_positive_alpha_beta_T_cell
PASS.Ulcerative_Colitis.deLange2017	L1	56	T cells	0.00245656	4.59627	ENCFF060VND_ENCFF233LPC_blood_bodily_fluid_activated_T_cell
PASS.Ulcerative_Colitis.deLange2017	L1	56	Th17	0.001472	4.47905	ENCFF060YXX_ENCFF200AOX_blood_bodily_fluid_activated_T_helper_17_cell
PASS.Ulcerative_Colitis.deLange2017	L1	56	Th1	0.0211414	5.05932	ENCFF156FHK_blood_bodily_fluid_T_helper_1_cell
PASS.Ulcerative_Colitis.deLange2017	L1	56	CD8+ T cells	0.00261591	4.61045	ENCFF162YDK_blood_bodily_fluid_activated_CD8_positive_alpha_beta_memory_T_cell
PASS.Ulcerative_Colitis.deLange2017	L1	56	CD4+ T cells	0.0344841	5.15878	ENCFF174GJX_blood_bodily_fluid_stimulated_activated_CD4_positive_alpha_beta_T_cell
PASS.Ulcerative_Colitis.deLange2017	L1	56	CD4+ T cells	0.00114127	4.41965	ENCFF189SHD_blood_bodily_fluid_CD4_positive_alpha_beta_T_cell
PASS.Ulcerative_Colitis.deLange2017	L1	56	CD4+ T cells	0.00988085	4.90069	ENCFF197MIF_blood_bodily_fluid_activated_CD4_positive_alpha_beta_T_cell
PASS.Ulcerative_Colitis.deLange2017	L1	56	CD8+ T cells	0.00152763	4.48764	ENCFF220PZT_ENCFF044NRE_ENCFF109ZZY_blood_bodily_fluid_effector_memory_CD8_positive_alpha_beta_T_cell
PASS.Ulcerative_Colitis.deLange2017	L1	56	NK cell	0.00099253	4.38671	ENCFF228HDN_blood_bodily_fluid_natural_killer_cell
PASS.Ulcerative_Colitis.deLange2017	L1	56	CD4+ T cells	0.00797036	4.85494	ENCFF238HIW_blood_bodily_fluid_activated_naive_CD4_positive_alpha_beta_T_cell
PASS.Ulcerative_Colitis.deLange2017	L1	56	CD4+ T cells	0.0219029	5.06658	ENCFF240PRJ_blood_bodily_fluid_activated_CD4_positive_alpha_beta_T_cell
PASS.Ulcerative_Colitis.deLange2017	L1	56	CD4+ T cells	0.0264176	5.10485	ENCFF258IVA_blood_bodily_fluid_CD4_positive_alpha_beta_T_cell
PASS.Ulcerative_Colitis.deLange2017	L1	56	CD4+ T cells	0.15302	5.45052	ENCFF301LEA_blood_bodily_fluid_activated_CD4_positive_alpha_beta_T_cell
PASS.Ulcerative_Colitis.deLange2017	L1	56	Treg	0.00140679	4.46853	ENCFF308FQH_blood_bodily_fluid_CD4_positive_CD25_positive_alpha_beta_regulatory_T_cell
PASS.Ulcerative_Colitis.deLange2017	L1	56	CD8+ T cells	0.0027141	4.61874	ENCFF330JQQ_blood_bodily_fluid_stimulated_activated_CD8_positive_alpha_beta_memory_T_cell
PASS.Ulcerative_Colitis.deLange2017	L1	56	CD4+ T cells	0.00598744	4.79335	ENCFF336XYP_blood_bodily_fluid_activated_CD4_positive_alpha_beta_T_cell
PASS.Ulcerative_Colitis.deLange2017	L1	56	CD4+ T cells	0.042301	5.19975	ENCFF355HKW_blood_bodily_fluid_stimulated_activated_CD4_positive_alpha_beta_T_cell
PASS.Ulcerative_Colitis.deLange2017	L1	56	CD4+ T cells	0.0906521	5.34983	ENCFF369FTG_blood_bodily_fluid_CD4_positive_alpha_beta_T_cell
PASS.Ulcerative_Colitis.deLange2017	L1	56	CD4+ T cells	0.00138354	4.46466	ENCFF369VAF_blood_bodily_fluid_stimulated_activated_CD4_positive_alpha_beta_T_cell
PASS.Ulcerative_Colitis.deLange2017	L1	56	Th1	0.00856092	4.87021	ENCFF387DGS_blood_bodily_fluid_T_helper_1_cell
PASS.Ulcerative_Colitis.deLange2017	L1	56	CD4+ T cells	0.00270263	4.61779	ENCFF410WKA_blood_bodily_fluid_stimulated_activated_CD4_positive_alpha_beta_T_cell
PASS.Ulcerative_Colitis.deLange2017	L1	56	CD4+ T cells	0.00507559	4.75742	ENCFF427BWF_blood_bodily_fluid_CD4_positive_alpha_beta_T_cell
PASS.Ulcerative_Colitis.deLange2017	L1	56	CD8+ T cells	0.0530952	5.24495	ENCFF427WCT_blood_bodily_fluid_stimulated_activated_effector_memory_CD8_positive_alpha_beta_T_cell
PASS.Ulcerative_Colitis.deLange2017	L1	56	NK cell	0.00226444	4.57783	ENCFF463QOD_ENCFF077KMI_ENCFF608XPJ_blood_bodily_fluid_natural_killer_cell
PASS.Ulcerative_Colitis.deLange2017	L1	56	T cells	0.000838809	4.34669	ENCFF470NUO_ENCFF540TKM_ENCFF643EGV_blood_bodily_fluid_T_cell
PASS.Ulcerative_Colitis.deLange2017	L1	56	CD8+ T cells	0.00547414	4.77389	ENCFF485ZYC_blood_bodily_fluid_stimulated_activated_naive_CD8_positive_alpha_beta_T_cell
PASS.Ulcerative_Colitis.deLange2017	L1	56	Th2	0.00653683	4.81234	ENCFF502EWY_ENCFF489NSZ_blood_bodily_fluid_T_helper_2_cell
PASS.Ulcerative_Colitis.deLange2017	L1	56	CD4+ T cells	0.0372345	5.17421	ENCFF510AEM_blood_bodily_fluid_activated_CD4_positive_alpha_beta_T_cell
PASS.Ulcerative_Colitis.deLange2017	L1	56	CD4+ T cells	0.0454893	5.21425	ENCFF518FWN_blood_bodily_fluid_CD4_positive_alpha_beta_T_cell
PASS.Ulcerative_Colitis.deLange2017	L1	56	Th17	0.0170084	5.01447	ENCFF554LFC_blood_bodily_fluid_T_helper_17_cell
PASS.Ulcerative_Colitis.deLange2017	L1	56	Th2	0.00505416	4.7565	ENCFF561ETS_blood_bodily_fluid_T_helper_2_cell
PASS.Ulcerative_Colitis.deLange2017	L1	56	Th2	0.0167078	5.01077	ENCFF572PBN_blood_bodily_fluid_T_helper_2_cell
PASS.Ulcerative_Colitis.deLange2017	L1	56	Th17	0.00110699	4.41248	ENCFF575MWN_ENCFF209NJW_blood_bodily_fluid_T_helper_17_cell
PASS.Ulcerative_Colitis.deLange2017	L1	56	CD4+ T cells	0.000916719	4.36786	ENCFF600IHC_ENCFF546IYU_ENCFF151LJA_blood_bodily_fluid_activated_CD4_positive_alpha_beta_T_cell
PASS.Ulcerative_Colitis.deLange2017	L1	56	CD8+ T cells	0.0134276	4.96527	ENCFF602LTQ_ENCFF599ITG_ENCFF135PTF_blood_bodily_fluid_activated_CD8_positive_alpha_beta_T_cell
PASS.Ulcerative_Colitis.deLange2017	L1	56	CD4+ T cells	0.00161759	4.50087	ENCFF635EBG_blood_bodily_fluid_activated_CD4_positive_alpha_beta_T_cell
PASS.Ulcerative_Colitis.deLange2017	L1	56	CD8+ T cells	0.0068462	4.82231	ENCFF707PGX_blood_bodily_fluid_activated_naive_CD8_positive_alpha_beta_T_cell
PASS.Ulcerative_Colitis.deLange2017	L1	56	CD8+ T cells	0.00135106	4.45913	ENCFF710XDE_ENCFF006ONU_ENCFF169ABO_blood_bodily_fluid_stimulated_activated_naive_CD8_positive_alpha_beta_T_cell
PASS.Ulcerative_Colitis.deLange2017	L1	56	CD8+ T cells	0.000919471	4.36857	ENCFF746DNB_ENCFF377XTR_blood_bodily_fluid_activated_naive_CD8_positive_alpha_beta_T_cell
PASS.Ulcerative_Colitis.deLange2017	L1	56	CD4+ T cells	0.0121923	4.94504	ENCFF765JZP_blood_bodily_fluid_stimulated_activated_CD4_positive_alpha_beta_T_cell
PASS.Ulcerative_Colitis.deLange2017	L1	56	CD4+ T cells	0.00572038	4.78346	ENCFF784UWL_blood_bodily_fluid_stimulated_activated_CD4_positive_alpha_beta_T_cell
PASS.Ulcerative_Colitis.deLange2017	L1	56	CD8+ T cells	0.00331616	4.66358	ENCFF793HOD_blood_bodily_fluid_stimulated_activated_CD8_positive_alpha_beta_memory_T_cell
PASS.Ulcerative_Colitis.deLange2017	L1	56	CD8+ T cells	0.00560033	4.77885	ENCFF799XYA_blood_bodily_fluid_activated_CD8_positive_alpha_beta_memory_T_cell
PASS.Ulcerative_Colitis.deLange2017	L1	56	CD4+ T cells	0.00113431	4.41821	ENCFF807MRC_blood_bodily_fluid_CD4_positive_alpha_beta_T_cell
PASS.Ulcerative_Colitis.deLange2017	L1	56	CD4+ T cells	0.0277709	5.11501	ENCFF813XWD_blood_bodily_fluid_CD4_positive_alpha_beta_T_cell
PASS.Ulcerative_Colitis.deLange2017	L1	56	CD4+ T cells	0.0042732	4.7197	ENCFF843VVV_ENCFF916NRZ_ENCFF289NXD_blood_bodily_fluid_activated_CD4_positive_alpha_beta_memory_T_cell
PASS.Ulcerative_Colitis.deLange2017	L1	56	Th1	0.0102375	4.9082	ENCFF863TXC_blood_bodily_fluid_T_helper_1_cell
PASS.Ulcerative_Colitis.deLange2017	L1	56	CD8+ T cells	0.00131312	4.45249	ENCFF886SZK_ENCFF665FQE_ENCFF191NJM_blood_bodily_fluid_stimulated_activated_naive_CD8_positive_alpha_beta_T_cell
PASS.Ulcerative_Colitis.deLange2017	L1	56	CD4+ T cells	0.00220509	4.5718	ENCFF909CMG_blood_bodily_fluid_CD4_positive_alpha_beta_T_cell
PASS.Ulcerative_Colitis.deLange2017	L1	56	Th17	0.0258568	5.10049	ENCFF940NBY_blood_bodily_fluid_T_helper_17_cell
PASS.Ulcerative_Colitis.deLange2017	L1	56	CD4+ T cells	0.000830294	4.34425	ENCFF945VXT_blood_bodily_fluid_stimulated_activated_CD4_positive_alpha_beta_T_cell
PASS.Ulcerative_Colitis.deLange2017	L1	56	CD4+ T cells	0.000878093	4.35761	ENCFF970MLX_blood_bodily_fluid_activated_CD4_positive_alpha_beta_T_cell
PASS.Ulcerative_Colitis.deLange2017	L1	56	CD4+ T cells	0.00195888	4.54483	Zhang_T_lymphocyte_2_CD4

### Sheet: S15
Table S15: CT-FM credible sets with cPIP > 0.5. We report 8 credible sets (including one additional ICS for Ulcerative colitis GWAS) in which no high-confidence (PIP >0.5) causal CTS-SNP annotations were detected. cPIP calculations are described in Methods. We note that, for these calculations, we regrouped all CD4+ T cell subtypes (including regulatory and helper T cells) together.
TRAIT	CS_Num	Size	Celltype	annot_name	PIP	cPIP
GBMI.Asthma	L1	22	CD4+ T cells	ENCFF156FHK_blood_bodily_fluid_T_helper_1_cell	0.266614	0.608443
GBMI.Asthma	L1	22	CD4+ T cells	ENCFF174GJX_blood_bodily_fluid_stimulated_activated_CD4_positive_alpha_beta_T_cell	0.00996157	0.608443
GBMI.Asthma	L1	22	CD4+ T cells	ENCFF197MIF_blood_bodily_fluid_activated_CD4_positive_alpha_beta_T_cell	0.00633829	0.608443
GBMI.Asthma	L1	22	CD4+ T cells	ENCFF240PRJ_blood_bodily_fluid_activated_CD4_positive_alpha_beta_T_cell	0.0422344	0.608443
GBMI.Asthma	L1	22	CD4+ T cells	ENCFF258IVA_blood_bodily_fluid_CD4_positive_alpha_beta_T_cell	0.0033487	0.608443
GBMI.Asthma	L1	22	CD4+ T cells	ENCFF301LEA_blood_bodily_fluid_activated_CD4_positive_alpha_beta_T_cell	0.210446	0.608443
GBMI.Asthma	L1	22	CD4+ T cells	ENCFF355HKW_blood_bodily_fluid_stimulated_activated_CD4_positive_alpha_beta_T_cell	0.00307706	0.608443
GBMI.Asthma	L1	22	CD4+ T cells	ENCFF387DGS_blood_bodily_fluid_T_helper_1_cell	0.0149996	0.608443
GBMI.Asthma	L1	22	CD4+ T cells	ENCFF410WKA_blood_bodily_fluid_stimulated_activated_CD4_positive_alpha_beta_T_cell	0.0148351	0.608443
GBMI.Asthma	L1	22	CD4+ T cells	ENCFF502EWY_ENCFF489NSZ_blood_bodily_fluid_T_helper_2_cell	0.0036918	0.608443
GBMI.Asthma	L1	22	CD4+ T cells	ENCFF635EBG_blood_bodily_fluid_activated_CD4_positive_alpha_beta_T_cell	0.0115342	0.608443
GBMI.Asthma	L1	22	CD4+ T cells	ENCFF697IRZ_blood_bodily_fluid_stimulated_activated_CD4_positive_alpha_beta_T_cell	0.00693719	0.608443
GBMI.Asthma	L1	22	CD4+ T cells	ENCFF806NHY_blood_bodily_fluid_CD4_positive_CD25_positive_alpha_beta_regulatory_T_cell	0.00323669	0.608443
GBMI.Asthma	L1	22	CD4+ T cells	ENCFF843VVV_ENCFF916NRZ_ENCFF289NXD_blood_bodily_fluid_activated_CD4_positive_alpha_beta_memory_T_cell	0.00881204	0.608443
GBMI.Asthma	L1	22	CD4+ T cells	ENCFF863TXC_blood_bodily_fluid_T_helper_1_cell	0.00278437	0.608443
GBMI.Asthma	L1	22	CD4+ T cells	ENCFF940NBY_blood_bodily_fluid_T_helper_17_cell	0.0234735	0.608443
GBMI.Asthma	L1	22	CD4+ T cells	ENCFF945VXT_blood_bodily_fluid_stimulated_activated_CD4_positive_alpha_beta_T_cell	0.116805	0.608443
GBMI.Asthma	L1	22	CD4+ T cells	Zhang_T_lymphocyte_2_CD4	0.104284	0.608443
PASS.Basophil_Percentage.Vuckovic2020	L1	4	Mononuclear Phagocytes	ENCFF311TAY_blood_bodily_fluid_neutrophil	0.0655278	0.700862
PASS.Basophil_Percentage.Vuckovic2020	L1	4	Mononuclear Phagocytes	ENCFF336XON_blood_bodily_fluid_neutrophil	0.469093	0.700862
PASS.Basophil_Percentage.Vuckovic2020	L1	4	Mononuclear Phagocytes	ENCFF685DZI_ENCFF300LXQ_blood_bodily_fluid_neutrophil	0.397043	0.700862
PASS.Celiac.Dubois2010	L1	11	CD4+ T cells	ENCFF060YXX_ENCFF200AOX_blood_bodily_fluid_activated_T_helper_17_cell	0.0306707	0.545949
PASS.Celiac.Dubois2010	L1	11	CD4+ T cells	ENCFF197MIF_blood_bodily_fluid_activated_CD4_positive_alpha_beta_T_cell	0.0629699	0.545949
PASS.Celiac.Dubois2010	L1	11	CD4+ T cells	ENCFF240PRJ_blood_bodily_fluid_activated_CD4_positive_alpha_beta_T_cell	0.0102047	0.545949
PASS.Celiac.Dubois2010	L1	11	CD4+ T cells	ENCFF295CPY_ENCFF694IFY_blood_bodily_fluid_CD4_positive_alpha_beta_T_cell	0.0524225	0.545949
PASS.Celiac.Dubois2010	L1	11	CD4+ T cells	ENCFF301LEA_blood_bodily_fluid_activated_CD4_positive_alpha_beta_T_cell	0.079794	0.545949
PASS.Celiac.Dubois2010	L1	11	CD4+ T cells	ENCFF502EWY_ENCFF489NSZ_blood_bodily_fluid_T_helper_2_cell	0.330762	0.545949
PASS.Celiac.Dubois2010	L1	11	CD4+ T cells	ENCFF575MWN_ENCFF209NJW_blood_bodily_fluid_T_helper_17_cell	0.134527	0.545949
PASS.Primary_Biliary_Cirrhosis.Cordell2015	L1	13	B cells	ENCFF431VVA_ENCFF819LAM_blood_bodily_fluid_IgD_negative_memory_B_cell	0.466182	0.659321
PASS.Primary_Biliary_Cirrhosis.Cordell2015	L1	13	B cells	ENCFF993MFJ_ENCFF807GVN_ENCFF089VAB_blood_bodily_fluid_B_cell	0.166927	0.659321
PASS.Primary_Biliary_Cirrhosis.Cordell2015	L1	13	B cells	ENCFF791QXM_blood_bodily_fluid_B_cell	0.0703869	0.659321
PASS.Primary_Biliary_Cirrhosis.Cordell2015	L1	13	B cells	ENCFF359NSV_ENCFF263PCC_blood_bodily_fluid_IgD_negative_memory_B_cell	0.0382768	0.659321
PASS.Primary_Biliary_Cirrhosis.Cordell2015	L1	13	B cells	ENCFF134KAD_blood_bodily_fluid_B_cell	0.0331798	0.659321
PASS.Primary_Biliary_Cirrhosis.Cordell2015	L1	13	B cells	ENCFF221BVQ_ENCFF202XZK_blood_bodily_fluid_naive_B_cell	0.0270211	0.659321
PASS.Primary_Biliary_Cirrhosis.Cordell2015	L1	13	B cells	ENCFF514MWD_ENCFF116HTK_blood_bodily_fluid_IgD_negative_memory_B_cell	0.0237014	0.659321
PASS.Primary_Biliary_Cirrhosis.Cordell2015	L1	13	B cells	ENCFF452URQ_ENCFF917JIG_blood_bodily_fluid_B_cell	0.0214236	0.659321
PASS.Primary_Biliary_Cirrhosis.Cordell2015	L1	13	B cells	ENCFF500QFS_ENCFF165CYH_ENCFF228CYK_blood_bodily_fluid_memory_B_cell	0.016255	0.659321
PASS.Primary_Biliary_Cirrhosis.Cordell2015	L1	13	B cells	ENCFF651MOI_ENCFF547IQF_blood_bodily_fluid_IgD_negative_memory_B_cell	0.0127054	0.659321
PASS.Primary_Biliary_Cirrhosis.Cordell2015	L1	13	B cells	ENCFF617BRH_ENCFF509YJB_blood_bodily_fluid_IgD_negative_memory_B_cell	0.0101673	0.659321
PASS.Primary_Biliary_Cirrhosis.Cordell2015	L1	13	B cells	CD19.positive_B_cell.Roadmap	0.00825608	0.659321
UKB_460K.disease_HYPOTHYROIDISM_SELF_REP	L1	11	CD4+ T cells	ENCFF181ZVA_blood_bodily_fluid_CD4_positive_alpha_beta_T_cell	0.0179239	0.637047
UKB_460K.disease_HYPOTHYROIDISM_SELF_REP	L1	11	CD4+ T cells	ENCFF189SHD_blood_bodily_fluid_CD4_positive_alpha_beta_T_cell	0.031526	0.637047
UKB_460K.disease_HYPOTHYROIDISM_SELF_REP	L1	11	CD4+ T cells	ENCFF258IVA_blood_bodily_fluid_CD4_positive_alpha_beta_T_cell	0.0792059	0.637047
UKB_460K.disease_HYPOTHYROIDISM_SELF_REP	L1	11	CD4+ T cells	ENCFF369FTG_blood_bodily_fluid_CD4_positive_alpha_beta_T_cell	0.0297462	0.637047
UKB_460K.disease_HYPOTHYROIDISM_SELF_REP	L1	11	CD4+ T cells	ENCFF491SMQ_blood_bodily_fluid_CD4_positive_alpha_beta_T_cell	0.0622385	0.637047
UKB_460K.disease_HYPOTHYROIDISM_SELF_REP	L1	11	CD4+ T cells	ENCFF518FWN_blood_bodily_fluid_CD4_positive_alpha_beta_T_cell	0.16111	0.637047
UKB_460K.disease_HYPOTHYROIDISM_SELF_REP	L1	11	CD4+ T cells	ENCFF807MRC_blood_bodily_fluid_CD4_positive_alpha_beta_T_cell	0.0474199	0.637047
UKB_460K.disease_HYPOTHYROIDISM_SELF_REP	L1	11	CD4+ T cells	ENCFF813XWD_blood_bodily_fluid_CD4_positive_alpha_beta_T_cell	0.292458	0.637047
UKB_460K.disease_HYPOTHYROIDISM_SELF_REP	L1	11	CD4+ T cells	ENCFF909CMG_blood_bodily_fluid_CD4_positive_alpha_beta_T_cell	0.194402	0.637047
PASS.Basophil_Percentage.Vuckovic2020	L2	21	bone marrow CMPs	ENCFF026IDC_bone_element_bone_marrow_common_myeloid_progenitor_CD34_positive	0.495991	0.539777
PASS.Basophil_Percentage.Vuckovic2020	L2	21	bone marrow CMPs	ENCFF526CFK_bone_element_bone_marrow_common_myeloid_progenitor_CD34_positive	0.0518397	0.539777
PASS.Basophil_Percentage.Vuckovic2020	L2	21	bone marrow CMPs	ENCFF993LPG_bone_element_bone_marrow_common_myeloid_progenitor_CD34_positive	0.0214209	0.539777
PASS.Basophil_Percentage.Vuckovic2020	L2	21	bone marrow CMPs	ENCFF416AAY_ENCFF939CFQ_bone_element_bone_marrow_common_myeloid_progenitor_CD34_positive	0.00903446	0.539777
PASS.Basophil_Percentage.Vuckovic2020	L2	21	bone marrow CMPs	ENCFF850RIV_ENCFF156DEQ_ENCFF064JOI_bone_element_bone_marrow_common_myeloid_progenitor_CD34_positive	0.00689833	0.539777
PASS.Rheumatoid_Arthritis.Saevarsdottir2022	L2	44	CD4+ T cells	ENCFF062VIQ_blood_bodily_fluid_stimulated_activated_CD4_positive_alpha_beta_T_cell	0.00268838	0.535344
PASS.Rheumatoid_Arthritis.Saevarsdottir2022	L2	44	CD4+ T cells	ENCFF174GJX_blood_bodily_fluid_stimulated_activated_CD4_positive_alpha_beta_T_cell	0.0379233	0.535344
PASS.Rheumatoid_Arthritis.Saevarsdottir2022	L2	44	CD4+ T cells	ENCFF196VNL_blood_bodily_fluid_activated_CD4_positive_alpha_beta_T_cell	0.00115851	0.535344
PASS.Rheumatoid_Arthritis.Saevarsdottir2022	L2	44	CD4+ T cells	ENCFF238HIW_blood_bodily_fluid_activated_naive_CD4_positive_alpha_beta_T_cell	0.00164284	0.535344
PASS.Rheumatoid_Arthritis.Saevarsdottir2022	L2	44	CD4+ T cells	ENCFF301LEA_blood_bodily_fluid_activated_CD4_positive_alpha_beta_T_cell	0.00129284	0.535344
PASS.Rheumatoid_Arthritis.Saevarsdottir2022	L2	44	CD4+ T cells	ENCFF355HKW_blood_bodily_fluid_stimulated_activated_CD4_positive_alpha_beta_T_cell	0.0516404	0.535344
PASS.Rheumatoid_Arthritis.Saevarsdottir2022	L2	44	CD4+ T cells	ENCFF363IZB_ENCFF591RWC_ENCFF256WHR_blood_bodily_fluid_CD4_positive_alpha_beta_T_cell	0.00517277	0.535344
PASS.Rheumatoid_Arthritis.Saevarsdottir2022	L2	44	CD4+ T cells	ENCFF369FTG_blood_bodily_fluid_CD4_positive_alpha_beta_T_cell	0.00474021	0.535344
PASS.Rheumatoid_Arthritis.Saevarsdottir2022	L2	44	CD4+ T cells	ENCFF387DGS_blood_bodily_fluid_T_helper_1_cell	0.0180549	0.535344
PASS.Rheumatoid_Arthritis.Saevarsdottir2022	L2	44	CD4+ T cells	ENCFF406WIO_blood_bodily_fluid_CD4_positive_CD25_positive_alpha_beta_regulatory_T_cell	0.00126818	0.535344
PASS.Rheumatoid_Arthritis.Saevarsdottir2022	L2	44	CD4+ T cells	ENCFF410WKA_blood_bodily_fluid_stimulated_activated_CD4_positive_alpha_beta_T_cell	0.00831908	0.535344
PASS.Rheumatoid_Arthritis.Saevarsdottir2022	L2	44	CD4+ T cells	ENCFF443UTC_ENCFF447EBX_ENCFF458MRS_blood_bodily_fluid_activated_naive_CD4_positive_alpha_beta_T_cell	0.0168777	0.535344
PASS.Rheumatoid_Arthritis.Saevarsdottir2022	L2	44	CD4+ T cells	ENCFF502EWY_ENCFF489NSZ_blood_bodily_fluid_T_helper_2_cell	0.0592405	0.535344
PASS.Rheumatoid_Arthritis.Saevarsdottir2022	L2	44	CD4+ T cells	ENCFF510AEM_blood_bodily_fluid_activated_CD4_positive_alpha_beta_T_cell	0.0178712	0.535344
PASS.Rheumatoid_Arthritis.Saevarsdottir2022	L2	44	CD4+ T cells	ENCFF518FWN_blood_bodily_fluid_CD4_positive_alpha_beta_T_cell	0.00299996	0.535344
PASS.Rheumatoid_Arthritis.Saevarsdottir2022	L2	44	CD4+ T cells	ENCFF635EBG_blood_bodily_fluid_activated_CD4_positive_alpha_beta_T_cell	0.00206663	0.535344
PASS.Rheumatoid_Arthritis.Saevarsdottir2022	L2	44	CD4+ T cells	ENCFF679QBE_blood_bodily_fluid_stimulated_activated_CD4_positive_alpha_beta_T_cell	0.00111417	0.535344
PASS.Rheumatoid_Arthritis.Saevarsdottir2022	L2	44	CD4+ T cells	ENCFF685YHE_ENCFF721IBM_ENCFF010SJK_blood_bodily_fluid_activated_CD4_positive_alpha_beta_T_cell	0.00133198	0.535344
PASS.Rheumatoid_Arthritis.Saevarsdottir2022	L2	44	CD4+ T cells	ENCFF784UWL_blood_bodily_fluid_stimulated_activated_CD4_positive_alpha_beta_T_cell	0.0381182	0.535344
PASS.Rheumatoid_Arthritis.Saevarsdottir2022	L2	44	CD4+ T cells	ENCFF811SHY_blood_bodily_fluid_stimulated_activated_CD4_positive_alpha_beta_T_cell	0.00195987	0.535344
PASS.Rheumatoid_Arthritis.Saevarsdottir2022	L2	44	CD4+ T cells	ENCFF813XWD_blood_bodily_fluid_CD4_positive_alpha_beta_T_cell	0.213452	0.535344
PASS.Rheumatoid_Arthritis.Saevarsdottir2022	L2	44	CD4+ T cells	ENCFF814BAJ_blood_bodily_fluid_CD4_positive_alpha_beta_T_cell	0.00234746	0.535344
PASS.Rheumatoid_Arthritis.Saevarsdottir2022	L2	44	CD4+ T cells	ENCFF819JGV_blood_bodily_fluid_activated_naive_CD4_positive_alpha_beta_T_cell	0.00114388	0.535344
PASS.Rheumatoid_Arthritis.Saevarsdottir2022	L2	44	CD4+ T cells	ENCFF945VXT_blood_bodily_fluid_stimulated_activated_CD4_positive_alpha_beta_T_cell	0.0374561	0.535344
PASS.Rheumatoid_Arthritis.Saevarsdottir2022	L2	44	CD4+ T cells	ENCFF950JCQ_blood_bodily_fluid_stimulated_activated_CD4_positive_alpha_beta_T_cell	0.00113862	0.535344
PASS.Rheumatoid_Arthritis.Saevarsdottir2022	L2	44	CD4+ T cells	ENCFF956YKS_blood_bodily_fluid_CD4_positive_alpha_beta_T_cell	0.00398395	0.535344
PASS.Rheumatoid_Arthritis.Saevarsdottir2022	L2	44	CD4+ T cells	ENCFF968KNN_blood_bodily_fluid_stimulated_activated_CD4_positive_alpha_beta_T_cell	0.0046355	0.535344
PASS.Rheumatoid_Arthritis.Saevarsdottir2022	L2	44	CD4+ T cells	ENCFF970MLX_blood_bodily_fluid_activated_CD4_positive_alpha_beta_T_cell	0.00117812	0.535344
PASS.Rheumatoid_Arthritis.Saevarsdottir2022	L2	44	CD4+ T cells	ENCFF994FRW_blood_bodily_fluid_stimulated_activated_CD4_positive_alpha_beta_T_cell	0.175526	0.535344
PASS.Ulcerative_Colitis.deLange2017	L1	56	CD4+ T cells	ENCFF014IBC_ENCFF131HJZ_ENCFF412CXE_blood_bodily_fluid_CD4_positive_alpha_beta_memory_T_cell	0.00093335	0.593251
PASS.Ulcerative_Colitis.deLange2017	L1	56	CD4+ T cells	ENCFF032VQN_blood_bodily_fluid_activated_CD4_positive_alpha_beta_T_cell	0.193827	0.593251
PASS.Ulcerative_Colitis.deLange2017	L1	56	CD4+ T cells	ENCFF060YXX_ENCFF200AOX_blood_bodily_fluid_activated_T_helper_17_cell	0.001472	0.593251
PASS.Ulcerative_Colitis.deLange2017	L1	56	CD4+ T cells	ENCFF156FHK_blood_bodily_fluid_T_helper_1_cell	0.0211414	0.593251
PASS.Ulcerative_Colitis.deLange2017	L1	56	CD4+ T cells	ENCFF174GJX_blood_bodily_fluid_stimulated_activated_CD4_positive_alpha_beta_T_cell	0.0344841	0.593251
PASS.Ulcerative_Colitis.deLange2017	L1	56	CD4+ T cells	ENCFF189SHD_blood_bodily_fluid_CD4_positive_alpha_beta_T_cell	0.00114127	0.593251
PASS.Ulcerative_Colitis.deLange2017	L1	56	CD4+ T cells	ENCFF197MIF_blood_bodily_fluid_activated_CD4_positive_alpha_beta_T_cell	0.00988085	0.593251
PASS.Ulcerative_Colitis.deLange2017	L1	56	CD4+ T cells	ENCFF238HIW_blood_bodily_fluid_activated_naive_CD4_positive_alpha_beta_T_cell	0.00797036	0.593251
PASS.Ulcerative_Colitis.deLange2017	L1	56	CD4+ T cells	ENCFF240PRJ_blood_bodily_fluid_activated_CD4_positive_alpha_beta_T_cell	0.021903	0.593251
PASS.Ulcerative_Colitis.deLange2017	L1	56	CD4+ T cells	ENCFF258IVA_blood_bodily_fluid_CD4_positive_alpha_beta_T_cell	0.0264177	0.593251
PASS.Ulcerative_Colitis.deLange2017	L1	56	CD4+ T cells	ENCFF301LEA_blood_bodily_fluid_activated_CD4_positive_alpha_beta_T_cell	0.15302	0.593251
PASS.Ulcerative_Colitis.deLange2017	L1	56	CD4+ T cells	ENCFF308FQH_blood_bodily_fluid_CD4_positive_CD25_positive_alpha_beta_regulatory_T_cell	0.00140679	0.593251
PASS.Ulcerative_Colitis.deLange2017	L1	56	CD4+ T cells	ENCFF336XYP_blood_bodily_fluid_activated_CD4_positive_alpha_beta_T_cell	0.00598744	0.593251
PASS.Ulcerative_Colitis.deLange2017	L1	56	CD4+ T cells	ENCFF355HKW_blood_bodily_fluid_stimulated_activated_CD4_positive_alpha_beta_T_cell	0.042301	0.593251
PASS.Ulcerative_Colitis.deLange2017	L1	56	CD4+ T cells	ENCFF369FTG_blood_bodily_fluid_CD4_positive_alpha_beta_T_cell	0.0906521	0.593251
PASS.Ulcerative_Colitis.deLange2017	L1	56	CD4+ T cells	ENCFF369VAF_blood_bodily_fluid_stimulated_activated_CD4_positive_alpha_beta_T_cell	0.00138354	0.593251
PASS.Ulcerative_Colitis.deLange2017	L1	56	CD4+ T cells	ENCFF387DGS_blood_bodily_fluid_T_helper_1_cell	0.00856092	0.593251
PASS.Ulcerative_Colitis.deLange2017	L1	56	CD4+ T cells	ENCFF410WKA_blood_bodily_fluid_stimulated_activated_CD4_positive_alpha_beta_T_cell	0.00270263	0.593251
PASS.Ulcerative_Colitis.deLange2017	L1	56	CD4+ T cells	ENCFF427BWF_blood_bodily_fluid_CD4_positive_alpha_beta_T_cell	0.00507559	0.593251
PASS.Ulcerative_Colitis.deLange2017	L1	56	CD4+ T cells	ENCFF502EWY_ENCFF489NSZ_blood_bodily_fluid_T_helper_2_cell	0.00653683	0.593251
PASS.Ulcerative_Colitis.deLange2017	L1	56	CD4+ T cells	ENCFF510AEM_blood_bodily_fluid_activated_CD4_positive_alpha_beta_T_cell	0.0372345	0.593251
PASS.Ulcerative_Colitis.deLange2017	L1	56	CD4+ T cells	ENCFF518FWN_blood_bodily_fluid_CD4_positive_alpha_beta_T_cell	0.0454893	0.593251
PASS.Ulcerative_Colitis.deLange2017	L1	56	CD4+ T cells	ENCFF554LFC_blood_bodily_fluid_T_helper_17_cell	0.0170084	0.593251
PASS.Ulcerative_Colitis.deLange2017	L1	56	CD4+ T cells	ENCFF561ETS_blood_bodily_fluid_T_helper_2_cell	0.00505416	0.593251
PASS.Ulcerative_Colitis.deLange2017	L1	56	CD4+ T cells	ENCFF572PBN_blood_bodily_fluid_T_helper_2_cell	0.0167078	0.593251
PASS.Ulcerative_Colitis.deLange2017	L1	56	CD4+ T cells	ENCFF575MWN_ENCFF209NJW_blood_bodily_fluid_T_helper_17_cell	0.00110699	0.593251
PASS.Ulcerative_Colitis.deLange2017	L1	56	CD4+ T cells	ENCFF600IHC_ENCFF546IYU_ENCFF151LJA_blood_bodily_fluid_activated_CD4_positive_alpha_beta_T_cell	0.00091672	0.593251
PASS.Ulcerative_Colitis.deLange2017	L1	56	CD4+ T cells	ENCFF635EBG_blood_bodily_fluid_activated_CD4_positive_alpha_beta_T_cell	0.00161759	0.593251
PASS.Ulcerative_Colitis.deLange2017	L1	56	CD4+ T cells	ENCFF765JZP_blood_bodily_fluid_stimulated_activated_CD4_positive_alpha_beta_T_cell	0.0121923	0.593251
PASS.Ulcerative_Colitis.deLange2017	L1	56	CD4+ T cells	ENCFF784UWL_blood_bodily_fluid_stimulated_activated_CD4_positive_alpha_beta_T_cell	0.00572038	0.593251
PASS.Ulcerative_Colitis.deLange2017	L1	56	CD4+ T cells	ENCFF807MRC_blood_bodily_fluid_CD4_positive_alpha_beta_T_cell	0.00113431	0.593251
PASS.Ulcerative_Colitis.deLange2017	L1	56	CD4+ T cells	ENCFF813XWD_blood_bodily_fluid_CD4_positive_alpha_beta_T_cell	0.0277709	0.593251
PASS.Ulcerative_Colitis.deLange2017	L1	56	CD4+ T cells	ENCFF843VVV_ENCFF916NRZ_ENCFF289NXD_blood_bodily_fluid_activated_CD4_positive_alpha_beta_memory_T_cell	0.0042732	0.593251
PASS.Ulcerative_Colitis.deLange2017	L1	56	CD4+ T cells	ENCFF863TXC_blood_bodily_fluid_T_helper_1_cell	0.0102375	0.593251
PASS.Ulcerative_Colitis.deLange2017	L1	56	CD4+ T cells	ENCFF909CMG_blood_bodily_fluid_CD4_positive_alpha_beta_T_cell	0.00220509	0.593251
PASS.Ulcerative_Colitis.deLange2017	L1	56	CD4+ T cells	ENCFF940NBY_blood_bodily_fluid_T_helper_17_cell	0.0258568	0.593251
PASS.Ulcerative_Colitis.deLange2017	L1	56	CD4+ T cells	ENCFF945VXT_blood_bodily_fluid_stimulated_activated_CD4_positive_alpha_beta_T_cell	0.00083029	0.593251
PASS.Ulcerative_Colitis.deLange2017	L1	56	CD4+ T cells	ENCFF970MLX_blood_bodily_fluid_activated_CD4_positive_alpha_beta_T_cell	0.00087809	0.593251
PASS.Ulcerative_Colitis.deLange2017	L1	56	CD4+ T cells	Zhang_T_lymphocyte_2_CD4	0.00195888	0.593251

### Sheet: S16
Table S16. Comparison of S-LDSC and CT-FM selection of candidate causal cell types. For each trait, we reported the number of CTS SNP-annotations significantly associated with the trait inferred by S-LDSC (FDR P-value < 0.05) and the number of candidate CTS SNP-annotations inferred by CT-FM.
TRAIT	N_FDR	N_CTFM
GBMI.Asthma	434	22
GBMI.Primary_Apen_Angle_Glaucoma	112	4
PANUKBB.Atrial_Fibrillation_And_Flutter	6	3
PANUKBB.Blood_Clot_DVT_Bronchitis_Emphysema_Asthma_Rhinitis_Eczema_Allergy_Diagnosed_By_Doctor	417	37
PANUKBB.Inguinal_Hernia	1	7
PASS.Acne_Vulgaris.TederLaving2023	17	13
PASS.Age_First_Birth.Barban2016	15	16
PASS.Anorexia_Nervosa.Watson2019	2	5
PASS.Atrial_Fibrillation.Nielsen2018	8	1
PASS.Attention_Deficit_Hyperactivity_Disorder_[ADHD].Demontis2023	239	5
PASS.Basophil_Percentage.Vuckovic2020	387	25
PASS.Bipolar_Disorder_ALL.Mullins2021	39	1
PASS.BMI.Yengo2018	132	6
PASS.Cancer_Prostate.Schumacher2018	8	1
PASS.Celiac.Dubois2010	404	11
PASS.Chronic_Obstructive_Pulmonary_Disease.Consentino2023	47	1
PASS.Coronary_Artery_Disease.Aragam2022	20	33
PASS.Daytime_Napping.Dashti2021	63	1
PASS.Depression.Howard2023	75	4
PASS.Drinks_Per_Week.Liu2019	31	14
PASS.Education_Years.Rietveld2013	65	3
PASS.Eosinophil_Percentage.Vuckovic2020	517	12
PASS.Forced_Vital_Capacity.Shrine2023	110	3
PASS.General_Risk_Tolerance.KarlssonLinner2019	46	6
PASS.Genetic_Generalized_Epilepsy.Berkovic2022	507	1
PASS.Glaucoma.Craig2020	144	28
PASS.Height.Yengo2022	209	7
PASS.Inflammatory_Bowel_Disease.deLange2017	499	38
PASS.Insomnia.Watanabe2022	26	10
PASS.Intelligence.SavageJansen2018	348	13
PASS.LDL.Teslovich2010	4	3
PASS.Lupus.Bentham2015	288	13
PASS.Maternal_Birth_Weight.Warrington2019	82	9
PASS.Monocyte_Percentage.Vuckovic2020	308	1
PASS.Multiple_Sclerosis.IMSGC2019	512	3
PASS.Platelet_Distribution_Width.Vuckovic2020	36	7
PASS.Primary_Biliary_Cirrhosis.Cordell2015	147	13
PASS.Reaction_Time.Davies2018	42	12
PASS.Reticulocyte_Count.Vuckovic2020	59	4
PASS.Rheumatoid_Arthritis.Ishigaki2022	450	17
PASS.Rheumatoid_Arthritis.Saevarsdottir2022	480	45
PASS.Schizophrenia.Trubetskoy2022	484	6
PASS.Sleep_Duration.Dashti2019	292	1
PASS.Snoring.Campos2020	6	17
PASS.Total_Hip_Replacement.Boer2021	56	6
PASS.Type_1_Diabetes.Chiou2021	435	6
PASS.Type_2_Diabetes.Xue2018	21	13
PASS.Varicose_Veins.Ahmed2022	21	8
UKB_460K.biochemistry_AlkalinePhosphatase	2	2
UKB_460K.biochemistry_AspartateAminotransferase	23	10
UKB_460K.biochemistry_Creatinine	9	1
UKB_460K.biochemistry_Testosterone_Male	2	2
UKB_460K.biochemistry_TotalProtein	245	5
UKB_460K.blood_RBC_DISTRIB_WIDTH	375	2
UKB_460K.blood_RED_COUNT	171	4
UKB_460K.blood_WHITE_COUNT	556	3
UKB_460K.bmd_HEEL_TSCOREz	108	4
UKB_460K.body_BALDING1	25	1
UKB_460K.body_WHRadjBMIz	59	3
UKB_460K.bp_DIASTOLICadjMEDz	73	1
UKB_460K.disease_HYPOTHYROIDISM_SELF_REP	490	11
UKB_460K.other_MORNINGPERSON	75	6
UKB_460K.repro_MENARCHE_AGE	554	3

### Sheet: S17
Table S17. S-LDSC results of 924 CTS SNP-annotations for Schizophrenia GWAS. We report S-LDSC results (tau coefficient, standard error, p-value, Z-Scores) for all CTS SNP-annotations in the Schizophrenia GWAS. A total of 484 CTS-SNP annotations presented an FDR corrected p-value < 0.05.
Name	Coefficient	Coefficient_std_error	Coefficient_P_value	Zscore	TRAIT	Group	FDR P
B_cell.ENCODE	5.9136e-07	3.0004e-07	0.0243675	1.9709	PASS.Schizophrenia.Trubetskoy2022	Blood/Immune	0.046814
CD14.positive_monocyte.ENCODE	2.2464e-07	3.2924e-07	0.247528	0.682289	PASS.Schizophrenia.Trubetskoy2022	Blood/Immune	0.363827
CD14.positive_monocyte.Novakovic2016	-3.959e-07	4.1193e-07	0.831743	-0.961075	PASS.Schizophrenia.Trubetskoy2022	Blood/Immune	0.96028
CD14.positive_monocytes.Roadmap	1.4038e-07	3.2037e-07	0.330624	0.438191	PASS.Schizophrenia.Trubetskoy2022	Blood/Immune	0.468848
CD14.positive_monocyte_treated_with_BG_1h.Novakovic2016	1.4022e-07	4.4116e-07	0.375303	0.317842	PASS.Schizophrenia.Trubetskoy2022	Blood/Immune	0.520517
CD14.positive_monocyte_treated_with_BG_4h.Novakovic2016	3.8897e-07	4.1825e-07	0.176188	0.929989	PASS.Schizophrenia.Trubetskoy2022	Blood/Immune	0.272232
CD14.positive_monocyte_treated_with_BG_d1.Novakovic2016	6.328e-08	4.2084e-07	0.440238	0.150365	PASS.Schizophrenia.Trubetskoy2022	Blood/Immune	0.593861
CD14.positive_monocyte_treated_with_BG_d6.Novakovic2016	3.6891e-08	4.159e-07	0.464659	0.0887024	PASS.Schizophrenia.Trubetskoy2022	Blood/Immune	0.61821
CD14.positive_monocyte_treated_with_LPS_1h.Novakovic2016	6.9096e-07	5.5136e-07	0.105067	1.2532	PASS.Schizophrenia.Trubetskoy2022	Blood/Immune	0.171105
CD14.positive_monocyte_treated_with_LPS_4h.Novakovic2016	6.0221e-07	4.3854e-07	0.0848431	1.37321	PASS.Schizophrenia.Trubetskoy2022	Blood/Immune	0.14207
CD14.positive_monocyte_treated_with_LPS_d1.Novakovic2016	2.1426e-07	4.4425e-07	0.314798	0.482296	PASS.Schizophrenia.Trubetskoy2022	Blood/Immune	0.449157
CD14.positive_monocyte_treated_with_LPS_d6.Novakovic2016	6.5601e-07	4.5858e-07	0.0762815	1.43054	PASS.Schizophrenia.Trubetskoy2022	Blood/Immune	0.129135
CD14.positive_monocyte_treated_with_RPMI_1h.Novakovic2016	-7.583e-08	4.202e-07	0.571609	-0.180472	PASS.Schizophrenia.Trubetskoy2022	Blood/Immune	0.732102
CD14.positive_monocyte_treated_with_RPMI_4h.Novakovic2016	2.7237e-07	4.4103e-07	0.26843	0.617568	PASS.Schizophrenia.Trubetskoy2022	Blood/Immune	0.389602
CD14.positive_monocyte_treated_with_RPMI_d1.Novakovic2016	8.0147e-07	6.0795e-07	0.0936989	1.31832	PASS.Schizophrenia.Trubetskoy2022	Blood/Immune	0.154938
CD14.positive_monocyte_treated_with_RPMI_d6.Novakovic2016	-3.35e-07	3.9984e-07	0.798909	-0.837732	PASS.Schizophrenia.Trubetskoy2022	Blood/Immune	0.944513
CD19.positive_B_cell.Roadmap	4.2783e-07	2.2581e-07	0.0290712	1.89462	PASS.Schizophrenia.Trubetskoy2022	Blood/Immune	0.0541649
CD34.positive_mobilized.Roadmap	2.1647e-07	3.0993e-07	0.242447	0.698451	PASS.Schizophrenia.Trubetskoy2022	Blood/Immune	0.356926
CD3.positive_T_cell.Roadmap	3.4334e-07	2.9422e-07	0.121621	1.16692	PASS.Schizophrenia.Trubetskoy2022	Blood/Immune	0.195863
CD4.positive_helper_T_cell.Corces2016	3.2829e-07	4.0815e-07	0.210604	0.804327	PASS.Schizophrenia.Trubetskoy2022	Blood/Immune	0.317104
CD4.positive_helper_T_cell.ENCODE	8.9043e-07	3.8781e-07	0.0108371	2.29603	PASS.Schizophrenia.Trubetskoy2022	Blood/Immune	0.0229256
CD56.positive_natural_killer_cells.Roadmap	3.4382e-07	2.6441e-07	0.0967388	1.30036	PASS.Schizophrenia.Trubetskoy2022	Blood/Immune	0.159112
CD8.positive_alpha.beta_T_cell.Corces2016	1.0871e-07	4.1633e-07	0.396999	0.261123	PASS.Schizophrenia.Trubetskoy2022	Blood/Immune	0.545635
CD8.positive_alpha.beta_T_cell.ENCODE	4.253e-07	3.2445e-07	0.0949609	1.31081	PASS.Schizophrenia.Trubetskoy2022	Blood/Immune	0.156745
dendritic_cell_treated_with_Lipopolysaccharide_0_ng.mL_for_0_hour.Garber2017	1.5955e-07	4.1121e-07	0.349004	0.38801	PASS.Schizophrenia.Trubetskoy2022	Blood/Immune	0.490407
dendritic_cell_treated_with_Lipopolysaccharide_100_ng.mL_for_1_hour.Garber2017	3.7676e-07	4.1542e-07	0.182221	0.906935	PASS.Schizophrenia.Trubetskoy2022	Blood/Immune	0.279365
dendritic_cell_treated_with_Lipopolysaccharide_100_ng.mL_for_2_hour.Garber2017	4.9019e-07	3.5996e-07	0.0866287	1.36181	PASS.Schizophrenia.Trubetskoy2022	Blood/Immune	0.144537
dendritic_cell_treated_with_Lipopolysaccharide_100_ng.mL_for_30_minute.Garber2017	1.0617e-07	3.7342e-07	0.388087	0.284309	PASS.Schizophrenia.Trubetskoy2022	Blood/Immune	0.534774
dendritic_cell_treated_with_Lipopolysaccharide_100_ng.mL_for_4_hour.Garber2017	1.3325e-07	3.7514e-07	0.361216	0.35521	PASS.Schizophrenia.Trubetskoy2022	Blood/Immune	0.504504
dendritic_cell_treated_with_Lipopolysaccharide_100_ng.mL_for_6_hour.Garber2017	1.0766e-07	3.451e-07	0.377535	0.31196	PASS.Schizophrenia.Trubetskoy2022	Blood/Immune	0.522568
erythroblast.Corces2016	1.4813e-06	6.0779e-07	0.00740015	2.43723	PASS.Schizophrenia.Trubetskoy2022	Blood/Immune	0.0162382
megakaryocyte.erythroid_progenitor.Corces2016	6.6268e-07	5.1858e-07	0.100644	1.27789	PASS.Schizophrenia.Trubetskoy2022	Blood/Immune	0.16495
natural_killer_cell.Corces2016	1.0095e-07	4.6559e-07	0.414175	0.216819	PASS.Schizophrenia.Trubetskoy2022	Blood/Immune	0.562355
T.cell.ENCODE	1.7405e-07	2.2039e-07	0.214837	0.789749	PASS.Schizophrenia.Trubetskoy2022	Blood/Immune	0.321388
ENCFF004FDW_blood_bodily_fluid_activated_CD4_positive_alpha_beta_T_cell	1.219e-06	2.6752e-07	2.5983e-06	4.55669	PASS.Schizophrenia.Trubetskoy2022	Blood/Immune	6.0188e-05
ENCFF007DTX_blood_bodily_fluid_activated_CD8_positive_alpha_beta_memory_T_cell	1.1055e-06	2.8446e-07	5.0907e-05	3.88623	PASS.Schizophrenia.Trubetskoy2022	Blood/Immune	0.00044472
ENCFF009GSJ_blood_bodily_fluid_T_cell	1.0391e-06	3.2058e-07	0.00059456	3.24148	PASS.Schizophrenia.Trubetskoy2022	Blood/Immune	0.00198759
ENCFF011IOW_blood_bodily_fluid_T_cell	9.8348e-07	2.7352e-07	0.00016182	3.59561	PASS.Schizophrenia.Trubetskoy2022	Blood/Immune	0.00084181
ENCFF014IBC_ENCFF131HJZ_ENCFF412CXE_blood_bodily_fluid_CD4_positive_alpha_beta_memory_T_cell	8.3856e-07	2.2567e-07	0.00010123	3.71592	PASS.Schizophrenia.Trubetskoy2022	Blood/Immune	0.00059879
ENCFF016SWR_blood_bodily_fluid_stimulated_activated_CD4_positive_alpha_beta_T_cell	9.3743e-07	2.7149e-07	0.00027735	3.45285	PASS.Schizophrenia.Trubetskoy2022	Blood/Immune	0.00113641
ENCFF017ULV_blood_bodily_fluid_stimulated_activated_CD8_positive_alpha_beta_memory_T_cell	9.5433e-07	3.0181e-07	0.00078352	3.16197	PASS.Schizophrenia.Trubetskoy2022	Blood/Immune	0.00242654
ENCFF018LAK_ENCFF526YYM_ENCFF556OOW_blood_bodily_fluid_naive_thymus_derived_CD4_positive_alpha_beta_T_cell	1.2668e-06	2.9766e-07	1.0415e-05	4.25581	PASS.Schizophrenia.Trubetskoy2022	Blood/Immune	0.00014612
ENCFF022MAM_ENCFF222VSV_ENCFF377NQI_bone_element_bone_marrow_lymph_node_spleen_thymus_immature_natural_killer_cell	4.2398e-07	1.8462e-07	0.0108241	2.29648	PASS.Schizophrenia.Trubetskoy2022	Blood/Immune	0.0229256
ENCFF022RWR_ENCFF674NLG_blood_bodily_fluid_naive_B_cell	2.7575e-07	1.8826e-07	0.0714956	1.46474	PASS.Schizophrenia.Trubetskoy2022	Blood/Immune	0.122375
ENCFF023ZYD_ENCFF191JSX_ENCFF644QSV_NA_central_memory_CD8_positive_alpha_beta_T_cell	7.6514e-07	2.9947e-07	0.00530979	2.55497	PASS.Schizophrenia.Trubetskoy2022	Blood/Immune	0.012231
ENCFF026IDC_bone_element_bone_marrow_common_myeloid_progenitor_CD34_positive	-1.898e-07	1.9772e-07	0.831438	-0.959861	PASS.Schizophrenia.Trubetskoy2022	Blood/Immune	0.96028
ENCFF027BYQ_ENCFF115FLM_blood_bodily_fluid_stimulated_activated_memory_B_cell	3.1801e-07	1.3993e-07	0.0115234	2.27266	PASS.Schizophrenia.Trubetskoy2022	Blood/Immune	0.0241417
ENCFF027TXS_ENCFF101SNA_blood_bodily_fluid_CD4_positive_alpha_beta_memory_T_cell	3.713e-07	2.3602e-07	0.0578432	1.57314	PASS.Schizophrenia.Trubetskoy2022	Blood/Immune	0.100493
ENCFF028LAC_blood_bodily_fluid_stimulated_activated_effector_memory_CD8_positive_alpha_beta_T_cell	9.1827e-07	2.8269e-07	0.00058054	3.24827	PASS.Schizophrenia.Trubetskoy2022	Blood/Immune	0.00195484
ENCFF028ZFZ_blood_bodily_fluid_hematopoietic_multipotent_progenitor_cell	3.331e-07	1.6352e-07	0.020824	2.03702	PASS.Schizophrenia.Trubetskoy2022	Blood/Immune	0.0407764
ENCFF029XBE_blood_bodily_fluid_CD4_positive_alpha_beta_T_cell	8.324e-07	2.9318e-07	0.00226118	2.83922	PASS.Schizophrenia.Trubetskoy2022	Blood/Immune	0.00568982
ENCFF032HUK_ENCFF185MAH_blood_bodily_fluid_effector_memory_CD4_positive_alpha_beta_T_cell	3.9231e-07	1.6448e-07	0.00853691	2.38511	PASS.Schizophrenia.Trubetskoy2022	Blood/Immune	0.0184605
ENCFF032VQN_blood_bodily_fluid_activated_CD4_positive_alpha_beta_T_cell	3.8031e-07	1.8933e-07	0.022286	2.00867	PASS.Schizophrenia.Trubetskoy2022	Blood/Immune	0.0430832
ENCFF034DRR_ENCFF417TJV_ENCFF339WFQ_blood_bodily_fluid_stimulated_activated_CD8_positive_alpha_beta_memory_T_cell	7.2459e-07	2.5137e-07	0.00197252	2.88252	PASS.Schizophrenia.Trubetskoy2022	Blood/Immune	0.00510211
ENCFF035DJL_blood_bodily_fluid_B_cell	5.3035e-07	3.0049e-07	0.0387846	1.76497	PASS.Schizophrenia.Trubetskoy2022	Blood/Immune	0.0701722
ENCFF040POR_blood_bodily_fluid_stimulated_activated_naive_CD8_positive_alpha_beta_T_cell	9.2673e-07	3.0674e-07	0.00125861	3.02126	PASS.Schizophrenia.Trubetskoy2022	Blood/Immune	0.00349498
ENCFF042RAY_blood_bodily_fluid_CD4_positive_CD25_positive_alpha_beta_regulatory_T_cell	1.1022e-06	2.8903e-07	6.8513e-05	3.81347	PASS.Schizophrenia.Trubetskoy2022	Blood/Immune	0.00048285
ENCFF043TCU_blood_bodily_fluid_T_helper_1_cell	8.1913e-07	3.3868e-07	0.00779064	2.41858	PASS.Schizophrenia.Trubetskoy2022	Blood/Immune	0.0169346
ENCFF044PUS_blood_bodily_fluid_CD4_positive_alpha_beta_T_cell	8.6444e-07	2.2848e-07	7.7338e-05	3.78344	PASS.Schizophrenia.Trubetskoy2022	Blood/Immune	0.00050791
ENCFF047FBN_blood_bodily_fluid_stimulated_activated_CD4_positive_alpha_beta_T_cell	1.1605e-06	2.9999e-07	5.4755e-05	3.86849	PASS.Schizophrenia.Trubetskoy2022	Blood/Immune	0.00045169
ENCFF050YCQ_blood_bodily_fluid_activated_naive_CD8_positive_alpha_beta_T_cell	1.014e-06	3.3474e-07	0.00122564	3.02929	PASS.Schizophrenia.Trubetskoy2022	Blood/Immune	0.00343922
ENCFF052TCE_blood_bodily_fluid_stimulated_activated_CD8_positive_alpha_beta_memory_T_cell	9.553e-07	3.0006e-07	0.00072699	3.18371	PASS.Schizophrenia.Trubetskoy2022	Blood/Immune	0.00228202
ENCFF056BEG_blood_bodily_fluid_activated_CD8_positive_alpha_beta_memory_T_cell	8.7995e-07	2.953e-07	0.00144207	2.97982	PASS.Schizophrenia.Trubetskoy2022	Blood/Immune	0.00388185
ENCFF057LCQ_ENCFF579KFE_ENCFF810PFO_blood_bodily_fluid_effector_memory_CD8_positive_alpha_beta_T_cell	8.2626e-07	2.3067e-07	0.00017053	3.58194	PASS.Schizophrenia.Trubetskoy2022	Blood/Immune	0.00086289
ENCFF058QST_blood_bodily_fluid_stimulated_activated_CD8_positive_alpha_beta_memory_T_cell	9.0725e-07	2.5755e-07	0.0002136	3.52268	PASS.Schizophrenia.Trubetskoy2022	Blood/Immune	0.00098864
ENCFF060VND_ENCFF233LPC_blood_bodily_fluid_activated_T_cell	4.2555e-07	1.368e-07	0.00093324	3.11069	PASS.Schizophrenia.Trubetskoy2022	Blood/Immune	0.00276982
ENCFF060YXX_ENCFF200AOX_blood_bodily_fluid_activated_T_helper_17_cell	3.9156e-07	1.4411e-07	0.00329256	2.71713	PASS.Schizophrenia.Trubetskoy2022	Blood/Immune	0.00793987
ENCFF062VIQ_blood_bodily_fluid_stimulated_activated_CD4_positive_alpha_beta_T_cell	9.0923e-07	2.6722e-07	0.00033379	3.40256	PASS.Schizophrenia.Trubetskoy2022	Blood/Immune	0.00129948
ENCFF069CDV_blood_bodily_fluid_T_helper_2_cell	3.3906e-07	1.8473e-07	0.0332183	1.83547	PASS.Schizophrenia.Trubetskoy2022	Blood/Immune	0.0609112
ENCFF071AFK_blood_bodily_fluid_T_cell	6.8423e-07	2.7788e-07	0.00690269	2.46229	PASS.Schizophrenia.Trubetskoy2022	Blood/Immune	0.0153087
ENCFF073UAS_blood_bodily_fluid_activated_CD4_positive_alpha_beta_T_cell	1.0894e-06	3.0481e-07	0.00017572	3.5741	PASS.Schizophrenia.Trubetskoy2022	Blood/Immune	0.00087823
ENCFF074ZSQ_blood_bodily_fluid_stimulated_activated_CD4_positive_alpha_beta_T_cell	1.1399e-06	3.5011e-07	0.00056537	3.2558	PASS.Schizophrenia.Trubetskoy2022	Blood/Immune	0.00192474
ENCFF078XQO_blood_bodily_fluid_naive_thymus_derived_CD4_positive_alpha_beta_T_cell	4.6396e-07	2.6577e-07	0.0404298	1.74572	PASS.Schizophrenia.Trubetskoy2022	Blood/Immune	0.0725542
ENCFF081XPP_ENCFF920IQC_blood_bodily_fluid_stimulated_activated_naive_B_cell	3.5184e-07	1.777e-07	0.0238502	1.98003	PASS.Schizophrenia.Trubetskoy2022	Blood/Immune	0.0459153
ENCFF086RNS_ENCFF926DTJ_ENCFF830BQT_blood_bodily_fluid_naive_thymus_derived_CD8_positive_alpha_beta_T_cell	9.0275e-07	2.2971e-07	4.2465e-05	3.93005	PASS.Schizophrenia.Trubetskoy2022	Blood/Immune	0.00039322
ENCFF086TUD_blood_bodily_fluid_stimulated_activated_naive_B_cell	5.5647e-07	2.5084e-07	0.0132642	2.21839	PASS.Schizophrenia.Trubetskoy2022	Blood/Immune	0.0274779
ENCFF087ERU_blood_bodily_fluid_stimulated_activated_CD4_positive_alpha_beta_T_cell	1.2454e-06	2.6985e-07	1.9616e-06	4.61541	PASS.Schizophrenia.Trubetskoy2022	Blood/Immune	5.4644e-05
ENCFF088QWN_ENCFF191RTJ_ENCFF926KJX_blood_bodily_fluid_naive_thymus_derived_CD8_positive_alpha_beta_T_cell	8.1882e-07	2.4227e-07	0.00036269	3.3798	PASS.Schizophrenia.Trubetskoy2022	Blood/Immune	0.00137011
ENCFF090HMA_ENCFF523ZCA_blood_bodily_fluid_CD14_positive_monocyte	-7.519e-08	1.2419e-07	0.727571	-0.605484	PASS.Schizophrenia.Trubetskoy2022	Blood/Immune	0.878398
ENCFF091ALI_blood_bodily_fluid_T_cell	5.9505e-07	2.913e-07	0.0205417	2.04269	PASS.Schizophrenia.Trubetskoy2022	Blood/Immune	0.0403855
ENCFF098QPB_ENCFF341PJV_ENCFF938RJM_blood_bodily_fluid_CD8_positive_alpha_beta_memory_T_cell	8.5975e-07	2.7923e-07	0.00103848	3.079	PASS.Schizophrenia.Trubetskoy2022	Blood/Immune	0.00301452
ENCFF101AWQ_bone_element_bone_marrow_lymph_node_spleen_thymus_immature_natural_killer_cell	1.0598e-07	1.1243e-07	0.172927	0.942663	PASS.Schizophrenia.Trubetskoy2022	Blood/Immune	0.268225
ENCFF101VGF_ENCFF293SFN_ENCFF496HBZ_blood_bodily_fluid_activated_T_helper_2_cell	9.1577e-07	2.961e-07	0.00099155	3.09275	PASS.Schizophrenia.Trubetskoy2022	Blood/Immune	0.00290563
ENCFF109KJR_blood_bodily_fluid_activated_gamma_delta_T_cell	1.0031e-06	2.7626e-07	0.00014112	3.63108	PASS.Schizophrenia.Trubetskoy2022	Blood/Immune	0.00075535
ENCFF110YMH_blood_bodily_fluid_naive_thymus_derived_CD4_positive_alpha_beta_T_cell	9.258e-07	2.892e-07	0.00068421	3.20123	PASS.Schizophrenia.Trubetskoy2022	Blood/Immune	0.0021923
ENCFF113ELV_blood_bodily_fluid_T_helper_17_cell	1.3614e-06	3.0616e-07	4.3555e-06	4.44692	PASS.Schizophrenia.Trubetskoy2022	Blood/Immune	8.7813e-05
ENCFF114PBW_blood_bodily_fluid_natural_killer_cell	4.3931e-07	2.2386e-07	0.0248554	1.96244	PASS.Schizophrenia.Trubetskoy2022	Blood/Immune	0.0476524
ENCFF117UBS_blood_bodily_fluid_stimulated_activated_CD8_positive_alpha_beta_memory_T_cell	7.6668e-07	2.5113e-07	0.00113295	3.05297	PASS.Schizophrenia.Trubetskoy2022	Blood/Immune	0.00322804
ENCFF118VBY_blood_bodily_fluid_T_cell	8.422e-07	2.945e-07	0.00211978	2.85976	PASS.Schizophrenia.Trubetskoy2022	Blood/Immune	0.00537785
ENCFF119DCK_blood_bodily_fluid_natural_killer_cell	2.9123e-07	3.099e-07	0.17367	0.939763	PASS.Schizophrenia.Trubetskoy2022	Blood/Immune	0.268926
ENCFF123VGW_ENCFF739LQS_blood_bodily_fluid_CD14_positive_monocyte	2.2195e-08	2.045e-07	0.456787	0.108532	PASS.Schizophrenia.Trubetskoy2022	Blood/Immune	0.610367
ENCFF125BPF_blood_bodily_fluid_stimulated_activated_CD8_positive_alpha_beta_memory_T_cell	1.0978e-06	3.1689e-07	0.00026593	3.46418	PASS.Schizophrenia.Trubetskoy2022	Blood/Immune	0.0011204
ENCFF131POA_NA_central_memory_CD4_positive_alpha_beta_T_cell	9.3782e-07	3.2163e-07	0.00177384	2.91581	PASS.Schizophrenia.Trubetskoy2022	Blood/Immune	0.00465319
ENCFF134KAD_blood_bodily_fluid_B_cell	8.4213e-07	1.7651e-07	9.1716e-07	4.77087	PASS.Schizophrenia.Trubetskoy2022	Blood/Immune	2.654e-05
ENCFF134OLO_ENCFF902LSI_blood_bodily_fluid_naive_thymus_derived_CD4_positive_alpha_beta_T_cell	4.3721e-07	1.4279e-07	0.00110001	3.06181	PASS.Schizophrenia.Trubetskoy2022	Blood/Immune	0.00314386
ENCFF136ORD_ENCFF766FGE_blood_bodily_fluid_activated_naive_CD4_positive_alpha_beta_T_cell	1.219e-06	3.9975e-07	0.00114618	3.04948	PASS.Schizophrenia.Trubetskoy2022	Blood/Immune	0.00325572
ENCFF141GMK_blood_bodily_fluid_hematopoietic_multipotent_progenitor_cell	-5.533e-08	1.8777e-07	0.615869	-0.294648	PASS.Schizophrenia.Trubetskoy2022	Blood/Immune	0.776968
ENCFF141RPA_blood_bodily_fluid_activated_T_helper_1_cell	1.119e-06	3.0591e-07	0.00012716	3.65786	PASS.Schizophrenia.Trubetskoy2022	Blood/Immune	0.00069932
ENCFF142QXQ_blood_bodily_fluid_activated_T_cell	1.0251e-06	2.647e-07	5.3788e-05	3.87284	PASS.Schizophrenia.Trubetskoy2022	Blood/Immune	0.00045169
ENCFF142VCT_blood_bodily_fluid_T_cell	1.0801e-06	2.9661e-07	0.00013547	3.6416	PASS.Schizophrenia.Trubetskoy2022	Blood/Immune	0.00072935
ENCFF147IYE_ENCFF888NJV_blood_bodily_fluid_activated_naive_CD4_positive_alpha_beta_T_cell	3.988e-07	1.4545e-07	0.00305556	2.74176	PASS.Schizophrenia.Trubetskoy2022	Blood/Immune	0.00744593
ENCFF147PAF_blood_bodily_fluid_activated_T_cell	1.0947e-06	2.7627e-07	3.7082e-05	3.96252	PASS.Schizophrenia.Trubetskoy2022	Blood/Immune	0.00035768
ENCFF151NIC_NA_effector_CD4_positive_alpha_beta_T_cell	1.1708e-06	3.0665e-07	6.7297e-05	3.8179	PASS.Schizophrenia.Trubetskoy2022	Blood/Immune	0.00048285
ENCFF151XQY_blood_bodily_fluid_stimulated_activated_CD4_positive_alpha_beta_T_cell	1.1726e-06	2.9332e-07	3.1978e-05	3.99772	PASS.Schizophrenia.Trubetskoy2022	Blood/Immune	0.00032577
ENCFF151ZGR_blood_bodily_fluid_T_helper_2_cell	4.489e-07	1.8951e-07	0.00892469	2.36873	PASS.Schizophrenia.Trubetskoy2022	Blood/Immune	0.0191746
ENCFF156FHK_blood_bodily_fluid_T_helper_1_cell	4.5329e-07	2.0834e-07	0.0147883	2.17571	PASS.Schizophrenia.Trubetskoy2022	Blood/Immune	0.0302964
ENCFF156UHI_blood_bodily_fluid_T_cell	1.076e-06	3.0294e-07	0.00019133	3.55176	PASS.Schizophrenia.Trubetskoy2022	Blood/Immune	0.00092677
ENCFF157BRH_ENCFF415QNO_blood_bodily_fluid_naive_thymus_derived_CD8_positive_alpha_beta_T_cell	3.8799e-07	1.4668e-07	0.00408235	2.64518	PASS.Schizophrenia.Trubetskoy2022	Blood/Immune	0.0096134
ENCFF158WCY_ENCFF653TLI_blood_bodily_fluid_CD4_positive_alpha_beta_memory_T_cell	2.3609e-07	1.7899e-07	0.0935816	1.31902	PASS.Schizophrenia.Trubetskoy2022	Blood/Immune	0.154938
ENCFF159JDQ_blood_bodily_fluid_activated_CD4_positive_alpha_beta_T_cell	1.2025e-06	2.9543e-07	2.3471e-05	4.07036	PASS.Schizophrenia.Trubetskoy2022	Blood/Immune	0.00025886
ENCFF162UOX_blood_bodily_fluid_T_cell	7.3707e-07	3.2646e-07	0.0119803	2.25776	PASS.Schizophrenia.Trubetskoy2022	Blood/Immune	0.0250424
ENCFF162YDK_blood_bodily_fluid_activated_CD8_positive_alpha_beta_memory_T_cell	9.2136e-07	2.9449e-07	0.00087797	3.12868	PASS.Schizophrenia.Trubetskoy2022	Blood/Immune	0.00264821
ENCFF165MKR_blood_bodily_fluid_T_cell	7.5401e-07	3.0738e-07	0.00708367	2.45299	PASS.Schizophrenia.Trubetskoy2022	Blood/Immune	0.0156551
ENCFF166XFX_blood_bodily_fluid_activated_CD8_positive_alpha_beta_memory_T_cell	9.2691e-07	2.4156e-07	6.2237e-05	3.83714	PASS.Schizophrenia.Trubetskoy2022	Blood/Immune	0.00048064
ENCFF174GJX_blood_bodily_fluid_stimulated_activated_CD4_positive_alpha_beta_T_cell	8.9525e-07	2.4124e-07	0.00010323	3.71098	PASS.Schizophrenia.Trubetskoy2022	Blood/Immune	0.00060499
ENCFF174QMV_blood_bodily_fluid_stimulated_activated_CD4_positive_alpha_beta_T_cell	1.0209e-06	3.0969e-07	0.00048926	3.29663	PASS.Schizophrenia.Trubetskoy2022	Blood/Immune	0.00172265
ENCFF175KKW_blood_bodily_fluid_mononuclear_cell	4.6794e-07	2.6515e-07	0.0387993	1.76479	PASS.Schizophrenia.Trubetskoy2022	Blood/Immune	0.0701722
ENCFF175MGD_blood_bodily_fluid_CD4_positive_alpha_beta_memory_T_cell	4.7547e-07	3.0943e-07	0.0621963	1.53659	PASS.Schizophrenia.Trubetskoy2022	Blood/Immune	0.107451
ENCFF176BTL_blood_bodily_fluid_T_cell	1.0753e-06	2.8087e-07	6.4472e-05	3.82847	PASS.Schizophrenia.Trubetskoy2022	Blood/Immune	0.00048064
ENCFF176HTM_blood_bodily_fluid_stimulated_activated_CD4_positive_alpha_beta_T_cell	1.3231e-06	3.0037e-07	5.2902e-06	4.40496	PASS.Schizophrenia.Trubetskoy2022	Blood/Immune	9.6054e-05
ENCFF176YTF_ENCFF291NFC_ENCFF958HFA_blood_bodily_fluid_naive_thymus_derived_CD4_positive_alpha_beta_T_cell	8.2569e-07	2.3407e-07	0.00020969	3.52757	PASS.Schizophrenia.Trubetskoy2022	Blood/Immune	0.00098525
ENCFF180JWH_blood_bodily_fluid_activated_CD4_positive_alpha_beta_T_cell	9.6205e-07	3.1921e-07	0.0012897	3.01387	PASS.Schizophrenia.Trubetskoy2022	Blood/Immune	0.00355435
ENCFF181ZVA_blood_bodily_fluid_CD4_positive_alpha_beta_T_cell	5.6603e-07	1.8973e-07	0.00142531	2.9834	PASS.Schizophrenia.Trubetskoy2022	Blood/Immune	0.00385917
ENCFF182EUF_blood_bodily_fluid_T_cell	1.0222e-06	2.7946e-07	0.0001272	3.65779	PASS.Schizophrenia.Trubetskoy2022	Blood/Immune	0.00069932
ENCFF186BOY_blood_bodily_fluid_T_cell	1.0896e-06	2.8738e-07	7.4834e-05	3.79162	PASS.Schizophrenia.Trubetskoy2022	Blood/Immune	0.00050253
ENCFF189SHD_blood_bodily_fluid_CD4_positive_alpha_beta_T_cell	5.7585e-07	1.8725e-07	0.00105148	3.07529	PASS.Schizophrenia.Trubetskoy2022	Blood/Immune	0.00303324
ENCFF191OBG_blood_bodily_fluid_activated_CD8_positive_alpha_beta_memory_T_cell	1.0598e-06	3.1236e-07	0.00034565	3.39301	PASS.Schizophrenia.Trubetskoy2022	Blood/Immune	0.00131717
ENCFF192OTX_blood_bodily_fluid_stimulated_activated_CD8_positive_alpha_beta_memory_T_cell	9.5567e-07	2.978e-07	0.00066576	3.2091	PASS.Schizophrenia.Trubetskoy2022	Blood/Immune	0.00214184
ENCFF196VNL_blood_bodily_fluid_activated_CD4_positive_alpha_beta_T_cell	9.7689e-07	2.6281e-07	0.00010078	3.71706	PASS.Schizophrenia.Trubetskoy2022	Blood/Immune	0.00059879
ENCFF197MIF_blood_bodily_fluid_activated_CD4_positive_alpha_beta_T_cell	3.7091e-07	1.9735e-07	0.0300955	1.87939	PASS.Schizophrenia.Trubetskoy2022	Blood/Immune	0.0558833
ENCFF198SMG_blood_bodily_fluid_T_helper_2_cell	9.7304e-07	3.9453e-07	0.00682502	2.46634	PASS.Schizophrenia.Trubetskoy2022	Blood/Immune	0.0152308
ENCFF199TWN_blood_bodily_fluid_stimulated_activated_CD8_positive_alpha_beta_memory_T_cell	8.0852e-07	2.7953e-07	0.00191141	2.89242	PASS.Schizophrenia.Trubetskoy2022	Blood/Immune	0.00497181
ENCFF200ERT_blood_bodily_fluid_stimulated_activated_CD4_positive_alpha_beta_T_cell	9.691e-07	2.7371e-07	0.00019961	3.5406	PASS.Schizophrenia.Trubetskoy2022	Blood/Immune	0.00095276
ENCFF201XEO_blood_bodily_fluid_naive_thymus_derived_CD8_positive_alpha_beta_T_cell	1.157e-06	3.1104e-07	9.973e-05	3.7197	PASS.Schizophrenia.Trubetskoy2022	Blood/Immune	0.00059879
ENCFF202UGT_bone_element_bone_marrow_common_myeloid_progenitor_CD34_positive	-2.608e-07	2.0286e-07	0.900705	-1.28558	PASS.Schizophrenia.Trubetskoy2022	Blood/Immune	0.999984
ENCFF203AEJ_blood_bodily_fluid_stimulated_activated_CD4_positive_alpha_beta_T_cell	1.1587e-06	3.2845e-07	0.0002094	3.52794	PASS.Schizophrenia.Trubetskoy2022	Blood/Immune	0.00098525
ENCFF206QOX_ENCFF797TAU_blood_bodily_fluid_naive_thymus_derived_CD8_positive_alpha_beta_T_cell	3.1223e-07	1.6331e-07	0.027945	1.91189	PASS.Schizophrenia.Trubetskoy2022	Blood/Immune	0.0523827
ENCFF207ATZ_ENCFF067FAK_ENCFF901BFR_blood_bodily_fluid_naive_B_cell	8.2084e-07	2.5446e-07	0.00062805	3.22582	PASS.Schizophrenia.Trubetskoy2022	Blood/Immune	0.00205754
ENCFF207RGC_ENCFF240ZJY_blood_bodily_fluid_natural_killer_cell	2.1221e-07	1.2018e-07	0.0387124	1.76583	PASS.Schizophrenia.Trubetskoy2022	Blood/Immune	0.0701722
ENCFF211IRR_blood_bodily_fluid_activated_CD8_positive_alpha_beta_memory_T_cell	1.055e-06	3.3083e-07	0.00071369	3.18906	PASS.Schizophrenia.Trubetskoy2022	Blood/Immune	0.00225555
ENCFF212LAY_ENCFF556AWF_ENCFF868GED_blood_bodily_fluid_stimulated_activated_CD4_positive_alpha_beta_memory_T_cell	9.7412e-07	2.5654e-07	7.3194e-05	3.79712	PASS.Schizophrenia.Trubetskoy2022	Blood/Immune	0.00049837
ENCFF220PZT_ENCFF044NRE_ENCFF109ZZY_blood_bodily_fluid_effector_memory_CD8_positive_alpha_beta_T_cell	8.6359e-07	2.416e-07	0.0001755	3.57443	PASS.Schizophrenia.Trubetskoy2022	Blood/Immune	0.00087823
ENCFF221BVQ_ENCFF202XZK_blood_bodily_fluid_naive_B_cell	2.7195e-07	1.4664e-07	0.0318302	1.85455	PASS.Schizophrenia.Trubetskoy2022	Blood/Immune	0.0588319
ENCFF228HDN_blood_bodily_fluid_natural_killer_cell	8.3895e-07	2.0382e-07	1.9267e-05	4.1161	PASS.Schizophrenia.Trubetskoy2022	Blood/Immune	0.00022301
ENCFF229FLG_ENCFF800EYR_ENCFF692UGR_blood_bodily_fluid_stimulated_activated_naive_CD4_positive_alpha_beta_T_cell	9.4558e-07	2.5914e-07	0.00013169	3.64888	PASS.Schizophrenia.Trubetskoy2022	Blood/Immune	0.00071735
ENCFF230LAU_ENCFF044RVB_ENCFF632AAY_blood_bodily_fluid_activated_B_cell	8.7916e-07	3.0758e-07	0.00212949	2.85831	PASS.Schizophrenia.Trubetskoy2022	Blood/Immune	0.00538772
ENCFF233JIA_blood_bodily_fluid_activated_T_cell	1.0321e-06	3.3392e-07	0.00099794	3.09085	PASS.Schizophrenia.Trubetskoy2022	Blood/Immune	0.00290595
ENCFF238HIW_blood_bodily_fluid_activated_naive_CD4_positive_alpha_beta_T_cell	1.0755e-06	2.8176e-07	6.7485e-05	3.81721	PASS.Schizophrenia.Trubetskoy2022	Blood/Immune	0.00048285
ENCFF240PRJ_blood_bodily_fluid_activated_CD4_positive_alpha_beta_T_cell	3.7349e-07	2.0614e-07	0.0350069	1.81182	PASS.Schizophrenia.Trubetskoy2022	Blood/Immune	0.0639376
ENCFF240SXY_ENCFF697UUG_blood_bodily_fluid_CD8_positive_alpha_beta_memory_T_cell	1.9979e-07	1.6634e-07	0.114847	1.20115	PASS.Schizophrenia.Trubetskoy2022	Blood/Immune	0.185858
ENCFF240ZBU_blood_bodily_fluid_effector_memory_CD4_positive_alpha_beta_T_cell	8.9541e-07	2.8898e-07	0.00097252	3.0985	PASS.Schizophrenia.Trubetskoy2022	Blood/Immune	0.00285889
ENCFF243CAS_blood_bodily_fluid_activated_CD8_positive_alpha_beta_memory_T_cell	9.7371e-07	2.8657e-07	0.00033961	3.39784	PASS.Schizophrenia.Trubetskoy2022	Blood/Immune	0.00129948
ENCFF245YIL_blood_bodily_fluid_CD8_positive_alpha_beta_memory_T_cell	9.2213e-07	3.3288e-07	0.00280152	2.77015	PASS.Schizophrenia.Trubetskoy2022	Blood/Immune	0.00688418
ENCFF253YZY_blood_bodily_fluid_CD4_positive_alpha_beta_T_cell	7.7693e-07	2.5727e-07	0.00126438	3.01988	PASS.Schizophrenia.Trubetskoy2022	Blood/Immune	0.00349498
ENCFF254QZL_ENCFF862SBF_bone_element_bone_marrow_lymph_node_spleen_thymus_immature_natural_killer_cell	1.5045e-07	1.0727e-07	0.0803838	1.40249	PASS.Schizophrenia.Trubetskoy2022	Blood/Immune	0.135092
ENCFF255BJE_blood_bodily_fluid_suppressor_macrophage	1.1149e-07	1.5897e-07	0.241544	0.701344	PASS.Schizophrenia.Trubetskoy2022	Blood/Immune	0.356162
ENCFF258IVA_blood_bodily_fluid_CD4_positive_alpha_beta_T_cell	4.3601e-07	2.1253e-07	0.0201113	2.05145	PASS.Schizophrenia.Trubetskoy2022	Blood/Immune	0.0397081
ENCFF259VQH_blood_bodily_fluid_CD8_positive_alpha_beta_T_cell	7.7089e-07	2.2943e-07	0.00038964	3.36005	PASS.Schizophrenia.Trubetskoy2022	Blood/Immune	0.00144903
ENCFF271NTU_blood_bodily_fluid_hematopoietic_multipotent_progenitor_cell	-1.267e-08	2.308e-07	0.521881	-0.054876	PASS.Schizophrenia.Trubetskoy2022	Blood/Immune	0.684507
ENCFF275AAG_blood_bodily_fluid_naive_thymus_derived_CD4_positive_alpha_beta_T_cell	1.2216e-06	3.6701e-07	0.00043661	3.32848	PASS.Schizophrenia.Trubetskoy2022	Blood/Immune	0.00157928
ENCFF278AJU_blood_bodily_fluid_T_cell	7.9684e-07	2.8907e-07	0.00292043	2.75658	PASS.Schizophrenia.Trubetskoy2022	Blood/Immune	0.00715427
ENCFF278LCZ_blood_bodily_fluid_stimulated_activated_CD8_positive_alpha_beta_memory_T_cell	9.1536e-07	2.9448e-07	0.0009405	3.10841	PASS.Schizophrenia.Trubetskoy2022	Blood/Immune	0.00278242
ENCFF286HTZ_blood_bodily_fluid_memory_B_cell	1.0064e-06	2.5227e-07	3.309e-05	3.98962	PASS.Schizophrenia.Trubetskoy2022	Blood/Immune	0.00032947
ENCFF288CFM_blood_bodily_fluid_CD4_positive_alpha_beta_T_cell	5.724e-07	2.3183e-07	0.00677408	2.46903	PASS.Schizophrenia.Trubetskoy2022	Blood/Immune	0.0152252
ENCFF289RUM_blood_bodily_fluid_CD4_positive_alpha_beta_T_cell	7.5624e-07	2.5628e-07	0.00158476	2.9508	PASS.Schizophrenia.Trubetskoy2022	Blood/Immune	0.00420484
ENCFF295CPY_ENCFF694IFY_blood_bodily_fluid_CD4_positive_alpha_beta_T_cell	3.8876e-07	1.2057e-07	0.00063104	3.22447	PASS.Schizophrenia.Trubetskoy2022	Blood/Immune	0.00205754
ENCFF296NOR_blood_bodily_fluid_CD4_positive_alpha_beta_T_cell	7.9922e-07	2.9901e-07	0.00376068	2.67283	PASS.Schizophrenia.Trubetskoy2022	Blood/Immune	0.00896552
ENCFF297LZZ_ENCFF716ZMD_blood_bodily_fluid_CD14_positive_monocyte	-4.349e-08	1.4298e-07	0.619485	-0.304128	PASS.Schizophrenia.Trubetskoy2022	Blood/Immune	0.780466
ENCFF298DPU_NA_central_memory_CD8_positive_alpha_beta_T_cell	7.4389e-07	3.3417e-07	0.0130036	2.22611	PASS.Schizophrenia.Trubetskoy2022	Blood/Immune	0.0270591
ENCFF300TPQ_ENCFF942NBZ_blood_bodily_fluid_dendritic_cell	-1.783e-07	1.4333e-07	0.89323	-1.24389	PASS.Schizophrenia.Trubetskoy2022	Blood/Immune	0.99895
ENCFF300VIJ_blood_bodily_fluid_T_cell	1.1315e-06	3.0266e-07	9.2597e-05	3.7384	PASS.Schizophrenia.Trubetskoy2022	Blood/Immune	0.00056696
ENCFF301BBT_blood_bodily_fluid_stimulated_activated_CD8_positive_alpha_beta_memory_T_cell	7.2963e-07	2.9062e-07	0.00602581	2.51063	PASS.Schizophrenia.Trubetskoy2022	Blood/Immune	0.0136366
ENCFF301LEA_blood_bodily_fluid_activated_CD4_positive_alpha_beta_T_cell	5.0281e-07	2.0755e-07	0.00770469	2.42261	PASS.Schizophrenia.Trubetskoy2022	Blood/Immune	0.0168267
ENCFF302CQX_ENCFF672SYY_blood_bodily_fluid_stimulated_activated_naive_B_cell	2.8192e-07	1.3587e-07	0.0189958	2.07494	PASS.Schizophrenia.Trubetskoy2022	Blood/Immune	0.0375858
ENCFF307HLE_ENCFF979YMP_blood_bodily_fluid_CD4_positive_CD25_positive_alpha_beta_regulatory_T_cell	2.3557e-07	3.6105e-07	0.257048	0.652473	PASS.Schizophrenia.Trubetskoy2022	Blood/Immune	0.375436
ENCFF308FQH_blood_bodily_fluid_CD4_positive_CD25_positive_alpha_beta_regulatory_T_cell	3.826e-07	1.889e-07	0.0214101	2.02546	PASS.Schizophrenia.Trubetskoy2022	Blood/Immune	0.0417385
ENCFF308ZZS_blood_bodily_fluid_natural_killer_cell	9.5403e-07	3.6316e-07	0.0043071	2.627	PASS.Schizophrenia.Trubetskoy2022	Blood/Immune	0.0100971
ENCFF309FFC_NA_central_memory_CD4_positive_alpha_beta_T_cell	1.1066e-06	3.2317e-07	0.00030836	3.42415	PASS.Schizophrenia.Trubetskoy2022	Blood/Immune	0.0012355
ENCFF310DYF_blood_bodily_fluid_stimulated_activated_CD4_positive_alpha_beta_T_cell	1.1464e-06	2.7396e-07	1.4293e-05	4.18444	PASS.Schizophrenia.Trubetskoy2022	Blood/Immune	0.00018131
ENCFF310XQG_blood_bodily_fluid_CD8_positive_alpha_beta_memory_T_cell	1.8182e-07	1.9082e-07	0.170335	0.952841	PASS.Schizophrenia.Trubetskoy2022	Blood/Immune	0.264649
ENCFF310ZPG_ENCFF837WOY_ENCFF926THG_blood_bodily_fluid_naive_B_cell	9.526e-07	2.4268e-07	4.3302e-05	3.92535	PASS.Schizophrenia.Trubetskoy2022	Blood/Immune	0.000397
ENCFF311NAL_blood_bodily_fluid_activated_naive_CD4_positive_alpha_beta_T_cell	1.0748e-06	3.4158e-07	0.00082655	3.14637	PASS.Schizophrenia.Trubetskoy2022	Blood/Immune	0.00250125
ENCFF311TAY_blood_bodily_fluid_neutrophil	9.0039e-08	9.6899e-08	0.176392	0.929203	PASS.Schizophrenia.Trubetskoy2022	Blood/Immune	0.272232
ENCFF312YZU_blood_bodily_fluid_activated_naive_CD4_positive_alpha_beta_T_cell	4.0416e-07	2.1291e-07	0.0288308	1.89826	PASS.Schizophrenia.Trubetskoy2022	Blood/Immune	0.0538253
ENCFF314PGJ_blood_bodily_fluid_activated_CD8_positive_alpha_beta_memory_T_cell	9.8345e-07	3.1154e-07	0.0007976	3.15678	PASS.Schizophrenia.Trubetskoy2022	Blood/Immune	0.00244564
ENCFF319JVY_blood_bodily_fluid_T_cell	1.0358e-06	2.7169e-07	6.8829e-05	3.81234	PASS.Schizophrenia.Trubetskoy2022	Blood/Immune	0.00048285
ENCFF320MFJ_ENCFF401CHO_blood_bodily_fluid_stimulated_activated_effector_memory_CD8_positive_alpha_beta_T_cell	2.8073e-07	1.7218e-07	0.0514971	1.63051	PASS.Schizophrenia.Trubetskoy2022	Blood/Immune	0.0899742
ENCFF322YXK_blood_bodily_fluid_hematopoietic_multipotent_progenitor_cell	1.3553e-07	1.5516e-07	0.191192	0.873514	PASS.Schizophrenia.Trubetskoy2022	Blood/Immune	0.290712
ENCFF326EII_blood_bodily_fluid_CD8_positive_alpha_beta_T_cell	7.3087e-07	2.2015e-07	0.00045031	3.31986	PASS.Schizophrenia.Trubetskoy2022	Blood/Immune	0.00162253
ENCFF328WBJ_blood_bodily_fluid_activated_T_helper_1_cell	1.1965e-06	2.8035e-07	9.8725e-06	4.26775	PASS.Schizophrenia.Trubetskoy2022	Blood/Immune	0.00014284
ENCFF329PET_blood_bodily_fluid_activated_T_helper_1_cell	8.68e-07	3.3332e-07	0.00460542	2.60413	PASS.Schizophrenia.Trubetskoy2022	Blood/Immune	0.0107421
ENCFF330JQQ_blood_bodily_fluid_stimulated_activated_CD8_positive_alpha_beta_memory_T_cell	7.5986e-07	2.5455e-07	0.00141748	2.98509	PASS.Schizophrenia.Trubetskoy2022	Blood/Immune	0.00385917
ENCFF334DIH_blood_bodily_fluid_T_helper_2_cell	9.7615e-07	3.0576e-07	0.00070507	3.19257	PASS.Schizophrenia.Trubetskoy2022	Blood/Immune	0.00224361
ENCFF334MJA_ENCFF127TFL_ENCFF779ZLB_blood_bodily_fluid_CD14_positive_monocyte	2.5964e-08	2.6627e-07	0.461161	0.0975088	PASS.Schizophrenia.Trubetskoy2022	Blood/Immune	0.615325
ENCFF335ADL_bone_element_bone_marrow_common_myeloid_progenitor_CD34_positive	6.4555e-07	2.2378e-07	0.00195848	2.88477	PASS.Schizophrenia.Trubetskoy2022	Blood/Immune	0.00507997
ENCFF336XON_blood_bodily_fluid_neutrophil	1.4321e-07	1.7873e-07	0.211483	0.801288	PASS.Schizophrenia.Trubetskoy2022	Blood/Immune	0.31791
ENCFF336XYP_blood_bodily_fluid_activated_CD4_positive_alpha_beta_T_cell	1.1749e-06	2.7328e-07	8.5731e-06	4.29914	PASS.Schizophrenia.Trubetskoy2022	Blood/Immune	0.00013231
ENCFF338HAQ_blood_bodily_fluid_hematopoietic_multipotent_progenitor_cell	4.2692e-07	1.8728e-07	0.011316	2.27959	PASS.Schizophrenia.Trubetskoy2022	Blood/Immune	0.023761
ENCFF342GNP_ENCFF029NUW_ENCFF956EMA_blood_bodily_fluid_natural_killer_cell	7.9024e-07	2.5057e-07	0.00080583	3.15379	PASS.Schizophrenia.Trubetskoy2022	Blood/Immune	0.00246066
ENCFF342IAV_ENCFF692PQC_ENCFF464STM_blood_bodily_fluid_naive_B_cell	6.6547e-07	1.9497e-07	0.00032102	3.41321	PASS.Schizophrenia.Trubetskoy2022	Blood/Immune	0.00127035
ENCFF344QUF_blood_bodily_fluid_T_cell	1.1071e-06	2.7874e-07	3.565e-05	3.97191	PASS.Schizophrenia.Trubetskoy2022	Blood/Immune	0.00035119
ENCFF353UAY_blood_bodily_fluid_CD14_positive_monocyte	2.8219e-08	2.1209e-07	0.447076	0.133053	PASS.Schizophrenia.Trubetskoy2022	Blood/Immune	0.599989
ENCFF355HKW_blood_bodily_fluid_stimulated_activated_CD4_positive_alpha_beta_T_cell	1.0135e-06	2.7499e-07	0.00011405	3.68567	PASS.Schizophrenia.Trubetskoy2022	Blood/Immune	0.00066007
ENCFF356TWG_blood_bodily_fluid_activated_T_cell	5.3599e-07	2.7778e-07	0.026834	1.92951	PASS.Schizophrenia.Trubetskoy2022	Blood/Immune	0.0508145
ENCFF359NSV_ENCFF263PCC_blood_bodily_fluid_IgD_negative_memory_B_cell	4.3909e-07	1.702e-07	0.00494349	2.57976	PASS.Schizophrenia.Trubetskoy2022	Blood/Immune	0.0115017
ENCFF363IZB_ENCFF591RWC_ENCFF256WHR_blood_bodily_fluid_CD4_positive_alpha_beta_T_cell	8.4607e-07	2.0912e-07	2.6066e-05	4.04586	PASS.Schizophrenia.Trubetskoy2022	Blood/Immune	0.00028396
ENCFF363TNK_ENCFF937IOV_blood_bodily_fluid_CD4_positive_CD25_positive_alpha_beta_regulatory_T_cell	4.2381e-07	2.0311e-07	0.0184589	2.08667	PASS.Schizophrenia.Trubetskoy2022	Blood/Immune	0.0366802
ENCFF369FTG_blood_bodily_fluid_CD4_positive_alpha_beta_T_cell	6.5494e-07	2.4766e-07	0.00409037	2.64452	PASS.Schizophrenia.Trubetskoy2022	Blood/Immune	0.0096134
ENCFF369LDM_blood_bodily_fluid_stimulated_activated_CD4_positive_alpha_beta_T_cell	1.0017e-06	2.9726e-07	0.00037608	3.36982	PASS.Schizophrenia.Trubetskoy2022	Blood/Immune	0.00140992
ENCFF369VAF_blood_bodily_fluid_stimulated_activated_CD4_positive_alpha_beta_T_cell	1.1312e-06	3.0908e-07	0.00012617	3.65987	PASS.Schizophrenia.Trubetskoy2022	Blood/Immune	0.00069932
ENCFF370PCW_blood_bodily_fluid_T_cell	1.0159e-06	2.9296e-07	0.00026231	3.46786	PASS.Schizophrenia.Trubetskoy2022	Blood/Immune	0.00112023
ENCFF371TES_blood_bodily_fluid_CD8_positive_alpha_beta_T_cell	1.0041e-06	2.9097e-07	0.00027957	3.4507	PASS.Schizophrenia.Trubetskoy2022	Blood/Immune	0.00114044
ENCFF372KSU_blood_bodily_fluid_T_cell	1.118e-06	2.7467e-07	2.3482e-05	4.07024	PASS.Schizophrenia.Trubetskoy2022	Blood/Immune	0.00025886
ENCFF376LFQ_NA_effector_CD4_positive_alpha_beta_T_cell	9.5187e-07	3.6963e-07	0.00500863	2.57523	PASS.Schizophrenia.Trubetskoy2022	Blood/Immune	0.011595
ENCFF378HTI_blood_bodily_fluid_T_cell	1.0294e-06	2.454e-07	1.3653e-05	4.19485	PASS.Schizophrenia.Trubetskoy2022	Blood/Immune	0.00017808
ENCFF378RZS_blood_bodily_fluid_stimulated_activated_CD4_positive_alpha_beta_T_cell	1.0536e-06	3.156e-07	0.00042116	3.3385	PASS.Schizophrenia.Trubetskoy2022	Blood/Immune	0.00154148
ENCFF380MCL_blood_bodily_fluid_activated_effector_memory_CD4_positive_alpha_beta_T_cell	9.6365e-07	2.9628e-07	0.00057185	3.25256	PASS.Schizophrenia.Trubetskoy2022	Blood/Immune	0.00193743
ENCFF387DGS_blood_bodily_fluid_T_helper_1_cell	7.3321e-07	2.1565e-07	0.00033683	3.40008	PASS.Schizophrenia.Trubetskoy2022	Blood/Immune	0.00129948
ENCFF389PZY_ENCFF587XGD_ENCFF184NWF_ENCFF496PSJ_blood_bodily_fluid_CD14_positive_monocyte	4.3991e-08	1.8049e-07	0.403716	0.243739	PASS.Schizophrenia.Trubetskoy2022	Blood/Immune	0.549767
ENCFF389RQE_blood_bodily_fluid_CD1c_positive_myeloid_dendritic_cell	9.9757e-08	1.6832e-07	0.276709	0.592647	PASS.Schizophrenia.Trubetskoy2022	Blood/Immune	0.399738
ENCFF390FDZ_ENCFF693ZQV_ENCFF566WWM_blood_bodily_fluid_naive_thymus_derived_CD4_positive_alpha_beta_T_cell	8.8039e-07	2.7884e-07	0.00079597	3.15738	PASS.Schizophrenia.Trubetskoy2022	Blood/Immune	0.00244564
ENCFF392GLN_ENCFF311WDO_blood_bodily_fluid_CD8_positive_alpha_beta_memory_T_cell	3.8851e-07	1.7896e-07	0.0149684	2.17093	PASS.Schizophrenia.Trubetskoy2022	Blood/Immune	0.0305977
ENCFF393YDE_blood_bodily_fluid_activated_naive_CD4_positive_alpha_beta_T_cell	1.2075e-06	3.1864e-07	7.5433e-05	3.78964	PASS.Schizophrenia.Trubetskoy2022	Blood/Immune	0.00050253
ENCFF398ODB_blood_bodily_fluid_CD4_positive_CD25_positive_alpha_beta_regulatory_T_cell	1.9428e-07	2.0095e-07	0.166813	0.966835	PASS.Schizophrenia.Trubetskoy2022	Blood/Immune	0.260049
ENCFF399QIW_ENCFF219MXS_ENCFF436NYF_blood_bodily_fluid_naive_thymus_derived_CD4_positive_alpha_beta_T_cell	1.146e-06	3.3163e-07	0.00027435	3.45578	PASS.Schizophrenia.Trubetskoy2022	Blood/Immune	0.00113415
ENCFF400WNU_blood_bodily_fluid_suppressor_macrophage	-8.154e-09	1.5586e-07	0.520862	-0.0523174	PASS.Schizophrenia.Trubetskoy2022	Blood/Immune	0.684507
ENCFF403ISY_ENCFF376ATD_blood_bodily_fluid_CD8_positive_alpha_beta_memory_T_cell	2.9536e-07	1.5148e-07	0.0255944	1.94989	PASS.Schizophrenia.Trubetskoy2022	Blood/Immune	0.0489677
ENCFF406WIO_blood_bodily_fluid_CD4_positive_CD25_positive_alpha_beta_regulatory_T_cell	3.1814e-07	1.914e-07	0.0482409	1.66215	PASS.Schizophrenia.Trubetskoy2022	Blood/Immune	0.084926
ENCFF408GEO_ENCFF447DVQ_blood_bodily_fluid_natural_killer_cell	2.6856e-07	1.2651e-07	0.0168845	2.12282	PASS.Schizophrenia.Trubetskoy2022	Blood/Immune	0.0339892
ENCFF408JGY_blood_bodily_fluid_CD4_positive_CD25_positive_alpha_beta_regulatory_T_cell	9.6795e-07	3.5465e-07	0.00317333	2.72931	PASS.Schizophrenia.Trubetskoy2022	Blood/Immune	0.00769242
ENCFF409IUG_blood_bodily_fluid_T_cell	8.7434e-07	3.0121e-07	0.00184936	2.90278	PASS.Schizophrenia.Trubetskoy2022	Blood/Immune	0.00482396
ENCFF410WKA_blood_bodily_fluid_stimulated_activated_CD4_positive_alpha_beta_T_cell	1.1281e-06	2.7307e-07	1.8055e-05	4.13105	PASS.Schizophrenia.Trubetskoy2022	Blood/Immune	0.00021164
ENCFF411LUQ_ENCFF057OQQ_bone_element_bone_marrow_common_myeloid_progenitor_CD34_positive	1.5137e-07	1.9986e-07	0.224413	0.757375	PASS.Schizophrenia.Trubetskoy2022	Blood/Immune	0.334093
ENCFF412XPV_ENCFF171ZHJ_blood_bodily_fluid_CD14_positive_monocyte	-3.573e-08	1.4425e-07	0.597809	-0.24768	PASS.Schizophrenia.Trubetskoy2022	Blood/Immune	0.75728
ENCFF413ADP_blood_bodily_fluid_stimulated_activated_CD8_positive_alpha_beta_memory_T_cell	1.0062e-06	2.927e-07	0.00029331	3.43773	PASS.Schizophrenia.Trubetskoy2022	Blood/Immune	0.00118089
ENCFF414KJQ_ENCFF839BEU_blood_bodily_fluid_CD14_positive_monocyte	-4.407e-08	1.3494e-07	0.628009	-0.326584	PASS.Schizophrenia.Trubetskoy2022	Blood/Immune	0.789058
ENCFF414WEG_blood_bodily_fluid_activated_CD4_positive_alpha_beta_T_cell	1.1545e-06	2.6927e-07	9.0299e-06	4.28762	PASS.Schizophrenia.Trubetskoy2022	Blood/Immune	0.00013401
ENCFF416AAY_ENCFF939CFQ_bone_element_bone_marrow_common_myeloid_progenitor_CD34_positive	-1.082e-07	2.1014e-07	0.696611	-0.514678	PASS.Schizophrenia.Trubetskoy2022	Blood/Immune	0.847904
ENCFF421EVN_blood_bodily_fluid_stimulated_activated_CD4_positive_alpha_beta_T_cell	1.0038e-06	2.6324e-07	6.8543e-05	3.81337	PASS.Schizophrenia.Trubetskoy2022	Blood/Immune	0.00048285
ENCFF422IHL_blood_bodily_fluid_T_cell	1.0535e-06	3.1431e-07	0.00040152	3.35175	PASS.Schizophrenia.Trubetskoy2022	Blood/Immune	0.00147542
ENCFF424FVD_blood_bodily_fluid_activated_CD8_positive_alpha_beta_memory_T_cell	7.0021e-07	3.0081e-07	0.00996219	2.32777	PASS.Schizophrenia.Trubetskoy2022	Blood/Immune	0.0213256
ENCFF427BWF_blood_bodily_fluid_CD4_positive_alpha_beta_T_cell	7.1547e-07	2.0333e-07	0.00021672	3.51884	PASS.Schizophrenia.Trubetskoy2022	Blood/Immune	0.00098864
ENCFF427WCT_blood_bodily_fluid_stimulated_activated_effector_memory_CD8_positive_alpha_beta_T_cell	8.2899e-07	2.8076e-07	0.00157531	2.95265	PASS.Schizophrenia.Trubetskoy2022	Blood/Immune	0.00419178
ENCFF429CVH_ENCFF061VAL_ENCFF573FQS_blood_bodily_fluid_B_cell	8.9641e-07	3.0043e-07	0.00142392	2.9837	PASS.Schizophrenia.Trubetskoy2022	Blood/Immune	0.00385917
ENCFF431VVA_ENCFF819LAM_blood_bodily_fluid_IgD_negative_memory_B_cell	4.2741e-07	1.4323e-07	0.00142241	2.98403	PASS.Schizophrenia.Trubetskoy2022	Blood/Immune	0.00385917
ENCFF440EMT_ENCFF999RBA_blood_bodily_fluid_CD4_positive_CD25_positive_alpha_beta_regulatory_T_cell	2.9195e-07	1.7503e-07	0.0476587	1.66799	PASS.Schizophrenia.Trubetskoy2022	Blood/Immune	0.0843823
ENCFF441IWW_blood_bodily_fluid_activated_naive_CD8_positive_alpha_beta_T_cell	9.7563e-07	2.5034e-07	4.8654e-05	3.89721	PASS.Schizophrenia.Trubetskoy2022	Blood/Immune	0.00042908
ENCFF443UTC_ENCFF447EBX_ENCFF458MRS_blood_bodily_fluid_activated_naive_CD4_positive_alpha_beta_T_cell	7.6664e-07	2.4519e-07	0.00088389	3.1267	PASS.Schizophrenia.Trubetskoy2022	Blood/Immune	0.0026488
ENCFF444IFX_ENCFF070QLD_ENCFF802MJK_blood_bodily_fluid_natural_killer_cell	6.574e-07	2.757e-07	0.00855243	2.38445	PASS.Schizophrenia.Trubetskoy2022	Blood/Immune	0.0184605
ENCFF447SLB_ENCFF104SXO_blood_bodily_fluid_naive_thymus_derived_CD8_positive_alpha_beta_T_cell	3.3619e-07	1.326e-07	0.00561656	2.53536	PASS.Schizophrenia.Trubetskoy2022	Blood/Immune	0.0128102
ENCFF448DQY_blood_bodily_fluid_stimulated_activated_CD4_positive_alpha_beta_T_cell	9.9323e-07	3.0277e-07	0.00051826	3.28042	PASS.Schizophrenia.Trubetskoy2022	Blood/Immune	0.0017974
ENCFF451BTR_blood_bodily_fluid_T_cell	9.7294e-07	2.7958e-07	0.00025074	3.47997	PASS.Schizophrenia.Trubetskoy2022	Blood/Immune	0.00110039
ENCFF452URQ_ENCFF917JIG_blood_bodily_fluid_B_cell	8.8497e-07	1.9257e-07	2.1576e-06	4.59559	PASS.Schizophrenia.Trubetskoy2022	Blood/Immune	5.5583e-05
ENCFF454FEA_ENCFF431SOK_blood_bodily_fluid_CD8_positive_alpha_beta_memory_T_cell	2.3928e-07	1.4775e-07	0.0526705	1.61949	PASS.Schizophrenia.Trubetskoy2022	Blood/Immune	0.0918511
ENCFF459WKU_ENCFF116NCG_blood_bodily_fluid_CD14_positive_monocyte	1.637e-07	1.688e-07	0.16608	0.969773	PASS.Schizophrenia.Trubetskoy2022	Blood/Immune	0.259342
ENCFF461MVZ_blood_bodily_fluid_stimulated_activated_CD8_positive_alpha_beta_memory_T_cell	8.2685e-07	2.9421e-07	0.00247405	2.81039	PASS.Schizophrenia.Trubetskoy2022	Blood/Immune	0.0061918
ENCFF461UYC_blood_bodily_fluid_T_cell	8.1895e-07	2.1519e-07	7.0684e-05	3.80576	PASS.Schizophrenia.Trubetskoy2022	Blood/Immune	0.00048846
ENCFF463QOD_ENCFF077KMI_ENCFF608XPJ_blood_bodily_fluid_natural_killer_cell	4.7626e-07	2.2721e-07	0.0180337	2.09617	PASS.Schizophrenia.Trubetskoy2022	Blood/Immune	0.0359897
ENCFF466KLK_blood_bodily_fluid_naive_B_cell	1.1528e-06	2.616e-07	5.2416e-06	4.40696	PASS.Schizophrenia.Trubetskoy2022	Blood/Immune	9.6054e-05
ENCFF469BIK_blood_bodily_fluid_suppressor_macrophage	8.1677e-08	1.5632e-07	0.300659	0.522506	PASS.Schizophrenia.Trubetskoy2022	Blood/Immune	0.430309
ENCFF469QBP_blood_bodily_fluid_CD4_positive_alpha_beta_T_cell	5.5669e-07	2.2226e-07	0.00612793	2.50469	PASS.Schizophrenia.Trubetskoy2022	Blood/Immune	0.0138065
ENCFF470KIN_ENCFF698IBI_ENCFF028QQB_bone_element_bone_marrow_lymph_node_spleen_thymus_immature_natural_killer_cell	3.0492e-07	1.8326e-07	0.0480696	1.66387	PASS.Schizophrenia.Trubetskoy2022	Blood/Immune	0.0848362
ENCFF470NUO_ENCFF540TKM_ENCFF643EGV_blood_bodily_fluid_T_cell	9.5187e-07	2.2041e-07	7.8506e-06	4.31861	PASS.Schizophrenia.Trubetskoy2022	Blood/Immune	0.00012893
ENCFF472RBD_ENCFF689AWS_ENCFF926THY_blood_bodily_fluid_naive_thymus_derived_CD4_positive_alpha_beta_T_cell	1.2907e-06	3.3641e-07	6.2317e-05	3.83683	PASS.Schizophrenia.Trubetskoy2022	Blood/Immune	0.00048064
ENCFF473DSI_blood_bodily_fluid_stimulated_activated_CD4_positive_alpha_beta_T_cell	1.1751e-06	2.7225e-07	7.9362e-06	4.31622	PASS.Schizophrenia.Trubetskoy2022	Blood/Immune	0.00012893
ENCFF473VAY_blood_bodily_fluid_activated_CD4_positive_alpha_beta_T_cell	1.1331e-06	2.5667e-07	5.0627e-06	4.41448	PASS.Schizophrenia.Trubetskoy2022	Blood/Immune	9.5675e-05
ENCFF477BAL_blood_bodily_fluid_T_cell	8.1986e-07	2.5382e-07	0.0006189	3.23003	PASS.Schizophrenia.Trubetskoy2022	Blood/Immune	0.0020395
ENCFF481RXU_blood_bodily_fluid_activated_CD4_positive_alpha_beta_T_cell	1.1486e-06	3.0778e-07	9.5025e-05	3.73189	PASS.Schizophrenia.Trubetskoy2022	Blood/Immune	0.00057512
ENCFF483CTC_ENCFF623DFW_ENCFF256LPT_blood_bodily_fluid_naive_B_cell	6.3976e-07	2.2205e-07	0.00198122	2.88114	PASS.Schizophrenia.Trubetskoy2022	Blood/Immune	0.00511033
ENCFF483GED_ENCFF525DJA_blood_bodily_fluid_activated_naive_CD8_positive_alpha_beta_T_cell	4.4088e-07	1.4792e-07	0.0014389	2.9805	PASS.Schizophrenia.Trubetskoy2022	Blood/Immune	0.00388185
ENCFF485ZYC_blood_bodily_fluid_stimulated_activated_naive_CD8_positive_alpha_beta_T_cell	9.5505e-07	2.4479e-07	4.7785e-05	3.90157	PASS.Schizophrenia.Trubetskoy2022	Blood/Immune	0.00042547
ENCFF486IBK_blood_bodily_fluid_CD8_positive_alpha_beta_T_cell	7.549e-07	2.3175e-07	0.00056213	3.25743	PASS.Schizophrenia.Trubetskoy2022	Blood/Immune	0.00192079
ENCFF491SMQ_blood_bodily_fluid_CD4_positive_alpha_beta_T_cell	6.2812e-07	1.9412e-07	0.00060668	3.23572	PASS.Schizophrenia.Trubetskoy2022	Blood/Immune	0.00201357
ENCFF492QZP_blood_bodily_fluid_CD8_positive_alpha_beta_T_cell	7.4924e-07	2.9851e-07	0.0060378	2.50993	PASS.Schizophrenia.Trubetskoy2022	Blood/Immune	0.0136366
ENCFF495OBX_blood_bodily_fluid_activated_CD4_positive_alpha_beta_T_cell	1.1595e-06	3.0446e-07	6.9896e-05	3.80854	PASS.Schizophrenia.Trubetskoy2022	Blood/Immune	0.00048665
ENCFF495UDL_blood_bodily_fluid_CD8_positive_alpha_beta_T_cell	3.8501e-07	2.4429e-07	0.0575106	1.57602	PASS.Schizophrenia.Trubetskoy2022	Blood/Immune	0.100103
ENCFF499NHY_ENCFF560YNU_ENCFF787PDH_blood_bodily_fluid_T_cell	1.2119e-06	2.6405e-07	2.2209e-06	4.58956	PASS.Schizophrenia.Trubetskoy2022	Blood/Immune	5.5583e-05
ENCFF500QFS_ENCFF165CYH_ENCFF228CYK_blood_bodily_fluid_memory_B_cell	9.7978e-07	2.1708e-07	3.1888e-06	4.51347	PASS.Schizophrenia.Trubetskoy2022	Blood/Immune	7.0305e-05
ENCFF501FTF_blood_bodily_fluid_T_cell	9.1721e-07	2.6795e-07	0.00030954	3.42311	PASS.Schizophrenia.Trubetskoy2022	Blood/Immune	0.0012355
ENCFF502EWY_ENCFF489NSZ_blood_bodily_fluid_T_helper_2_cell	8.8513e-07	2.5729e-07	0.00029056	3.44028	PASS.Schizophrenia.Trubetskoy2022	Blood/Immune	0.00117493
ENCFF505ELW_blood_bodily_fluid_T_cell	8.8511e-07	3.0896e-07	0.00208635	2.8648	PASS.Schizophrenia.Trubetskoy2022	Blood/Immune	0.00530759
ENCFF505HUJ_blood_bodily_fluid_T_cell	7.3984e-07	3.2226e-07	0.0108439	2.29579	PASS.Schizophrenia.Trubetskoy2022	Blood/Immune	0.0229256
ENCFF506DVU_ENCFF863YFO_ENCFF906URN_blood_bodily_fluid_T_cell	1.0605e-06	3.3491e-07	0.00077105	3.16664	PASS.Schizophrenia.Trubetskoy2022	Blood/Immune	0.00239594
ENCFF510AEM_blood_bodily_fluid_activated_CD4_positive_alpha_beta_T_cell	9.7442e-07	2.5937e-07	8.6035e-05	3.75684	PASS.Schizophrenia.Trubetskoy2022	Blood/Immune	0.0005518
ENCFF512INR_blood_bodily_fluid_stimulated_activated_CD8_positive_alpha_beta_memory_T_cell	9.4093e-07	2.9448e-07	0.00069864	3.19521	PASS.Schizophrenia.Trubetskoy2022	Blood/Immune	0.00223084
ENCFF512RKL_blood_bodily_fluid_T_helper_1_cell	8.0673e-07	3.495e-07	0.0104922	2.30827	PASS.Schizophrenia.Trubetskoy2022	Blood/Immune	0.0223351
ENCFF514MWD_ENCFF116HTK_blood_bodily_fluid_IgD_negative_memory_B_cell	4.9767e-07	1.4363e-07	0.00026524	3.46488	PASS.Schizophrenia.Trubetskoy2022	Blood/Immune	0.0011204
ENCFF518FWN_blood_bodily_fluid_CD4_positive_alpha_beta_T_cell	5.3368e-07	2.3312e-07	0.0110322	2.28926	PASS.Schizophrenia.Trubetskoy2022	Blood/Immune	0.0232309
ENCFF520TNH_ENCFF604ZNJ_blood_bodily_fluid_CD4_positive_CD25_positive_alpha_beta_regulatory_T_cell	4.1704e-07	1.694e-07	0.00691039	2.46189	PASS.Schizophrenia.Trubetskoy2022	Blood/Immune	0.0153087
ENCFF520YEZ_ENCFF888BMF_ENCFF702OCF_blood_bodily_fluid_CD4_positive_alpha_beta_memory_T_cell	9.021e-07	2.8278e-07	0.00071106	3.19012	PASS.Schizophrenia.Trubetskoy2022	Blood/Immune	0.00225495
ENCFF523KXW_blood_bodily_fluid_CD8_positive_alpha_beta_T_cell	5.316e-07	3.4273e-07	0.0604432	1.55106	PASS.Schizophrenia.Trubetskoy2022	Blood/Immune	0.104618
ENCFF526CFK_bone_element_bone_marrow_common_myeloid_progenitor_CD34_positive	-1.958e-08	1.6741e-07	0.546557	-0.116966	PASS.Schizophrenia.Trubetskoy2022	Blood/Immune	0.70489
ENCFF526ZOQ_blood_bodily_fluid_activated_effector_memory_CD4_positive_alpha_beta_T_cell	1.0558e-06	3.2734e-07	0.0006293	3.22526	PASS.Schizophrenia.Trubetskoy2022	Blood/Immune	0.00205754
ENCFF527XWY_blood_bodily_fluid_T_cell	1.2127e-06	3.0378e-07	3.2758e-05	3.99201	PASS.Schizophrenia.Trubetskoy2022	Blood/Immune	0.00032947
ENCFF537HTG_ENCFF881YDJ_ENCFF757ACV_blood_bodily_fluid_naive_thymus_derived_CD4_positive_alpha_beta_T_cell	1.1472e-06	2.5947e-07	4.9045e-06	4.42134	PASS.Schizophrenia.Trubetskoy2022	Blood/Immune	9.4617e-05
ENCFF540DAA_blood_bodily_fluid_activated_effector_memory_CD4_positive_alpha_beta_T_cell	1.0242e-06	3.1236e-07	0.00052115	3.27885	PASS.Schizophrenia.Trubetskoy2022	Blood/Immune	0.00180068
ENCFF540HZY_blood_bodily_fluid_T_cell	8.8083e-07	2.9459e-07	0.00139486	2.99001	PASS.Schizophrenia.Trubetskoy2022	Blood/Immune	0.00382141
ENCFF543UQM_ENCFF116PKI_blood_bodily_fluid_naive_thymus_derived_CD4_positive_alpha_beta_T_cell	4.0182e-07	1.4733e-07	0.00319299	2.72728	PASS.Schizophrenia.Trubetskoy2022	Blood/Immune	0.00771986
ENCFF544VJL_blood_bodily_fluid_stimulated_activated_CD8_positive_alpha_beta_memory_T_cell	8.3693e-07	3.0214e-07	0.00280274	2.77001	PASS.Schizophrenia.Trubetskoy2022	Blood/Immune	0.00688418
ENCFF553GQP_blood_bodily_fluid_naive_thymus_derived_CD4_positive_alpha_beta_T_cell	6.7423e-07	3.31e-07	0.0208286	2.03693	PASS.Schizophrenia.Trubetskoy2022	Blood/Immune	0.0407764
ENCFF554LFC_blood_bodily_fluid_T_helper_17_cell	3.5892e-07	2.1626e-07	0.048488	1.65969	PASS.Schizophrenia.Trubetskoy2022	Blood/Immune	0.0850377
ENCFF561DSL_blood_bodily_fluid_T_cell	9.3741e-07	2.9572e-07	0.0007625	3.16988	PASS.Schizophrenia.Trubetskoy2022	Blood/Immune	0.00237735
ENCFF561ETS_blood_bodily_fluid_T_helper_2_cell	6.5796e-07	2.3526e-07	0.00258104	2.79674	PASS.Schizophrenia.Trubetskoy2022	Blood/Immune	0.00640762
ENCFF561UGF_blood_bodily_fluid_stimulated_activated_CD8_positive_alpha_beta_memory_T_cell	1.0581e-06	2.8243e-07	8.9635e-05	3.74657	PASS.Schizophrenia.Trubetskoy2022	Blood/Immune	0.00056019
ENCFF563KPE_ENCFF373EXM_ENCFF724WVZ_blood_bodily_fluid_naive_thymus_derived_CD8_positive_alpha_beta_T_cell	8.9906e-07	2.3949e-07	8.7001e-05	3.75405	PASS.Schizophrenia.Trubetskoy2022	Blood/Immune	0.0005518
ENCFF565PXG_blood_bodily_fluid_T_cell	1.1324e-06	3.1698e-07	0.00017673	3.57259	PASS.Schizophrenia.Trubetskoy2022	Blood/Immune	0.00087823
ENCFF566TQY_blood_bodily_fluid_T_helper_2_cell	9.2573e-07	4.1727e-07	0.0132584	2.21856	PASS.Schizophrenia.Trubetskoy2022	Blood/Immune	0.0274779
ENCFF567PRD_blood_bodily_fluid_hematopoietic_multipotent_progenitor_cell	1.0906e-06	2.4097e-07	3.0058e-06	4.52598	PASS.Schizophrenia.Trubetskoy2022	Blood/Immune	6.7888e-05
ENCFF571GCP_blood_bodily_fluid_T_cell	9.2132e-07	2.8194e-07	0.00054199	3.26777	PASS.Schizophrenia.Trubetskoy2022	Blood/Immune	0.00186574
ENCFF572CMJ_blood_bodily_fluid_CD14_positive_monocyte	1.1527e-10	1.3856e-07	0.499668	0.00083194	PASS.Schizophrenia.Trubetskoy2022	Blood/Immune	0.660047
ENCFF572PBN_blood_bodily_fluid_T_helper_2_cell	3.2169e-07	2.2102e-07	0.0727707	1.45546	PASS.Schizophrenia.Trubetskoy2022	Blood/Immune	0.123828
ENCFF575MWN_ENCFF209NJW_blood_bodily_fluid_T_helper_17_cell	4.8324e-07	1.6001e-07	0.00126338	3.02012	PASS.Schizophrenia.Trubetskoy2022	Blood/Immune	0.00349498
ENCFF580UOH_ENCFF748EFD_ENCFF626IVN_blood_bodily_fluid_naive_B_cell	6.463e-07	1.9375e-07	0.00042525	3.33581	PASS.Schizophrenia.Trubetskoy2022	Blood/Immune	0.00154425
ENCFF581ADV_bone_element_bone_marrow_common_myeloid_progenitor_CD34_positive	2.7603e-07	1.9287e-07	0.0761926	1.43116	PASS.Schizophrenia.Trubetskoy2022	Blood/Immune	0.129135
ENCFF586UHW_blood_bodily_fluid_stimulated_activated_CD4_positive_alpha_beta_T_cell	1.2487e-06	3.3249e-07	8.6446e-05	3.75565	PASS.Schizophrenia.Trubetskoy2022	Blood/Immune	0.0005518
ENCFF588KRS_ENCFF518PSI_blood_bodily_fluid_peripheral_blood_mononuclear_cell	4.7674e-07	1.6885e-07	0.00237551	2.82345	PASS.Schizophrenia.Trubetskoy2022	Blood/Immune	0.0059613
ENCFF593NJY_ENCFF409QDV_blood_bodily_fluid_CD8_positive_alpha_beta_memory_T_cell	2.1423e-07	2.5502e-07	0.200439	0.840054	PASS.Schizophrenia.Trubetskoy2022	Blood/Immune	0.302291
ENCFF594BXK_blood_bodily_fluid_activated_CD4_positive_CD25_positive_alpha_beta_regulatory_T_cell	1.0432e-06	3.0027e-07	0.0002563	3.47409	PASS.Schizophrenia.Trubetskoy2022	Blood/Immune	0.00110903
ENCFF596NYW_blood_bodily_fluid_stimulated_activated_CD8_positive_alpha_beta_memory_T_cell	9.939e-07	2.6537e-07	9.01e-05	3.74527	PASS.Schizophrenia.Trubetskoy2022	Blood/Immune	0.00056019
ENCFF599VAD_blood_bodily_fluid_naive_thymus_derived_CD4_positive_alpha_beta_T_cell	3.6252e-07	2.5645e-07	0.0787358	1.41363	PASS.Schizophrenia.Trubetskoy2022	Blood/Immune	0.132563
ENCFF600IHC_ENCFF546IYU_ENCFF151LJA_blood_bodily_fluid_activated_CD4_positive_alpha_beta_T_cell	9.7989e-07	2.5853e-07	7.5246e-05	3.79025	PASS.Schizophrenia.Trubetskoy2022	Blood/Immune	0.00050253
ENCFF602LTQ_ENCFF599ITG_ENCFF135PTF_blood_bodily_fluid_activated_CD8_positive_alpha_beta_T_cell	7.2857e-07	2.0402e-07	0.00017778	3.57104	PASS.Schizophrenia.Trubetskoy2022	Blood/Immune	0.00087823
ENCFF603TWW_blood_bodily_fluid_stimulated_activated_CD4_positive_alpha_beta_T_cell	1.1305e-06	2.9968e-07	8.0793e-05	3.77255	PASS.Schizophrenia.Trubetskoy2022	Blood/Immune	0.00052686
ENCFF606BET_ENCFF517KZR_ENCFF334PSV_blood_bodily_fluid_CD8_positive_alpha_beta_memory_T_cell	7.4561e-07	2.4e-07	0.00094586	3.10673	PASS.Schizophrenia.Trubetskoy2022	Blood/Immune	0.00278937
ENCFF608PTO_blood_bodily_fluid_CD14_positive_monocyte	4.6301e-07	2.5007e-07	0.0320494	1.85149	PASS.Schizophrenia.Trubetskoy2022	Blood/Immune	0.059119
ENCFF609DSZ_blood_bodily_fluid_T_cell	9.371e-07	3.0075e-07	0.00091695	3.11589	PASS.Schizophrenia.Trubetskoy2022	Blood/Immune	0.002739
ENCFF611GRL_blood_bodily_fluid_CD8_positive_alpha_beta_memory_T_cell	1.28e-08	1.9053e-07	0.473219	0.06718	PASS.Schizophrenia.Trubetskoy2022	Blood/Immune	0.628696
ENCFF612AIR_ENCFF846OSF_blood_bodily_fluid_CD4_positive_CD25_positive_alpha_beta_regulatory_T_cell	4.5727e-07	2.7797e-07	0.0499815	1.64503	PASS.Schizophrenia.Trubetskoy2022	Blood/Immune	0.0874913
ENCFF613RDW_blood_bodily_fluid_naive_thymus_derived_CD4_positive_alpha_beta_T_cell	1.2065e-06	3.223e-07	9.0743e-05	3.74348	PASS.Schizophrenia.Trubetskoy2022	Blood/Immune	0.00056019
ENCFF616EZX_blood_bodily_fluid_T_helper_22_cell	8.1941e-07	2.9284e-07	0.00257015	2.79811	PASS.Schizophrenia.Trubetskoy2022	Blood/Immune	0.00639775
ENCFF617BRH_ENCFF509YJB_blood_bodily_fluid_IgD_negative_memory_B_cell	4.3609e-07	1.3833e-07	0.00080952	3.15246	PASS.Schizophrenia.Trubetskoy2022	Blood/Immune	0.00246066
ENCFF617GYK_ENCFF588MYC_bone_element_bone_marrow_common_myeloid_progenitor_CD34_positive	8.1818e-08	2.0601e-07	0.345624	0.397162	PASS.Schizophrenia.Trubetskoy2022	Blood/Immune	0.486395
ENCFF617ISJ_blood_bodily_fluid_naive_thymus_derived_CD8_positive_alpha_beta_T_cell	1.0595e-06	3.3611e-07	0.00081048	3.15211	PASS.Schizophrenia.Trubetskoy2022	Blood/Immune	0.00246066
ENCFF621ZNM_ENCFF406HAS_ENCFF519AHX_blood_bodily_fluid_stimulated_activated_CD8_positive_alpha_beta_T_cell	8.3413e-07	2.8161e-07	0.00152827	2.96199	PASS.Schizophrenia.Trubetskoy2022	Blood/Immune	0.00407832
ENCFF624CCK_blood_bodily_fluid_hematopoietic_multipotent_progenitor_cell	1.107e-07	1.9328e-07	0.283415	0.572726	PASS.Schizophrenia.Trubetskoy2022	Blood/Immune	0.406887
ENCFF627YJN_blood_bodily_fluid_CD4_positive_alpha_beta_T_cell	1.0109e-06	2.9874e-07	0.00035751	3.38376	PASS.Schizophrenia.Trubetskoy2022	Blood/Immune	0.00135677
ENCFF633NER_blood_bodily_fluid_hematopoietic_multipotent_progenitor_cell	1.1429e-07	1.5958e-07	0.236932	0.716207	PASS.Schizophrenia.Trubetskoy2022	Blood/Immune	0.350227
ENCFF635EBG_blood_bodily_fluid_activated_CD4_positive_alpha_beta_T_cell	9.2831e-07	2.3998e-07	5.4787e-05	3.86835	PASS.Schizophrenia.Trubetskoy2022	Blood/Immune	0.00045169
ENCFF635ZUA_blood_bodily_fluid_T_cell	1.0061e-06	2.958e-07	0.00033551	3.40116	PASS.Schizophrenia.Trubetskoy2022	Blood/Immune	0.00129948
ENCFF639VUL_blood_bodily_fluid_T_cell	8.3433e-07	3.2978e-07	0.0057039	2.52995	PASS.Schizophrenia.Trubetskoy2022	Blood/Immune	0.0129774
ENCFF640BEZ_blood_bodily_fluid_stimulated_activated_CD4_positive_alpha_beta_T_cell	1.149e-06	2.7551e-07	1.5211e-05	4.17029	PASS.Schizophrenia.Trubetskoy2022	Blood/Immune	0.0001878
ENCFF644AXQ_blood_bodily_fluid_hematopoietic_multipotent_progenitor_cell	-6.664e-08	1.5426e-07	0.667132	-0.432007	PASS.Schizophrenia.Trubetskoy2022	Blood/Immune	0.821495
ENCFF647HQN_blood_bodily_fluid_T_cell	7.9035e-07	2.8857e-07	0.00308262	2.73886	PASS.Schizophrenia.Trubetskoy2022	Blood/Immune	0.00749214
ENCFF648LHT_blood_bodily_fluid_hematopoietic_multipotent_progenitor_cell	7.127e-09	1.8736e-07	0.484828	0.0380398	PASS.Schizophrenia.Trubetskoy2022	Blood/Immune	0.642276
ENCFF651MOI_ENCFF547IQF_blood_bodily_fluid_IgD_negative_memory_B_cell	5.0734e-07	1.3818e-07	0.00012054	3.67155	PASS.Schizophrenia.Trubetskoy2022	Blood/Immune	0.00068063
ENCFF652KLR_blood_bodily_fluid_CD8_positive_alpha_beta_memory_T_cell	4.6367e-07	2.7465e-07	0.0456848	1.68822	PASS.Schizophrenia.Trubetskoy2022	Blood/Immune	0.0815109
ENCFF653BKY_blood_bodily_fluid_T_cell	1.0646e-06	2.7799e-07	6.4195e-05	3.82953	PASS.Schizophrenia.Trubetskoy2022	Blood/Immune	0.00048064
ENCFF663KDS_ENCFF128WCS_ENCFF383YEO_blood_bodily_fluid_stimulated_activated_CD4_positive_alpha_beta_T_cell	9.6415e-07	2.5952e-07	0.00010152	3.7152	PASS.Schizophrenia.Trubetskoy2022	Blood/Immune	0.00059879
ENCFF667QSN_blood_bodily_fluid_T_cell	1.1739e-06	2.8784e-07	2.2673e-05	4.07841	PASS.Schizophrenia.Trubetskoy2022	Blood/Immune	0.00025604
ENCFF671XRX_blood_bodily_fluid_activated_gamma_delta_T_cell	9.9173e-07	2.8804e-07	0.00028764	3.44301	PASS.Schizophrenia.Trubetskoy2022	Blood/Immune	0.00116821
ENCFF676INB_ENCFF766SYL_ENCFF932GWQ_blood_bodily_fluid_naive_thymus_derived_CD4_positive_alpha_beta_T_cell	1.0029e-06	2.9466e-07	0.0003326	3.40354	PASS.Schizophrenia.Trubetskoy2022	Blood/Immune	0.00129948
ENCFF677KJI_ENCFF093NHZ_blood_bodily_fluid_peripheral_blood_mononuclear_cell	4.7762e-07	1.6772e-07	0.00220185	2.8477	PASS.Schizophrenia.Trubetskoy2022	Blood/Immune	0.00555562
ENCFF678ORF_blood_bodily_fluid_stimulated_activated_CD8_positive_alpha_beta_memory_T_cell	8.3205e-07	2.8934e-07	0.00201568	2.8757	PASS.Schizophrenia.Trubetskoy2022	Blood/Immune	0.00517043
ENCFF679QBE_blood_bodily_fluid_stimulated_activated_CD4_positive_alpha_beta_T_cell	1.0383e-06	2.5045e-07	1.6935e-05	4.14575	PASS.Schizophrenia.Trubetskoy2022	Blood/Immune	0.00020105
ENCFF682CXH_blood_bodily_fluid_B_cell	4.9432e-07	1.8592e-07	0.00392084	2.65881	PASS.Schizophrenia.Trubetskoy2022	Blood/Immune	0.009262
ENCFF683GNU_blood_bodily_fluid_T_helper_1_cell	1.4747e-06	2.8013e-07	7.0338e-08	5.26436	PASS.Schizophrenia.Trubetskoy2022	Blood/Immune	2.8319e-06
ENCFF683LUG_blood_bodily_fluid_naive_thymus_derived_CD4_positive_alpha_beta_T_cell	6.3414e-07	2.0962e-07	0.00124236	3.0252	PASS.Schizophrenia.Trubetskoy2022	Blood/Immune	0.00346514
ENCFF685DZI_ENCFF300LXQ_blood_bodily_fluid_neutrophil	9.3415e-08	1.4287e-07	0.256607	0.653842	PASS.Schizophrenia.Trubetskoy2022	Blood/Immune	0.375384
ENCFF685XGL_blood_bodily_fluid_stimulated_activated_CD8_positive_alpha_beta_memory_T_cell	1.089e-06	3.3392e-07	0.00055444	3.26134	PASS.Schizophrenia.Trubetskoy2022	Blood/Immune	0.00190152
ENCFF685YHE_ENCFF721IBM_ENCFF010SJK_blood_bodily_fluid_activated_CD4_positive_alpha_beta_T_cell	1.1316e-06	2.6947e-07	1.3382e-05	4.19938	PASS.Schizophrenia.Trubetskoy2022	Blood/Immune	0.00017808
ENCFF690UGP_blood_bodily_fluid_CD8_positive_alpha_beta_T_cell	-2.842e-07	4.2516e-07	0.748107	-0.668545	PASS.Schizophrenia.Trubetskoy2022	Blood/Immune	0.897341
ENCFF692GFN_blood_bodily_fluid_effector_memory_CD4_positive_alpha_beta_T_cell	1.0242e-06	2.9106e-07	0.00021673	3.51882	PASS.Schizophrenia.Trubetskoy2022	Blood/Immune	0.00098864
ENCFF697IRZ_blood_bodily_fluid_stimulated_activated_CD4_positive_alpha_beta_T_cell	1.1117e-06	2.8838e-07	5.7902e-05	3.85484	PASS.Schizophrenia.Trubetskoy2022	Blood/Immune	0.00046028
ENCFF703OAE_blood_bodily_fluid_suppressor_macrophage	1.8018e-08	1.6202e-07	0.455725	0.111209	PASS.Schizophrenia.Trubetskoy2022	Blood/Immune	0.610367
ENCFF704KAB_blood_bodily_fluid_stimulated_activated_CD8_positive_alpha_beta_memory_T_cell	1.0046e-06	2.8359e-07	0.00019827	3.54237	PASS.Schizophrenia.Trubetskoy2022	Blood/Immune	0.0009513
ENCFF707PGX_blood_bodily_fluid_activated_naive_CD8_positive_alpha_beta_T_cell	9.0878e-07	2.4009e-07	7.681e-05	3.78514	PASS.Schizophrenia.Trubetskoy2022	Blood/Immune	0.00050791
ENCFF709FUJ_blood_bodily_fluid_CD4_positive_CD25_positive_alpha_beta_regulatory_T_cell	3.0053e-07	1.7692e-07	0.0446851	1.69873	PASS.Schizophrenia.Trubetskoy2022	Blood/Immune	0.079881
ENCFF709RSH_blood_bodily_fluid_activated_CD8_positive_alpha_beta_memory_T_cell	8.7788e-07	3.0487e-07	0.00199137	2.87953	PASS.Schizophrenia.Trubetskoy2022	Blood/Immune	0.00512225
ENCFF710XDE_ENCFF006ONU_ENCFF169ABO_blood_bodily_fluid_stimulated_activated_naive_CD8_positive_alpha_beta_T_cell	8.7222e-07	2.4329e-07	0.00016851	3.58505	PASS.Schizophrenia.Trubetskoy2022	Blood/Immune	0.00086198
ENCFF712XRP_blood_bodily_fluid_stimulated_activated_CD4_positive_alpha_beta_T_cell	9.0298e-07	2.6569e-07	0.00033861	3.39864	PASS.Schizophrenia.Trubetskoy2022	Blood/Immune	0.00129948
ENCFF719PPB_blood_bodily_fluid_activated_CD4_positive_alpha_beta_T_cell	1.0573e-06	2.9625e-07	0.00017925	3.56889	PASS.Schizophrenia.Trubetskoy2022	Blood/Immune	0.00087823
ENCFF719ZZK_blood_bodily_fluid_T_cell	6.0326e-07	2.8619e-07	0.0175208	2.10788	PASS.Schizophrenia.Trubetskoy2022	Blood/Immune	0.0350415
ENCFF724QAK_blood_bodily_fluid_activated_T_cell	9.9724e-07	2.9344e-07	0.00033877	3.39851	PASS.Schizophrenia.Trubetskoy2022	Blood/Immune	0.00129948
ENCFF725EMR_ENCFF088GSF_ENCFF665JYB_blood_bodily_fluid_naive_thymus_derived_CD8_positive_alpha_beta_T_cell	1.1773e-06	2.5535e-07	2.0064e-06	4.61072	PASS.Schizophrenia.Trubetskoy2022	Blood/Immune	5.4644e-05
ENCFF726ANV_blood_bodily_fluid_T_cell	1.2347e-06	2.7768e-07	4.3622e-06	4.44659	PASS.Schizophrenia.Trubetskoy2022	Blood/Immune	8.7813e-05
ENCFF726SZQ_blood_bodily_fluid_CD4_positive_CD25_positive_alpha_beta_regulatory_T_cell	1.8836e-07	1.5751e-07	0.11587	1.19589	PASS.Schizophrenia.Trubetskoy2022	Blood/Immune	0.186926
ENCFF731DST_ENCFF691SRQ_ENCFF467TIK_blood_bodily_fluid_naive_thymus_derived_CD4_positive_alpha_beta_T_cell	8.2983e-07	2.4408e-07	0.00033712	3.39985	PASS.Schizophrenia.Trubetskoy2022	Blood/Immune	0.00129948
ENCFF731KOK_blood_bodily_fluid_activated_T_cell	1.024e-06	2.684e-07	6.801e-05	3.8153	PASS.Schizophrenia.Trubetskoy2022	Blood/Immune	0.00048285
ENCFF731MVA_blood_bodily_fluid_T_cell	1.1807e-06	3.1595e-07	9.3064e-05	3.73714	PASS.Schizophrenia.Trubetskoy2022	Blood/Immune	0.00056696
ENCFF738EVM_blood_bodily_fluid_inflammatory_macrophage	-6.24e-08	1.5935e-07	0.65232	-0.39159	PASS.Schizophrenia.Trubetskoy2022	Blood/Immune	0.808632
ENCFF738EYR_blood_bodily_fluid_T_cell	8.708e-07	2.4014e-07	0.00014382	3.62618	PASS.Schizophrenia.Trubetskoy2022	Blood/Immune	0.0007654
ENCFF743OIJ_blood_bodily_fluid_T_cell	9.7234e-07	2.9623e-07	0.00051464	3.2824	PASS.Schizophrenia.Trubetskoy2022	Blood/Immune	0.00179156
ENCFF745JTE_blood_bodily_fluid_stimulated_activated_CD4_positive_alpha_beta_T_cell	1.0739e-06	2.9235e-07	0.00011976	3.67321	PASS.Schizophrenia.Trubetskoy2022	Blood/Immune	0.00068063
ENCFF746DNB_ENCFF377XTR_blood_bodily_fluid_activated_naive_CD8_positive_alpha_beta_T_cell	4.0513e-07	1.5231e-07	0.00390881	2.65985	PASS.Schizophrenia.Trubetskoy2022	Blood/Immune	0.00925719
ENCFF746ODB_blood_bodily_fluid_hematopoietic_multipotent_progenitor_cell	-2.607e-07	2.3169e-07	0.869704	-1.12499	PASS.Schizophrenia.Trubetskoy2022	Blood/Immune	0.986513
ENCFF748VLP_blood_bodily_fluid_stimulated_activated_CD8_positive_alpha_beta_memory_T_cell	1.1255e-06	3.2283e-07	0.00024468	3.48651	PASS.Schizophrenia.Trubetskoy2022	Blood/Immune	0.00108882
ENCFF749YXO_NA_T_follicular_helper_cell	1.2801e-06	3.0737e-07	1.5594e-05	4.16461	PASS.Schizophrenia.Trubetskoy2022	Blood/Immune	0.00019
ENCFF751MKF_blood_bodily_fluid_stimulated_activated_CD4_positive_alpha_beta_T_cell	1.052e-06	2.7099e-07	5.1775e-05	3.88212	PASS.Schizophrenia.Trubetskoy2022	Blood/Immune	0.00044807
ENCFF751PBQ_ENCFF896VDJ_ENCFF787LLC_blood_bodily_fluid_T_cell	1.0588e-06	2.949e-07	0.00016515	3.59029	PASS.Schizophrenia.Trubetskoy2022	Blood/Immune	0.00085437
ENCFF753JMD_ENCFF059IYG_ENCFF427RME_blood_bodily_fluid_CD4_positive_alpha_beta_T_cell	1.1285e-06	2.8816e-07	4.4964e-05	3.91627	PASS.Schizophrenia.Trubetskoy2022	Blood/Immune	0.00040424
ENCFF753PTI_blood_bodily_fluid_T_cell	1.2458e-06	2.8598e-07	6.6126e-06	4.35634	PASS.Schizophrenia.Trubetskoy2022	Blood/Immune	0.00011553
ENCFF755OEB_blood_bodily_fluid_peripheral_blood_mononuclear_cell	8.5441e-07	2.7052e-07	0.00079331	3.15835	PASS.Schizophrenia.Trubetskoy2022	Blood/Immune	0.00244564
ENCFF760FTT_blood_bodily_fluid_activated_T_helper_9_cell	1.1209e-06	3.0653e-07	0.00012763	3.65692	PASS.Schizophrenia.Trubetskoy2022	Blood/Immune	0.00069932
ENCFF762HKP_blood_bodily_fluid_activated_CD8_positive_alpha_beta_memory_T_cell	9.3766e-07	3.2634e-07	0.00203144	2.87324	PASS.Schizophrenia.Trubetskoy2022	Blood/Immune	0.00519644
ENCFF765JZP_blood_bodily_fluid_stimulated_activated_CD4_positive_alpha_beta_T_cell	9.6084e-07	2.7743e-07	0.00026669	3.4634	PASS.Schizophrenia.Trubetskoy2022	Blood/Immune	0.0011204
ENCFF771ULB_blood_bodily_fluid_T_helper_1_cell	1.1926e-06	3.1847e-07	9.028e-05	3.74477	PASS.Schizophrenia.Trubetskoy2022	Blood/Immune	0.00056019
ENCFF773HCD_blood_bodily_fluid_stimulated_activated_CD8_positive_alpha_beta_memory_T_cell	9.3241e-07	2.9055e-07	0.00066568	3.20913	PASS.Schizophrenia.Trubetskoy2022	Blood/Immune	0.00214184
ENCFF774EDF_blood_bodily_fluid_CD4_positive_CD25_positive_alpha_beta_regulatory_T_cell	1.1067e-06	3.1138e-07	0.00018946	3.55435	PASS.Schizophrenia.Trubetskoy2022	Blood/Immune	0.00092335
ENCFF781KCY_blood_bodily_fluid_stimulated_activated_CD4_positive_alpha_beta_T_cell	1.0144e-06	2.8764e-07	0.00021031	3.52679	PASS.Schizophrenia.Trubetskoy2022	Blood/Immune	0.00098525
ENCFF782QST_blood_bodily_fluid_stimulated_activated_CD4_positive_alpha_beta_T_cell	1.2225e-06	2.7607e-07	4.7543e-06	4.42806	PASS.Schizophrenia.Trubetskoy2022	Blood/Immune	9.3669e-05
ENCFF783FUP_ENCFF091GNW_blood_bodily_fluid_CD14_positive_monocyte	-6.518e-09	1.2259e-07	0.521201	-0.0531674	PASS.Schizophrenia.Trubetskoy2022	Blood/Immune	0.684507
ENCFF784UWL_blood_bodily_fluid_stimulated_activated_CD4_positive_alpha_beta_T_cell	8.8858e-07	2.7067e-07	0.00051379	3.28286	PASS.Schizophrenia.Trubetskoy2022	Blood/Immune	0.00179156
ENCFF785GPW_ENCFF089MQX_ENCFF621DMX_blood_bodily_fluid_naive_thymus_derived_CD4_positive_alpha_beta_T_cell	9.0167e-07	2.3986e-07	8.5232e-05	3.75919	PASS.Schizophrenia.Trubetskoy2022	Blood/Immune	0.0005518
ENCFF788LCO_blood_bodily_fluid_activated_T_cell	9.4571e-07	2.8349e-07	0.00042506	3.33594	PASS.Schizophrenia.Trubetskoy2022	Blood/Immune	0.00154425
ENCFF788MVG_blood_bodily_fluid_stimulated_activated_CD4_positive_alpha_beta_T_cell	1.1585e-06	2.898e-07	3.2014e-05	3.99745	PASS.Schizophrenia.Trubetskoy2022	Blood/Immune	0.00032577
ENCFF789HOF_blood_bodily_fluid_stimulated_activated_CD4_positive_alpha_beta_T_cell	1.1568e-06	3.0453e-07	7.2713e-05	3.79875	PASS.Schizophrenia.Trubetskoy2022	Blood/Immune	0.00049837
ENCFF789RFF_blood_bodily_fluid_T_cell	5.886e-07	2.7183e-07	0.0151828	2.16529	PASS.Schizophrenia.Trubetskoy2022	Blood/Immune	0.0309676
ENCFF790FMB_ENCFF749RKS_blood_bodily_fluid_CD14_positive_monocyte	1.0782e-07	1.0792e-07	0.158874	0.999098	PASS.Schizophrenia.Trubetskoy2022	Blood/Immune	0.249774
ENCFF790XQN_blood_bodily_fluid_naive_thymus_derived_CD4_positive_alpha_beta_T_cell	1.5067e-06	2.5026e-07	8.6886e-10	6.0206	PASS.Schizophrenia.Trubetskoy2022	Blood/Immune	7.3142e-08
ENCFF791QXM_blood_bodily_fluid_B_cell	9.7542e-07	2.2661e-07	8.3702e-06	4.30445	PASS.Schizophrenia.Trubetskoy2022	Blood/Immune	0.00013231
ENCFF793HOD_blood_bodily_fluid_stimulated_activated_CD8_positive_alpha_beta_memory_T_cell	7.03e-07	2.5324e-07	0.00275165	2.776	PASS.Schizophrenia.Trubetskoy2022	Blood/Immune	0.00679473
ENCFF797CNF_ENCFF267TXG_ENCFF435QDZ_blood_bodily_fluid_CD4_positive_alpha_beta_memory_T_cell	8.9345e-07	2.235e-07	3.199e-05	3.99763	PASS.Schizophrenia.Trubetskoy2022	Blood/Immune	0.00032577
ENCFF797FHU_ENCFF411UVN_ENCFF715NXL_blood_bodily_fluid_T_helper_17_cell	1.1152e-06	2.8868e-07	5.5977e-05	3.86311	PASS.Schizophrenia.Trubetskoy2022	Blood/Immune	0.00045422
ENCFF799XYA_blood_bodily_fluid_activated_CD8_positive_alpha_beta_memory_T_cell	9.8986e-07	3.0537e-07	0.00059454	3.24149	PASS.Schizophrenia.Trubetskoy2022	Blood/Immune	0.00198759
ENCFF800AIM_ENCFF220LVT_ENCFF966FLQ_blood_bodily_fluid_CD8_positive_alpha_beta_T_cell	7.6482e-07	1.7808e-07	8.7444e-06	4.29475	PASS.Schizophrenia.Trubetskoy2022	Blood/Immune	0.00013274
ENCFF802FLJ_blood_bodily_fluid_activated_CD8_positive_alpha_beta_memory_T_cell	9.309e-07	3.3228e-07	0.00254293	2.80154	PASS.Schizophrenia.Trubetskoy2022	Blood/Immune	0.00634705
ENCFF806NHY_blood_bodily_fluid_CD4_positive_CD25_positive_alpha_beta_regulatory_T_cell	4.8416e-07	1.8982e-07	0.00537561	2.55068	PASS.Schizophrenia.Trubetskoy2022	Blood/Immune	0.0123519
ENCFF806SGH_blood_bodily_fluid_activated_T_cell	1.0716e-06	2.6656e-07	2.9095e-05	4.02004	PASS.Schizophrenia.Trubetskoy2022	Blood/Immune	0.00031328
ENCFF807MRC_blood_bodily_fluid_CD4_positive_alpha_beta_T_cell	5.7867e-07	1.9679e-07	0.00163846	2.94049	PASS.Schizophrenia.Trubetskoy2022	Blood/Immune	0.0043349
ENCFF807SHG_ENCFF503ZDS_blood_bodily_fluid_T_helper_1_cell	4.2083e-07	1.6656e-07	0.00575937	2.52655	PASS.Schizophrenia.Trubetskoy2022	Blood/Immune	0.0130715
ENCFF811QOJ_ENCFF329UOR_blood_bodily_fluid_CD4_positive_CD25_positive_alpha_beta_regulatory_T_cell	3.5178e-07	1.6407e-07	0.0160149	2.14404	PASS.Schizophrenia.Trubetskoy2022	Blood/Immune	0.0324502
ENCFF811SHY_blood_bodily_fluid_stimulated_activated_CD4_positive_alpha_beta_T_cell	1.0105e-06	2.8309e-07	0.00017882	3.56952	PASS.Schizophrenia.Trubetskoy2022	Blood/Immune	0.00087823
ENCFF811VKO_ENCFF766SOD_ENCFF697SJL_blood_bodily_fluid_naive_thymus_derived_CD8_positive_alpha_beta_T_cell	1.0049e-06	2.8713e-07	0.00023277	3.49984	PASS.Schizophrenia.Trubetskoy2022	Blood/Immune	0.00104128
ENCFF813XWD_blood_bodily_fluid_CD4_positive_alpha_beta_T_cell	5.9112e-07	2.2954e-07	0.00500787	2.57529	PASS.Schizophrenia.Trubetskoy2022	Blood/Immune	0.011595
ENCFF814BAJ_blood_bodily_fluid_CD4_positive_alpha_beta_T_cell	7.7121e-07	2.3319e-07	0.00047125	3.30715	PASS.Schizophrenia.Trubetskoy2022	Blood/Immune	0.00166872
ENCFF814CKW_blood_bodily_fluid_T_cell	7.2656e-07	2.8558e-07	0.00547647	2.5442	PASS.Schizophrenia.Trubetskoy2022	Blood/Immune	0.0125525
ENCFF816CVK_ENCFF639YOF_blood_bodily_fluid_naive_thymus_derived_CD4_positive_alpha_beta_T_cell	3.1936e-07	1.2226e-07	0.00449998	2.61206	PASS.Schizophrenia.Trubetskoy2022	Blood/Immune	0.0105227
ENCFF816PGR_blood_bodily_fluid_activated_CD4_positive_alpha_beta_T_cell	9.54e-07	2.4327e-07	4.3991e-05	3.92155	PASS.Schizophrenia.Trubetskoy2022	Blood/Immune	0.00039937
ENCFF817YEB_ENCFF006ULZ_blood_bodily_fluid_naive_thymus_derived_CD8_positive_alpha_beta_T_cell	3.4132e-07	1.3852e-07	0.00686984	2.464	PASS.Schizophrenia.Trubetskoy2022	Blood/Immune	0.015292
ENCFF819JGV_blood_bodily_fluid_activated_naive_CD4_positive_alpha_beta_T_cell	3.6961e-07	1.8335e-07	0.021905	2.0159	PASS.Schizophrenia.Trubetskoy2022	Blood/Immune	0.0425242
ENCFF829JMH_blood_bodily_fluid_T_cell	1.0208e-06	2.6618e-07	6.2806e-05	3.83491	PASS.Schizophrenia.Trubetskoy2022	Blood/Immune	0.00048064
ENCFF830VDQ_ENCFF828MOZ_blood_bodily_fluid_stimulated_activated_naive_CD8_positive_alpha_beta_T_cell	3.2693e-07	1.4283e-07	0.0110384	2.28904	PASS.Schizophrenia.Trubetskoy2022	Blood/Immune	0.0232309
ENCFF832BVB_ENCFF350OLM_ENCFF781ZDY_blood_bodily_fluid_B_cell	9.1087e-07	2.1391e-07	1.0301e-05	4.25826	PASS.Schizophrenia.Trubetskoy2022	Blood/Immune	0.00014612
ENCFF836VOQ_blood_bodily_fluid_activated_CD4_positive_CD25_positive_alpha_beta_regulatory_T_cell	1.2121e-06	3.5038e-07	0.00027059	3.45949	PASS.Schizophrenia.Trubetskoy2022	Blood/Immune	0.0011287
ENCFF839IEW_blood_bodily_fluid_CD4_positive_alpha_beta_T_cell	1.0936e-06	3.0483e-07	0.0001669	3.58754	PASS.Schizophrenia.Trubetskoy2022	Blood/Immune	0.00085863
ENCFF841CYA_blood_bodily_fluid_hematopoietic_multipotent_progenitor_cell	3.0055e-07	1.5678e-07	0.0276191	1.917	PASS.Schizophrenia.Trubetskoy2022	Blood/Immune	0.0518769
ENCFF841DAP_blood_bodily_fluid_stimulated_activated_CD8_positive_alpha_beta_memory_T_cell	1.0615e-06	3.1416e-07	0.00036398	3.37883	PASS.Schizophrenia.Trubetskoy2022	Blood/Immune	0.00137011
ENCFF843VVV_ENCFF916NRZ_ENCFF289NXD_blood_bodily_fluid_activated_CD4_positive_alpha_beta_memory_T_cell	8.7974e-07	2.573e-07	0.00031415	3.4191	PASS.Schizophrenia.Trubetskoy2022	Blood/Immune	0.00124849
ENCFF844WLY_blood_bodily_fluid_CD4_positive_alpha_beta_T_cell	8.2763e-07	2.6946e-07	0.00106515	3.07144	PASS.Schizophrenia.Trubetskoy2022	Blood/Immune	0.00306313
ENCFF845MYW_blood_bodily_fluid_stimulated_activated_CD4_positive_alpha_beta_T_cell	1.1135e-06	2.9066e-07	6.3777e-05	3.83114	PASS.Schizophrenia.Trubetskoy2022	Blood/Immune	0.00048064
ENCFF848AKF_blood_bodily_fluid_activated_CD4_positive_alpha_beta_T_cell	1.2038e-06	2.633e-07	2.4184e-06	4.57174	PASS.Schizophrenia.Trubetskoy2022	Blood/Immune	5.8933e-05
ENCFF848KXX_blood_bodily_fluid_naive_thymus_derived_CD8_positive_alpha_beta_T_cell	3.1132e-07	1.6567e-07	0.0301142	1.87912	PASS.Schizophrenia.Trubetskoy2022	Blood/Immune	0.0558833
ENCFF850RIV_ENCFF156DEQ_ENCFF064JOI_bone_element_bone_marrow_common_myeloid_progenitor_CD34_positive	3.0834e-08	1.585e-07	0.42288	0.194532	PASS.Schizophrenia.Trubetskoy2022	Blood/Immune	0.572495
ENCFF851EQR_blood_bodily_fluid_activated_T_cell	1.1895e-06	2.8993e-07	2.0411e-05	4.10277	PASS.Schizophrenia.Trubetskoy2022	Blood/Immune	0.00023334
ENCFF856USO_ENCFF893MAP_blood_bodily_fluid_CD4_positive_alpha_beta_memory_T_cell	3.6796e-07	1.5211e-07	0.00778133	2.41901	PASS.Schizophrenia.Trubetskoy2022	Blood/Immune	0.0169346
ENCFF857XDF_bone_element_bone_marrow_common_myeloid_progenitor_CD34_positive	-2.175e-07	2.1953e-07	0.839098	-0.990757	PASS.Schizophrenia.Trubetskoy2022	Blood/Immune	0.965223
ENCFF860DNN_blood_bodily_fluid_stimulated_activated_CD4_positive_alpha_beta_T_cell	9.4859e-07	2.6986e-07	0.00021975	3.51516	PASS.Schizophrenia.Trubetskoy2022	Blood/Immune	0.0009926
ENCFF861NNR_ENCFF457WMD_ENCFF871ZFZ_bone_element_bone_marrow_common_myeloid_progenitor_CD34_positive	-4.548e-08	2.0056e-07	0.589701	-0.226776	PASS.Schizophrenia.Trubetskoy2022	Blood/Immune	0.749058
ENCFF863OLH_blood_bodily_fluid_T_helper_1_cell	8.9543e-07	2.9544e-07	0.00121961	3.03078	PASS.Schizophrenia.Trubetskoy2022	Blood/Immune	0.00343269
ENCFF863TXC_blood_bodily_fluid_T_helper_1_cell	2.7809e-07	2.0412e-07	0.0865355	1.3624	PASS.Schizophrenia.Trubetskoy2022	Blood/Immune	0.144537
ENCFF864EOB_ENCFF730FHG_ENCFF721OCD_blood_bodily_fluid_naive_thymus_derived_CD8_positive_alpha_beta_T_cell	7.9867e-07	3.3517e-07	0.00858853	2.3829	PASS.Schizophrenia.Trubetskoy2022	Blood/Immune	0.0184953
ENCFF866KDT_blood_bodily_fluid_inflammatory_macrophage	1.3715e-07	1.6123e-07	0.197476	0.850671	PASS.Schizophrenia.Trubetskoy2022	Blood/Immune	0.298308
ENCFF868CTT_ENCFF606OFL_blood_bodily_fluid_CD4_positive_alpha_beta_memory_T_cell	3.0042e-07	1.5035e-07	0.0228537	1.99809	PASS.Schizophrenia.Trubetskoy2022	Blood/Immune	0.0440886
ENCFF869HAF_blood_bodily_fluid_CD4_positive_alpha_beta_T_cell	6.0332e-07	2.4457e-07	0.00681554	2.46684	PASS.Schizophrenia.Trubetskoy2022	Blood/Immune	0.0152308
ENCFF869VIC_blood_bodily_fluid_T_helper_2_cell	1.0463e-06	3.3596e-07	0.00092175	3.11435	PASS.Schizophrenia.Trubetskoy2022	Blood/Immune	0.00274449
ENCFF871CWE_blood_bodily_fluid_effector_memory_CD4_positive_alpha_beta_T_cell	7.6344e-07	2.8317e-07	0.00350853	2.69603	PASS.Schizophrenia.Trubetskoy2022	Blood/Immune	0.00840811
ENCFF878FQR_blood_bodily_fluid_T_cell	7.8283e-07	2.6675e-07	0.00166931	2.93471	PASS.Schizophrenia.Trubetskoy2022	Blood/Immune	0.00439143
ENCFF879QTR_ENCFF715NMW_ENCFF165YML_blood_bodily_fluid_CD4_positive_alpha_beta_memory_T_cell	7.6004e-07	2.2656e-07	0.00039732	3.35466	PASS.Schizophrenia.Trubetskoy2022	Blood/Immune	0.00146581
ENCFF881YUR_blood_bodily_fluid_CD14_positive_monocyte	-2.052e-08	1.7072e-07	0.547841	-0.120209	PASS.Schizophrenia.Trubetskoy2022	Blood/Immune	0.705565
ENCFF883CMH_blood_bodily_fluid_stimulated_activated_CD4_positive_alpha_beta_T_cell	9.9405e-07	2.8667e-07	0.00026252	3.46765	PASS.Schizophrenia.Trubetskoy2022	Blood/Immune	0.00112023
ENCFF883QIZ_blood_bodily_fluid_stimulated_activated_CD4_positive_alpha_beta_T_cell	1.1404e-06	3.1511e-07	0.00014789	3.61896	PASS.Schizophrenia.Trubetskoy2022	Blood/Immune	0.00077811
ENCFF886OZI_ENCFF095LZE_ENCFF170RKK_blood_bodily_fluid_naive_thymus_derived_CD4_positive_alpha_beta_T_cell	8.5507e-07	2.5444e-07	0.00038877	3.36067	PASS.Schizophrenia.Trubetskoy2022	Blood/Immune	0.00144903
ENCFF886SZK_ENCFF665FQE_ENCFF191NJM_blood_bodily_fluid_stimulated_activated_naive_CD8_positive_alpha_beta_T_cell	7.6224e-07	2.1624e-07	0.00021173	3.52501	PASS.Schizophrenia.Trubetskoy2022	Blood/Immune	0.00098525
ENCFF887FZH_blood_bodily_fluid_CD8_positive_alpha_beta_memory_T_cell	8.8596e-07	2.9493e-07	0.00133223	3.00401	PASS.Schizophrenia.Trubetskoy2022	Blood/Immune	0.00366067
ENCFF887WPH_blood_bodily_fluid_stimulated_activated_CD8_positive_alpha_beta_memory_T_cell	1.0197e-06	2.8455e-07	0.00016942	3.58364	PASS.Schizophrenia.Trubetskoy2022	Blood/Immune	0.00086198
ENCFF888RPS_blood_bodily_fluid_T_cell	1.0503e-06	3.0385e-07	0.00027365	3.45647	PASS.Schizophrenia.Trubetskoy2022	Blood/Immune	0.00113415
ENCFF891WPM_bone_element_bone_marrow_common_myeloid_progenitor_CD34_positive	6.2595e-08	1.9725e-07	0.375492	0.317343	PASS.Schizophrenia.Trubetskoy2022	Blood/Immune	0.520517
ENCFF892ETR_blood_bodily_fluid_CD8_positive_alpha_beta_T_cell	6.2694e-07	2.9998e-07	0.0183136	2.0899	PASS.Schizophrenia.Trubetskoy2022	Blood/Immune	0.0364696
ENCFF892JDN_blood_bodily_fluid_CD4_positive_alpha_beta_T_cell	3.0159e-07	1.6528e-07	0.0340248	1.82468	PASS.Schizophrenia.Trubetskoy2022	Blood/Immune	0.0622668
ENCFF893FCB_ENCFF380KOQ_blood_bodily_fluid_CD4_positive_CD25_positive_alpha_beta_regulatory_T_cell	4.7483e-07	1.9562e-07	0.00760571	2.42731	PASS.Schizophrenia.Trubetskoy2022	Blood/Immune	0.0166499
ENCFF893HGX_blood_bodily_fluid_CD4_positive_alpha_beta_memory_T_cell	7.6386e-07	3.9575e-07	0.0267933	1.93016	PASS.Schizophrenia.Trubetskoy2022	Blood/Immune	0.0508145
ENCFF894IKL_ENCFF202ADM_ENCFF776XVZ_blood_bodily_fluid_CD4_positive_alpha_beta_memory_T_cell	8.2269e-07	2.3666e-07	0.00025421	3.47629	PASS.Schizophrenia.Trubetskoy2022	Blood/Immune	0.00110514
ENCFF896QGC_blood_bodily_fluid_stimulated_activated_CD4_positive_alpha_beta_T_cell	1.0483e-06	2.7392e-07	6.4881e-05	3.82691	PASS.Schizophrenia.Trubetskoy2022	Blood/Immune	0.00048064
ENCFF905PYG_blood_bodily_fluid_CD4_positive_alpha_beta_T_cell	5.5652e-07	2.1896e-07	0.00551587	2.54169	PASS.Schizophrenia.Trubetskoy2022	Blood/Immune	0.0126116
ENCFF906SNG_blood_bodily_fluid_T_helper_1_cell	1.1187e-06	3.0351e-07	0.00011398	3.68582	PASS.Schizophrenia.Trubetskoy2022	Blood/Immune	0.00066007
ENCFF907EIG_blood_bodily_fluid_naive_thymus_derived_CD8_positive_alpha_beta_T_cell	1.133e-06	3.2806e-07	0.00027665	3.45353	PASS.Schizophrenia.Trubetskoy2022	Blood/Immune	0.00113641
ENCFF909CMG_blood_bodily_fluid_CD4_positive_alpha_beta_T_cell	6.0359e-07	1.9951e-07	0.00124146	3.02541	PASS.Schizophrenia.Trubetskoy2022	Blood/Immune	0.00346514
ENCFF913TXQ_blood_bodily_fluid_activated_T_cell	7.0498e-07	2.4262e-07	0.00183226	2.90568	PASS.Schizophrenia.Trubetskoy2022	Blood/Immune	0.00479285
ENCFF914OKV_blood_bodily_fluid_T_cell	1.1385e-06	2.9356e-07	5.2585e-05	3.87834	PASS.Schizophrenia.Trubetskoy2022	Blood/Immune	0.00045087
ENCFF917NQK_blood_bodily_fluid_T_helper_17_cell	1.2236e-06	3.4801e-07	0.0002191	3.51594	PASS.Schizophrenia.Trubetskoy2022	Blood/Immune	0.0009926
ENCFF926JZL_blood_bodily_fluid_inflammatory_macrophage	-9.106e-08	1.5725e-07	0.718732	-0.579079	PASS.Schizophrenia.Trubetskoy2022	Blood/Immune	0.869994
ENCFF932AQG_ENCFF934KNB_ENCFF463VKU_bone_element_bone_marrow_lymph_node_spleen_thymus_immature_natural_killer_cell	3.723e-07	1.7425e-07	0.0163157	2.13659	PASS.Schizophrenia.Trubetskoy2022	Blood/Immune	0.0329157
ENCFF934ESI_ENCFF274VIH_ENCFF616UIE_blood_bodily_fluid_naive_thymus_derived_CD8_positive_alpha_beta_T_cell	1.1835e-06	2.9575e-07	3.1467e-05	4.00153	PASS.Schizophrenia.Trubetskoy2022	Blood/Immune	0.00032577
ENCFF934TRW_ENCFF689NDO_bone_element_bone_marrow_lymph_node_spleen_thymus_immature_natural_killer_cell	2.0368e-07	1.1325e-07	0.0360438	1.79856	PASS.Schizophrenia.Trubetskoy2022	Blood/Immune	0.0657019
ENCFF935MLV_blood_bodily_fluid_stimulated_activated_CD4_positive_alpha_beta_T_cell	1.1614e-06	2.9532e-07	4.1991e-05	3.93275	PASS.Schizophrenia.Trubetskoy2022	Blood/Immune	0.00039276
ENCFF938MFJ_blood_bodily_fluid_CD8_positive_alpha_beta_T_cell	9.2919e-07	1.8677e-07	3.2606e-07	4.97511	PASS.Schizophrenia.Trubetskoy2022	Blood/Immune	1.1183e-05
ENCFF940NBY_blood_bodily_fluid_T_helper_17_cell	7.6525e-07	2.8665e-07	0.00379712	2.6696	PASS.Schizophrenia.Trubetskoy2022	Blood/Immune	0.00901573
ENCFF940OQY_ENCFF356ZKI_blood_bodily_fluid_activated_T_cell	4.5443e-07	1.3743e-07	0.00047214	3.30662	PASS.Schizophrenia.Trubetskoy2022	Blood/Immune	0.00166872
ENCFF943ISW_blood_bodily_fluid_T_helper_17_cell	9.9593e-07	3.3589e-07	0.00151323	2.96504	PASS.Schizophrenia.Trubetskoy2022	Blood/Immune	0.00404987
ENCFF945VXT_blood_bodily_fluid_stimulated_activated_CD4_positive_alpha_beta_T_cell	1.0697e-06	2.5363e-07	1.2335e-05	4.2178	PASS.Schizophrenia.Trubetskoy2022	Blood/Immune	0.00017048
ENCFF945YKN_blood_bodily_fluid_stimulated_activated_CD8_positive_alpha_beta_memory_T_cell	9.2412e-07	2.9022e-07	0.00072588	3.18416	PASS.Schizophrenia.Trubetskoy2022	Blood/Immune	0.00228202
ENCFF948OGL_blood_bodily_fluid_stimulated_activated_CD8_positive_alpha_beta_memory_T_cell	7.9969e-07	2.9925e-07	0.00376629	2.67233	PASS.Schizophrenia.Trubetskoy2022	Blood/Immune	0.00896552
ENCFF950JCQ_blood_bodily_fluid_stimulated_activated_CD4_positive_alpha_beta_T_cell	9.8973e-07	2.5877e-07	6.5472e-05	3.82468	PASS.Schizophrenia.Trubetskoy2022	Blood/Immune	0.00048117
ENCFF950TCX_blood_bodily_fluid_activated_naive_CD4_positive_alpha_beta_T_cell	1.1702e-06	3.0211e-07	5.3646e-05	3.87348	PASS.Schizophrenia.Trubetskoy2022	Blood/Immune	0.00045169
ENCFF950WGH_blood_bodily_fluid_T_cell	8.6751e-07	2.7743e-07	0.00088313	3.12696	PASS.Schizophrenia.Trubetskoy2022	Blood/Immune	0.0026488
ENCFF956GKK_blood_bodily_fluid_T_cell	9.2698e-07	3.0447e-07	0.00116494	3.0446	PASS.Schizophrenia.Trubetskoy2022	Blood/Immune	0.00329887
ENCFF956YKS_blood_bodily_fluid_CD4_positive_alpha_beta_T_cell	7.4361e-07	2.6688e-07	0.00266535	2.78634	PASS.Schizophrenia.Trubetskoy2022	Blood/Immune	0.00659925
ENCFF957XPY_ENCFF780NTN_ENCFF515AFJ_blood_bodily_fluid_naive_B_cell	7.0103e-07	2.2674e-07	0.00099488	3.09176	PASS.Schizophrenia.Trubetskoy2022	Blood/Immune	0.00290595
ENCFF959XPY_blood_bodily_fluid_stimulated_activated_CD4_positive_alpha_beta_T_cell	1.2503e-06	2.9785e-07	1.3476e-05	4.1978	PASS.Schizophrenia.Trubetskoy2022	Blood/Immune	0.00017808
ENCFF964VUC_ENCFF621UOH_ENCFF288VHI_blood_bodily_fluid_activated_T_helper_1_cell	9.9849e-07	2.8121e-07	0.00019216	3.55062	PASS.Schizophrenia.Trubetskoy2022	Blood/Immune	0.00092677
ENCFF968KNN_blood_bodily_fluid_stimulated_activated_CD4_positive_alpha_beta_T_cell	1.1911e-06	2.77e-07	8.5454e-06	4.29986	PASS.Schizophrenia.Trubetskoy2022	Blood/Immune	0.00013231
ENCFF970MLX_blood_bodily_fluid_activated_CD4_positive_alpha_beta_T_cell	1.027e-06	2.9658e-07	0.0002674	3.4627	PASS.Schizophrenia.Trubetskoy2022	Blood/Immune	0.0011204
ENCFF972XXJ_bone_element_bone_marrow_common_myeloid_progenitor_CD34_positive	1.3738e-07	2.1497e-07	0.261392	0.63906	PASS.Schizophrenia.Trubetskoy2022	Blood/Immune	0.379983
ENCFF975SNY_ENCFF373LYP_blood_bodily_fluid_CD4_positive_alpha_beta_memory_T_cell	3.7868e-07	1.6888e-07	0.01247	2.24233	PASS.Schizophrenia.Trubetskoy2022	Blood/Immune	0.0260072
ENCFF977OWA_ENCFF594SKK_blood_bodily_fluid_activated_naive_CD8_positive_alpha_beta_T_cell	4.0548e-07	1.3335e-07	0.00118008	3.04072	PASS.Schizophrenia.Trubetskoy2022	Blood/Immune	0.00333158
ENCFF980OLF_blood_bodily_fluid_CD4_positive_alpha_beta_T_cell	9.1958e-07	1.6795e-07	2.1839e-08	5.4753	PASS.Schizophrenia.Trubetskoy2022	Blood/Immune	1.0111e-06
ENCFF983OAW_blood_bodily_fluid_T_helper_9_cell	1.1547e-06	2.8856e-07	3.1466e-05	4.00154	PASS.Schizophrenia.Trubetskoy2022	Blood/Immune	0.00032577
ENCFF986YFL_ENCFF646TTB_blood_bodily_fluid_peripheral_blood_mononuclear_cell	4.1376e-07	2.2139e-07	0.030814	1.86896	PASS.Schizophrenia.Trubetskoy2022	Blood/Immune	0.0570676
ENCFF987GHG_ENCFF185BYZ_bone_element_bone_marrow_lymph_node_spleen_thymus_immature_natural_killer_cell	-6.937e-08	1.7771e-07	0.651861	-0.39035	PASS.Schizophrenia.Trubetskoy2022	Blood/Immune	0.808632
ENCFF990VDF_blood_bodily_fluid_stimulated_activated_CD8_positive_alpha_beta_memory_T_cell	8.907e-07	2.7523e-07	0.00060556	3.23625	PASS.Schizophrenia.Trubetskoy2022	Blood/Immune	0.00201357
ENCFF991DNH_blood_bodily_fluid_CD8_positive_alpha_beta_T_cell	1.072e-06	3.3406e-07	0.00066614	3.20893	PASS.Schizophrenia.Trubetskoy2022	Blood/Immune	0.00214184
ENCFF993LPG_bone_element_bone_marrow_common_myeloid_progenitor_CD34_positive	-1.686e-07	1.9708e-07	0.803901	-0.855639	PASS.Schizophrenia.Trubetskoy2022	Blood/Immune	0.944513
ENCFF993MFJ_ENCFF807GVN_ENCFF089VAB_blood_bodily_fluid_B_cell	9.3841e-07	2.0876e-07	3.4761e-06	4.49515	PASS.Schizophrenia.Trubetskoy2022	Blood/Immune	7.3155e-05
ENCFF994FRW_blood_bodily_fluid_stimulated_activated_CD4_positive_alpha_beta_T_cell	9.9195e-07	3.0107e-07	0.00049261	3.29471	PASS.Schizophrenia.Trubetskoy2022	Blood/Immune	0.00172787
ENCFF997BFO_ENCFF597DCN_ENCFF486UEU_blood_bodily_fluid_activated_T_cell	1.0614e-06	2.6952e-07	4.1079e-05	3.93802	PASS.Schizophrenia.Trubetskoy2022	Blood/Immune	0.00038816
Zhang_Cortical_Epithelial	-1.028e-07	2.2078e-07	0.679248	-0.465596	PASS.Schizophrenia.Trubetskoy2022	Blood/Immune	0.834195
Zhang_Fetal_B_Lymphocyte_1_SPIB	4.9954e-07	2.3991e-07	0.0186635	2.08217	PASS.Schizophrenia.Trubetskoy2022	Blood/Immune	0.0370072
Zhang_Fetal_B_Lymphocyte_2_CXCR5	3.098e-07	2.6583e-07	0.121927	1.16541	PASS.Schizophrenia.Trubetskoy2022	Blood/Immune	0.196015
Zhang_Fetal_B_Lymphocyte_3_NPY	-5.104e-08	2.7232e-07	0.574343	-0.187442	PASS.Schizophrenia.Trubetskoy2022	Blood/Immune	0.733575
Zhang_Fetal_Erythroblast_1	2.7733e-07	2.1834e-07	0.102006	1.27021	PASS.Schizophrenia.Trubetskoy2022	Blood/Immune	0.166885
Zhang_Fetal_Erythroblast_2	3.9703e-07	2.3641e-07	0.0465313	1.67946	PASS.Schizophrenia.Trubetskoy2022	Blood/Immune	0.0828616
Zhang_Fetal_Erythroblast_3	1.8169e-07	2.0258e-07	0.184893	0.896876	PASS.Schizophrenia.Trubetskoy2022	Blood/Immune	0.281596
Zhang_Fetal_Erythroblast_4	1.9449e-07	3.0206e-07	0.25983	0.643869	PASS.Schizophrenia.Trubetskoy2022	Blood/Immune	0.378306
Zhang_Fetal_Erythroblast_5	2.7234e-07	3.4208e-07	0.212976	0.796138	PASS.Schizophrenia.Trubetskoy2022	Blood/Immune	0.319637
Zhang_Fetal_Fibro_Splenic	-2.356e-07	2.1693e-07	0.861297	-1.08616	PASS.Schizophrenia.Trubetskoy2022	Blood/Immune	0.982218
Zhang_Fetal_Lymphatic	3.8847e-07	2.1919e-07	0.0381746	1.77227	PASS.Schizophrenia.Trubetskoy2022	Blood/Immune	0.0694492
Zhang_Fetal_Macrophage_General_1	7.8467e-08	1.9715e-07	0.345311	0.39801	PASS.Schizophrenia.Trubetskoy2022	Blood/Immune	0.486395
Zhang_Fetal_Macrophage_General_2	2.471e-07	2.2526e-07	0.136333	1.09694	PASS.Schizophrenia.Trubetskoy2022	Blood/Immune	0.217289
Zhang_Fetal_Macrophage_General_3	-1.71e-07	2.4869e-07	0.754089	-0.687412	PASS.Schizophrenia.Trubetskoy2022	Blood/Immune	0.902178
Zhang_Fetal_Macrophage_General_4	1.9043e-07	2.5131e-07	0.224301	0.757748	PASS.Schizophrenia.Trubetskoy2022	Blood/Immune	0.334093
Zhang_Fetal_Macrophage_Placental	-1.368e-07	1.7883e-07	0.777835	-0.764902	PASS.Schizophrenia.Trubetskoy2022	Blood/Immune	0.92343
Zhang_Fetal_Megakaryocyte	4.0169e-07	2.1773e-07	0.0325256	1.84491	PASS.Schizophrenia.Trubetskoy2022	Blood/Immune	0.0597594
Zhang_Fetal_Thymocyte	2.0335e-07	1.8073e-07	0.130257	1.12518	PASS.Schizophrenia.Trubetskoy2022	Blood/Immune	0.207961
Zhang_Fetal_T_Lymphocyte_1_CD4	4.1769e-07	2.17e-07	0.0271248	1.92484	PASS.Schizophrenia.Trubetskoy2022	Blood/Immune	0.0512604
Zhang_Fetal_T_Lymphocyte_2_Cytotoxic	2.47e-07	2.8652e-07	0.194327	0.862061	PASS.Schizophrenia.Trubetskoy2022	Blood/Immune	0.294512
Zhang_Fetal_T_Lymphocyte_3_IL2	3.3744e-08	2.3542e-07	0.443012	0.143338	PASS.Schizophrenia.Trubetskoy2022	Blood/Immune	0.596263
Zhang_Fetal_T_Lymphocyte_4_FASLG	2.1477e-07	4.6748e-07	0.322963	0.459429	PASS.Schizophrenia.Trubetskoy2022	Blood/Immune	0.458687
Zhang_Lymphatic	-8.382e-08	2.1071e-07	0.65461	-0.397796	PASS.Schizophrenia.Trubetskoy2022	Blood/Immune	0.810386
Zhang_Macrophage_General	-2.129e-08	1.716e-07	0.549371	-0.124073	PASS.Schizophrenia.Trubetskoy2022	Blood/Immune	0.706552
Zhang_Macrophage_Gen_or_Alv	-5.673e-08	1.5717e-07	0.64092	-0.360918	PASS.Schizophrenia.Trubetskoy2022	Blood/Immune	0.801873
Zhang_Mast	1.2426e-07	2.1351e-07	0.280287	0.581989	PASS.Schizophrenia.Trubetskoy2022	Blood/Immune	0.403021
Zhang_Memory_B	6.2648e-07	2.8353e-07	0.0135677	2.20956	PASS.Schizophrenia.Trubetskoy2022	Blood/Immune	0.028044
Zhang_Naive_T	-2.199e-07	2.7025e-07	0.792136	-0.813856	PASS.Schizophrenia.Trubetskoy2022	Blood/Immune	0.939204
Zhang_Natural_Killer_T	1.6564e-07	2.7087e-07	0.270427	0.611524	PASS.Schizophrenia.Trubetskoy2022	Blood/Immune	0.391886
Zhang_Pericyte_General_1	-2.57e-07	2.4513e-07	0.852761	-1.04835	PASS.Schizophrenia.Trubetskoy2022	Blood/Immune	0.974885
Zhang_Pericyte_General_2	-4.445e-07	2.3894e-07	0.968569	-1.86017	PASS.Schizophrenia.Trubetskoy2022	Blood/Immune	0.999984
Zhang_Pericyte_General_3	-3.082e-07	2.0747e-07	0.931278	-1.48537	PASS.Schizophrenia.Trubetskoy2022	Blood/Immune	0.999984
Zhang_Pericyte_General_4	-4.347e-07	2.6578e-07	0.949053	-1.63574	PASS.Schizophrenia.Trubetskoy2022	Blood/Immune	0.999984
Zhang_Pericyte_Muscularis	-2.425e-07	2.2748e-07	0.856795	-1.06603	PASS.Schizophrenia.Trubetskoy2022	Blood/Immune	0.978288
Zhang_Plasma_B	4.8575e-07	2.2627e-07	0.0159061	2.14676	PASS.Schizophrenia.Trubetskoy2022	Blood/Immune	0.0323715
Zhang_T_Lymphocyte_1_CD8	2.6336e-07	2.4891e-07	0.145015	1.05806	PASS.Schizophrenia.Trubetskoy2022	Blood/Immune	0.229938
Zhang_T_lymphocyte_2_CD4	4.6902e-07	2.4217e-07	0.0263912	1.9367	PASS.Schizophrenia.Trubetskoy2022	Blood/Immune	0.0501812
cardiac_muscle_cell.ENCODE	1.2072e-07	3.4566e-07	0.363453	0.349245	PASS.Schizophrenia.Trubetskoy2022	Cardiovascular	0.506863
coronary_artery_smooth_muscle_cell.Miller2016	-3.103e-07	4.619e-07	0.749148	-0.671812	PASS.Schizophrenia.Trubetskoy2022	Cardiovascular	0.897427
endothelial_cell_of_umbilical_vein.Roadmap	2.0784e-07	2.8811e-07	0.235338	0.721378	PASS.Schizophrenia.Trubetskoy2022	Cardiovascular	0.348677
heart_ventricle.ENCODE	6.4421e-07	4.8232e-07	0.0908312	1.33565	PASS.Schizophrenia.Trubetskoy2022	Cardiovascular	0.150734
ENCFF019DLM_arterial_blood_vessel_blood_vessel_epithelium_vasculature_pulmonary_artery_endothelial_cell	8.7579e-08	2.3828e-07	0.356604	0.367551	PASS.Schizophrenia.Trubetskoy2022	Cardiovascular	0.498815
ENCFF033TJS_ENCFF105ZMP_blood_vessel_epithelium_extraembryonic_component_placenta_vasculature_vein_endothelial_cell_of_umbilical_vein	8.1494e-07	2.214e-07	0.00011623	3.68085	PASS.Schizophrenia.Trubetskoy2022	Cardiovascular	0.00066849
ENCFF070KKO_ENCFF288WIX_ENCFF240OTM_arterial_blood_vessel_blood_vessel_connective_tissue_vasculature_fibroblast_of_pulmonary_artery	-9.829e-08	1.6365e-07	0.725948	-0.600603	PASS.Schizophrenia.Trubetskoy2022	Cardiovascular	0.877582
ENCFF129UGV_connective_tissue_heart_cardiac_fibroblast	-3.681e-07	1.7481e-07	0.982393	-2.10589	PASS.Schizophrenia.Trubetskoy2022	Cardiovascular	0.999984
ENCFF146ETF_ENCFF178RJC_heart_musculature_of_body_cardiac_muscle_cell	3.1849e-08	2.3485e-07	0.446063	0.135615	PASS.Schizophrenia.Trubetskoy2022	Cardiovascular	0.599498
ENCFF241BAF_blood_vessel_epithelium_skin_of_body_vasculature_dermis_blood_vessel_endothelial_cell	1.5763e-07	1.7023e-07	0.177218	0.926021	PASS.Schizophrenia.Trubetskoy2022	Cardiovascular	0.272689
ENCFF258OVM_ENCFF453DCX_ENCFF330JYE_connective_tissue_heart_cardiac_fibroblast	-3.806e-08	1.5077e-07	0.599657	-0.252459	PASS.Schizophrenia.Trubetskoy2022	Cardiovascular	0.758234
ENCFF285XVJ_ENCFF877TVP_heart_musculature_of_body_cardiac_myoblast	5.362e-07	1.9853e-07	0.00345835	2.70083	PASS.Schizophrenia.Trubetskoy2022	Cardiovascular	0.00831801
ENCFF300EKW_blood_vessel_epithelium_skin_of_body_vasculature_dermis_blood_vessel_endothelial_cell	6.7575e-08	1.6349e-07	0.33968	0.413336	PASS.Schizophrenia.Trubetskoy2022	Cardiovascular	0.48022
ENCFF399KTR_ENCFF955PAU_ENCFF334OZC_blood_vessel_epithelium_extraembryonic_component_placenta_vasculature_vein_endothelial_cell_of_umbilical_vein	1.7713e-07	1.4012e-07	0.1031	1.26408	PASS.Schizophrenia.Trubetskoy2022	Cardiovascular	0.168379
ENCFF424KBD_ENCFF945XTN_connective_tissue_heart_cardiac_fibroblast	-1.822e-07	1.6683e-07	0.86256	-1.09189	PASS.Schizophrenia.Trubetskoy2022	Cardiovascular	0.982449
ENCFF447YDA_ENCFF712FDJ_ENCFF109WCV_ENCFF962LOU_epithelium_heart_pericardium_mesothelial_cell_of_epicardium	1.1854e-06	3.6857e-07	0.00064923	3.21632	PASS.Schizophrenia.Trubetskoy2022	Cardiovascular	0.00210943
ENCFF472WAW_ENCFF559ALK_ENCFF575FKS_ENCFF176ELT_blood_vessel_brain_epithelium_vasculature_brain_microvascular_endothelial_cell	-1.606e-07	1.6807e-07	0.830403	-0.955759	PASS.Schizophrenia.Trubetskoy2022	Cardiovascular	0.96028
ENCFF532TGN_blood_vessel_epithelium_skin_of_body_vasculature_dermis_blood_vessel_endothelial_cell	2.4587e-07	1.8845e-07	0.0960037	1.30466	PASS.Schizophrenia.Trubetskoy2022	Cardiovascular	0.158184
ENCFF543IKD_epithelium_lymphatic_vessel_skin_of_body_vasculature_dermis_microvascular_lymphatic_vessel_endothelial_cell	1.7461e-07	1.7576e-07	0.160245	0.993452	PASS.Schizophrenia.Trubetskoy2022	Cardiovascular	0.251503
ENCFF648XPS_ENCFF207MNM_ENCFF485DKZ_ENCFF466BIT_heart_musculature_of_body_cardiac_muscle_cell	6.7725e-07	2.2015e-07	0.00104799	3.07629	PASS.Schizophrenia.Trubetskoy2022	Cardiovascular	0.00303261
ENCFF671RMS_ENCFF047DPU_blood_vessel_epithelium_extraembryonic_component_placenta_vasculature_vein_endothelial_cell_of_umbilical_vein	8.5535e-07	2.1672e-07	3.9596e-05	3.94683	PASS.Schizophrenia.Trubetskoy2022	Cardiovascular	0.000378
ENCFF706PFS_ENCFF543KTX_ENCFF708DDX_ENCFF084YDG_epithelium_endothelial_cell	1.0708e-06	2.7692e-07	5.512e-05	3.86687	PASS.Schizophrenia.Trubetskoy2022	Cardiovascular	0.00045169
ENCFF724UXE_ENCFF045KEG_ENCFF193CJN_heart_musculature_of_body_cardiac_muscle_cell	-1.885e-07	1.6114e-07	0.878965	-1.16983	PASS.Schizophrenia.Trubetskoy2022	Cardiovascular	0.992587
ENCFF728MWG_blood_vessel_epithelium_skin_of_body_vasculature_dermis_blood_vessel_endothelial_cell	1.9403e-07	2.1496e-07	0.183366	0.902613	PASS.Schizophrenia.Trubetskoy2022	Cardiovascular	0.279731
ENCFF758YZS_ENCFF979EBB_ENCFF674AZI_arterial_blood_vessel_blood_vessel_connective_tissue_vasculature_fibroblast_of_the_aortic_adventitia	-2.936e-07	1.8347e-07	0.94523	-1.60027	PASS.Schizophrenia.Trubetskoy2022	Cardiovascular	0.999984
ENCFF770JQW_vasculature_smooth_muscle_cell_of_the_brain_vasculature	-1.903e-07	2.128e-07	0.8144	-0.894226	PASS.Schizophrenia.Trubetskoy2022	Cardiovascular	0.952022
ENCFF871HUQ_epithelium_lymphatic_vessel_skin_of_body_vasculature_dermis_microvascular_lymphatic_vessel_endothelial_cell	2.6351e-07	2.0303e-07	0.0971611	1.2979	PASS.Schizophrenia.Trubetskoy2022	Cardiovascular	0.159523
Zhang_A_Cardiomyocyte	3.5691e-07	1.8349e-07	0.0258788	1.94514	PASS.Schizophrenia.Trubetskoy2022	Cardiovascular	0.0493933
Zhang_BBB_Endothelial	-6.394e-07	3.5876e-07	0.962651	-1.78231	PASS.Schizophrenia.Trubetskoy2022	Cardiovascular	0.999984
Zhang_Cardiac_Fibroblast	-3.128e-07	1.7473e-07	0.963273	-1.78999	PASS.Schizophrenia.Trubetskoy2022	Cardiovascular	0.999984
Zhang_Cardiac_Pericyte_1	-2.055e-07	1.8447e-07	0.867381	-1.11409	PASS.Schizophrenia.Trubetskoy2022	Cardiovascular	0.985515
Zhang_Cardiac_Pericyte_2	-1.83e-07	2.4665e-07	0.770938	-0.74194	PASS.Schizophrenia.Trubetskoy2022	Cardiovascular	0.917595
Zhang_Cardiac_Pericyte_3	-3.83e-07	2.6181e-07	0.928245	-1.46285	PASS.Schizophrenia.Trubetskoy2022	Cardiovascular	0.999984
Zhang_Cardiac_Pericyte_4	-4.449e-08	3.1681e-07	0.55584	-0.14043	PASS.Schizophrenia.Trubetskoy2022	Cardiovascular	0.71388
Zhang_Endocardial	-3.123e-07	2.2424e-07	0.918159	-1.3928	PASS.Schizophrenia.Trubetskoy2022	Cardiovascular	0.999984
Zhang_Endothelial_Exocrine	3.6159e-08	2.4189e-07	0.440586	0.149484	PASS.Schizophrenia.Trubetskoy2022	Cardiovascular	0.593861
Zhang_Endothelial_General_1	9.7676e-09	1.9656e-07	0.480183	0.0496932	PASS.Schizophrenia.Trubetskoy2022	Cardiovascular	0.637034
Zhang_Endothelial_General_2	-6.644e-08	2.1036e-07	0.623942	-0.31585	PASS.Schizophrenia.Trubetskoy2022	Cardiovascular	0.785014
Zhang_Endothelial_General_3	-2.556e-08	2.2763e-07	0.544697	-0.112274	PASS.Schizophrenia.Trubetskoy2022	Cardiovascular	0.703472
Zhang_Endothelial_Myocardial	-3.485e-07	1.8723e-07	0.968653	-1.86135	PASS.Schizophrenia.Trubetskoy2022	Cardiovascular	0.999984
Zhang_Fetal_A_Cardiomyocyte	2.5813e-07	1.7745e-07	0.0728791	1.45468	PASS.Schizophrenia.Trubetskoy2022	Cardiovascular	0.123828
Zhang_Fetal_Cardiac_Fibroblast	-4.327e-07	1.6718e-07	0.99518	-2.5885	PASS.Schizophrenia.Trubetskoy2022	Cardiovascular	0.999984
Zhang_Fetal_Endocardial	-3.061e-07	1.8845e-07	0.947862	-1.62447	PASS.Schizophrenia.Trubetskoy2022	Cardiovascular	0.999984
Zhang_Fetal_Endothelial_General_1	1.1813e-07	1.8307e-07	0.25937	0.645289	PASS.Schizophrenia.Trubetskoy2022	Cardiovascular	0.378231
Zhang_Fetal_Endothelial_General_2	2.6926e-07	2.1891e-07	0.109353	1.22997	PASS.Schizophrenia.Trubetskoy2022	Cardiovascular	0.177651
Zhang_Fetal_Endothelial_General_3	-3.836e-07	2.4173e-07	0.943708	-1.58668	PASS.Schizophrenia.Trubetskoy2022	Cardiovascular	0.999984
Zhang_Fetal_Endothelial_Placental	2.6886e-07	2.9574e-07	0.181647	0.909107	PASS.Schizophrenia.Trubetskoy2022	Cardiovascular	0.278947
Zhang_Fetal_V_Cardiomyocyte	3.6655e-08	1.4257e-07	0.398553	0.257095	PASS.Schizophrenia.Trubetskoy2022	Cardiovascular	0.546755
Zhang_Vasc_Sm_Muscle_1	-1.563e-08	1.7845e-07	0.534888	-0.0875634	PASS.Schizophrenia.Trubetskoy2022	Cardiovascular	0.693143
Zhang_Vasc_Sm_Muscle_2	-1.786e-07	2.0323e-07	0.810249	-0.878815	PASS.Schizophrenia.Trubetskoy2022	Cardiovascular	0.949735
Zhang_V_Cardiomyocyte	1.5145e-07	1.6359e-07	0.177278	0.92579	PASS.Schizophrenia.Trubetskoy2022	Cardiovascular	0.272689
hepatocyte.ENCODE	1.0255e-06	3.1535e-07	0.00057328	3.25185	PASS.Schizophrenia.Trubetskoy2022	Digestive	0.00193743
ENCFF203ZGZ_epithelium_kidney_kidney_glomerular_epithelial_cell	-2.875e-07	1.8875e-07	0.936152	-1.52325	PASS.Schizophrenia.Trubetskoy2022	Digestive	0.999984
ENCFF236NPL_ENCFF786SRS_ENCFF518OZL_epithelium_kidney_kidney_epithelial_cell	-4.723e-07	1.8833e-07	0.993929	-2.508	PASS.Schizophrenia.Trubetskoy2022	Digestive	0.999984
ENCFF299RIU_epithelium_kidney_HK_2	-2.052e-08	2.0101e-07	0.540658	-0.102092	PASS.Schizophrenia.Trubetskoy2022	Digestive	0.699231
ENCFF445HCH_epithelium_kidney_kidney_tubule_cell	-2.986e-07	1.7623e-07	0.954926	-1.69462	PASS.Schizophrenia.Trubetskoy2022	Digestive	0.999984
ENCFF504BVV_blood_vessel_epithelium_kidney_vasculature_kidney_capillary_endothelial_cell	3.2295e-07	2.2162e-07	0.0725282	1.45722	PASS.Schizophrenia.Trubetskoy2022	Digestive	0.123828
ENCFF529OOQ_epithelium_kidney_vasculature_glomerular_endothelial_cell	4.8728e-08	2.1314e-07	0.409582	0.228619	PASS.Schizophrenia.Trubetskoy2022	Digestive	0.556936
ENCFF687AAQ_epithelium_kidney_glomerular_visceral_epithelial_cell	-9.192e-08	1.7839e-07	0.69682	-0.515275	PASS.Schizophrenia.Trubetskoy2022	Digestive	0.847904
ENCFF692BTV_epithelium_urothelium_cell_line	4.2774e-07	3.0049e-07	0.0772987	1.42348	PASS.Schizophrenia.Trubetskoy2022	Digestive	0.13038
ENCFF836MHB_ENCFF223PYO_ENCFF874ELT_epithelium_kidney_epithelial_cell_of_proximal_tubule	-3.448e-07	1.811e-07	0.971551	-1.90409	PASS.Schizophrenia.Trubetskoy2022	Digestive	0.999984
ENCFF874JLE_epithelium_kidney_renal_cortical_epithelial_cell	-5.136e-07	1.6228e-07	0.999225	-3.16503	PASS.Schizophrenia.Trubetskoy2022	Digestive	0.999984
ENCFF902EEH_ENCFF137IUT_ENCFF347LDC_ENCFF491FMJ_endocrine_gland_epithelium_exocrine_gland_liver_hepatocyte	3.3697e-07	2.0256e-07	0.0480983	1.66358	PASS.Schizophrenia.Trubetskoy2022	Digestive	0.0848362
ENCFF915KQY_ENCFF541YOS_ENCFF906XOP_epithelium_esophagus_epithelial_cell_of_esophagus	-2.084e-07	1.6946e-07	0.890594	-1.22969	PASS.Schizophrenia.Trubetskoy2022	Digestive	0.997207
ENCFF937YXE_epithelium_urothelium_cell_line	5.7657e-07	3.0197e-07	0.0281102	1.90932	PASS.Schizophrenia.Trubetskoy2022	Digestive	0.0525859
ENCFF995SHL_epithelium_kidney_kidney_tubule_cell	-2.274e-07	1.6204e-07	0.919701	-1.40307	PASS.Schizophrenia.Trubetskoy2022	Digestive	0.999984
Zhang_Chief	-4.239e-07	1.8261e-07	0.989868	-2.32142	PASS.Schizophrenia.Trubetskoy2022	Digestive	0.999984
Zhang_Colon_Epithelial_1	-3.685e-07	1.6875e-07	0.985499	-2.18345	PASS.Schizophrenia.Trubetskoy2022	Digestive	0.999984
Zhang_Colon_Epithelial_2	-3.927e-07	2.0719e-07	0.970989	-1.89553	PASS.Schizophrenia.Trubetskoy2022	Digestive	0.999984
Zhang_Colon_Epithelial_3	-5.288e-07	2.3623e-07	0.987403	-2.23842	PASS.Schizophrenia.Trubetskoy2022	Digestive	0.999984
Zhang_Colon_Goblet	-2.729e-07	1.8636e-07	0.928448	-1.46433	PASS.Schizophrenia.Trubetskoy2022	Digestive	0.999984
Zhang_Enteric_Neuron	-1.965e-07	3.0717e-07	0.738786	-0.639607	PASS.Schizophrenia.Trubetskoy2022	Digestive	0.88731
Zhang_Enterochromaffin	-2.822e-08	3.1945e-07	0.535202	-0.088353	PASS.Schizophrenia.Trubetskoy2022	Digestive	0.693143
Zhang_Enterocyte	-3.427e-07	1.8584e-07	0.967424	-1.84422	PASS.Schizophrenia.Trubetskoy2022	Digestive	0.999984
Zhang_Esophageal_Epithelial	-3.425e-07	1.3676e-07	0.993869	-2.50453	PASS.Schizophrenia.Trubetskoy2022	Digestive	0.999984
Zhang_Fetal_Adrenal_Cortical	2.2746e-07	1.5951e-07	0.0769424	1.42594	PASS.Schizophrenia.Trubetskoy2022	Digestive	0.130016
Zhang_Fetal_Adrenal_Neuron	3.9151e-07	1.781e-07	0.0139642	2.19829	PASS.Schizophrenia.Trubetskoy2022	Digestive	0.0287993
Zhang_Fetal_Cholangiocyte	-2.256e-08	3.1918e-07	0.528171	-0.0706731	PASS.Schizophrenia.Trubetskoy2022	Digestive	0.689826
Zhang_Fetal_Chromaffin	6.5757e-07	1.7903e-07	0.00011985	3.67301	PASS.Schizophrenia.Trubetskoy2022	Digestive	0.00068063
Zhang_Fetal_Ductal	-2.544e-07	2.152e-07	0.881466	-1.18235	PASS.Schizophrenia.Trubetskoy2022	Digestive	0.992862
Zhang_Fetal_Endothelial_Hepatic_1	3.1346e-07	1.8766e-07	0.0474282	1.67032	PASS.Schizophrenia.Trubetskoy2022	Digestive	0.0841351
Zhang_Fetal_Endothelial_Hepatic_2	1.1567e-07	2.44e-07	0.317738	0.474035	PASS.Schizophrenia.Trubetskoy2022	Digestive	0.452654
Zhang_Fetal_Enteric_Glia	8.3555e-07	2.4088e-07	0.0002614	3.46879	PASS.Schizophrenia.Trubetskoy2022	Digestive	0.00112023
Zhang_Fetal_Enteric_Neuron	6.154e-07	1.859e-07	0.00046587	3.31037	PASS.Schizophrenia.Trubetskoy2022	Digestive	0.00166562
Zhang_Fetal_Enterocyte_1	-3.137e-07	1.6404e-07	0.972072	-1.91216	PASS.Schizophrenia.Trubetskoy2022	Digestive	0.999984
Zhang_Fetal_Enterocyte_2	-1.557e-07	1.8378e-07	0.801605	-0.847369	PASS.Schizophrenia.Trubetskoy2022	Digestive	0.944513
Zhang_Fetal_Enterocyte_3	-2.963e-07	1.93e-07	0.937666	-1.53547	PASS.Schizophrenia.Trubetskoy2022	Digestive	0.999984
Zhang_Fetal_Enteroendocrine	-1.259e-07	3.3816e-07	0.645147	-0.372252	PASS.Schizophrenia.Trubetskoy2022	Digestive	0.802966
Zhang_Fetal_Gastri_Goblet	3.9096e-08	1.9929e-07	0.422234	0.196181	PASS.Schizophrenia.Trubetskoy2022	Digestive	0.572458
Zhang_Fetal_Goblet	-5.905e-07	2.8393e-07	0.981219	-2.07961	PASS.Schizophrenia.Trubetskoy2022	Digestive	0.999984
Zhang_Fetal_Hepatoblast	-7.206e-08	1.7811e-07	0.657097	-0.404553	PASS.Schizophrenia.Trubetskoy2022	Digestive	0.811384
Zhang_Fetal_Macrophage_Hepatic_1	1.2047e-07	1.7723e-07	0.248329	0.679757	PASS.Schizophrenia.Trubetskoy2022	Digestive	0.364426
Zhang_Fetal_Macrophage_Hepatic_2	3.1878e-07	2.1897e-07	0.0727206	1.45582	PASS.Schizophrenia.Trubetskoy2022	Digestive	0.123828
Zhang_Fetal_Macrophage_Hepatic_3	-1.484e-08	2.296e-07	0.525762	-0.0646196	PASS.Schizophrenia.Trubetskoy2022	Digestive	0.687677
Zhang_Fetal_Mesangial_1	-2.924e-07	1.6482e-07	0.961997	-1.77434	PASS.Schizophrenia.Trubetskoy2022	Digestive	0.999984
Zhang_Fetal_Mesangial_2	-2.817e-07	1.7918e-07	0.942066	-1.57235	PASS.Schizophrenia.Trubetskoy2022	Digestive	0.999984
Zhang_Fetal_Metanephric	4.1015e-08	1.573e-07	0.397147	0.260738	PASS.Schizophrenia.Trubetskoy2022	Digestive	0.545635
Zhang_Fetal_ParietalChief	3.7293e-07	3.2973e-07	0.129027	1.131	PASS.Schizophrenia.Trubetskoy2022	Digestive	0.206354
Zhang_Fetal_Stellate	-2.745e-07	2.9667e-07	0.822606	-0.925341	PASS.Schizophrenia.Trubetskoy2022	Digestive	0.958155
Zhang_Fetal_Ureteric_Bud	1.7402e-07	1.7068e-07	0.153968	1.01956	PASS.Schizophrenia.Trubetskoy2022	Digestive	0.243301
Zhang_Fibro_Liver_Adrenal	-4.912e-07	2.3367e-07	0.982225	-2.10204	PASS.Schizophrenia.Trubetskoy2022	Digestive	0.999984
Zhang_Gastric_Neuroendocrine	4.9957e-07	2.4839e-07	0.0221513	2.01122	PASS.Schizophrenia.Trubetskoy2022	Digestive	0.0429123
Zhang_Hepatocyte	-1.673e-07	1.6649e-07	0.842572	-1.00509	PASS.Schizophrenia.Trubetskoy2022	Digestive	0.966818
Zhang_Paneth	-1.021e-07	2.7579e-07	0.644334	-0.370067	PASS.Schizophrenia.Trubetskoy2022	Digestive	0.802966
Zhang_Parietal	-3.057e-07	1.9546e-07	0.941119	-1.56424	PASS.Schizophrenia.Trubetskoy2022	Digestive	0.999984
Zhang_SI_Goblet	-1.905e-07	2.2303e-07	0.803507	-0.854214	PASS.Schizophrenia.Trubetskoy2022	Digestive	0.944513
Zhang_Sm_Ms_Colon_1	-3.575e-07	2.1833e-07	0.949253	-1.63765	PASS.Schizophrenia.Trubetskoy2022	Digestive	0.999984
Zhang_Sm_Ms_Colon_2	-3.191e-07	2.2332e-07	0.92347	-1.4288	PASS.Schizophrenia.Trubetskoy2022	Digestive	0.999984
Zhang_Sm_Ms_GE_junction	-1.392e-07	2.225e-07	0.734204	-0.625579	PASS.Schizophrenia.Trubetskoy2022	Digestive	0.884101
Zhang_Sm_Ms_General	-2.899e-08	3.4429e-07	0.533555	-0.0842093	PASS.Schizophrenia.Trubetskoy2022	Digestive	0.693143
Zhang_Sm_Ms_GI	-1.946e-07	2.2709e-07	0.804249	-0.856898	PASS.Schizophrenia.Trubetskoy2022	Digestive	0.944513
Zhang_Sm_Ms_Mucosal	-1.36e-07	2.8911e-07	0.680976	-0.470431	PASS.Schizophrenia.Trubetskoy2022	Digestive	0.835211
Zhang_Sm_Ms_Muscularis_1	-1.289e-08	1.7651e-07	0.529105	-0.0730191	PASS.Schizophrenia.Trubetskoy2022	Digestive	0.690072
Zhang_Sm_Ms_Muscularis_2	-7.223e-08	2.1655e-07	0.630649	-0.333572	PASS.Schizophrenia.Trubetskoy2022	Digestive	0.791302
Zhang_Sm_Ms_Muscularis_3	-2.512e-07	2.0972e-07	0.884482	-1.1977	PASS.Schizophrenia.Trubetskoy2022	Digestive	0.993047
Zhang_Tuft	-5.922e-08	2.9396e-07	0.579829	-0.201457	PASS.Schizophrenia.Trubetskoy2022	Digestive	0.738545
trophoblast_cell.ENCODE	1.5435e-07	3.6428e-07	0.335886	0.423716	PASS.Schizophrenia.Trubetskoy2022	Embryonic	0.475582
ENCFF008WQX_ENCFF994HCY_embryo_ectodermal_cell	9.7341e-07	1.7373e-07	1.0529e-08	5.60307	PASS.Schizophrenia.Trubetskoy2022	Embryonic	5.4168e-07
ENCFF039CCA_embryo_extraembryonic_component_trophoblast_cell	-1.566e-07	1.4119e-07	0.866303	-1.10908	PASS.Schizophrenia.Trubetskoy2022	Embryonic	0.985499
ENCFF067QRI_connective_tissue_extraembryonic_component_dedifferentiated_amniotic_fluid_mesenchymal_stem_cell	-2.493e-07	2.1898e-07	0.872521	-1.13839	PASS.Schizophrenia.Trubetskoy2022	Embryonic	0.986513
ENCFF084BWL_ENCFF156YLW_embryo_endodermal_cell	5.7824e-07	1.5871e-07	0.00013449	3.64348	PASS.Schizophrenia.Trubetskoy2022	Embryonic	0.0007283
ENCFF100WFU_ENCFF832ZCY_ENCFF052XMR_embryo_mesendoderm	8.9258e-08	1.4775e-07	0.27288	0.604127	PASS.Schizophrenia.Trubetskoy2022	Embryonic	0.394823
ENCFF103BBE_embryo_ELF_1	-3.335e-07	1.6483e-07	0.978492	-2.02355	PASS.Schizophrenia.Trubetskoy2022	Embryonic	0.999984
ENCFF166WND_ENCFF376TDW_embryo_mesodermal_cell	4.5927e-08	1.3487e-07	0.366729	0.34053	PASS.Schizophrenia.Trubetskoy2022	Embryonic	0.510663
ENCFF168WLU_ENCFF053DKP_ENCFF666CXN_connective_tissue_extraembryonic_component_placenta_fibroblast_of_villous_mesenchyme	-4.266e-07	1.5137e-07	0.997587	-2.81838	PASS.Schizophrenia.Trubetskoy2022	Embryonic	0.999984
ENCFF220VQO_ENCFF394XIU_embryo_mesodermal_cell	-2.142e-07	2.3867e-07	0.815284	-0.897539	PASS.Schizophrenia.Trubetskoy2022	Embryonic	0.952022
ENCFF325MYZ_embryo_extraembryonic_component_trophoblast_cell	-1.635e-07	1.6007e-07	0.846519	-1.02162	PASS.Schizophrenia.Trubetskoy2022	Embryonic	0.970145
ENCFF435BEW_connective_tissue_extraembryonic_component_amniotic_stem_cell	-4.76e-08	1.875e-07	0.6002	-0.253865	PASS.Schizophrenia.Trubetskoy2022	Embryonic	0.758234
ENCFF516JHB_ENCFF337QRM_NA_cardiovascular_progenitor_cell	-2.42e-07	1.6449e-07	0.929404	-1.47137	PASS.Schizophrenia.Trubetskoy2022	Embryonic	0.999984
ENCFF597FNR_embryo_extraembryonic_component_trophoblast_cell	4.7104e-09	1.5737e-07	0.488061	0.0299312	PASS.Schizophrenia.Trubetskoy2022	Embryonic	0.645635
ENCFF720ZBZ_epithelium_extraembryonic_component_placenta_amniotic_epithelial_cell	-5.282e-07	1.5109e-07	0.999764	-3.49599	PASS.Schizophrenia.Trubetskoy2022	Embryonic	0.999984
ENCFF843JKM_ENCFF727PNB_ENCFF004BGC_embryo_extraembryonic_component_trophoblast_cell	-2.241e-07	1.516e-07	0.930348	-1.47839	PASS.Schizophrenia.Trubetskoy2022	Embryonic	0.999984
ENCFF909KVS_ENCFF300WXD_ENCFF504UNY_ENCFF976GAM_embryo_endodermal_cell	4.8658e-07	2.2682e-07	0.0159672	2.14523	PASS.Schizophrenia.Trubetskoy2022	Embryonic	0.0324246
ENCFF962MQB_embryo_extraembryonic_component_trophoblast_cell	-6.271e-08	1.2488e-07	0.692209	-0.502121	PASS.Schizophrenia.Trubetskoy2022	Embryonic	0.845627
Zhang_Fetal_Extravillous_Trophoblast	-2.136e-07	1.7989e-07	0.882425	-1.1872	PASS.Schizophrenia.Trubetskoy2022	Embryonic	0.992862
Zhang_Fetal_Hematopoeitic_Stem	-2.065e-07	2.3394e-07	0.811303	-0.882708	PASS.Schizophrenia.Trubetskoy2022	Embryonic	0.949768
Zhang_Fetal_Sympathoblast	7.3976e-07	2.7444e-07	0.00351397	2.69552	PASS.Schizophrenia.Trubetskoy2022	Embryonic	0.00840811
Zhang_Fetal_SyncitioCytotrophoblast	-2.615e-07	1.3802e-07	0.97092	-1.89449	PASS.Schizophrenia.Trubetskoy2022	Embryonic	0.999984
astrocyte.ENCODE	6.9408e-07	3.7547e-07	0.0322603	1.84856	PASS.Schizophrenia.Trubetskoy2022	Nervous	0.0593898
bipolar_neuron_from_iPSC.ENCODE	9.3075e-07	2.6395e-07	0.00021078	3.5262	PASS.Schizophrenia.Trubetskoy2022	Nervous	0.00098525
ENCFF034NYB_ENCFF630UZH_ENCFF900FBY_NA_neural_progenitor_cell	4.0184e-07	1.3494e-07	0.00145087	2.97796	PASS.Schizophrenia.Trubetskoy2022	Nervous	0.00389422
ENCFF125KUI_ENCFF843YIN_brain_spinal_cord_motor_neuron	5.3578e-07	1.5372e-07	0.00024575	3.48535	PASS.Schizophrenia.Trubetskoy2022	Nervous	0.00108882
ENCFF145CKE_ENCFF223GDQ_brain_spinal_cord_motor_neuron	9.1216e-07	1.732e-07	6.9511e-08	5.26654	PASS.Schizophrenia.Trubetskoy2022	Nervous	2.8319e-06
ENCFF177MAG_ENCFF878HSW_brain_spinal_cord_motor_neuron	8.6514e-07	1.5207e-07	6.3792e-09	5.68927	PASS.Schizophrenia.Trubetskoy2022	Nervous	3.4748e-07
ENCFF214GOQ_ENCFF579WQH_brain_spinal_cord_motor_neuron	8.2493e-07	1.7969e-07	2.2083e-06	4.59074	PASS.Schizophrenia.Trubetskoy2022	Nervous	5.5583e-05
ENCFF237KVM_ENCFF738STL_ENCFF438ZPS_brain_epithelium_vasculature_choroid_plexus_epithelial_cell	-2.305e-07	1.6666e-07	0.916718	-1.38333	PASS.Schizophrenia.Trubetskoy2022	Nervous	0.999984
ENCFF269VAY_ENCFF346LEZ_ENCFF118OBT_ENCFF536VOI_NA_excitatory_neuron	1.8552e-06	3.1717e-07	2.4667e-09	5.8494	PASS.Schizophrenia.Trubetskoy2022	Nervous	1.5228e-07
ENCFF286QGB_ENCFF835JIA_ENCFF618RAO_ENCFF700SCP_NA_neural_progenitor_cell	1.1501e-06	2.2915e-07	2.5996e-07	5.01882	PASS.Schizophrenia.Trubetskoy2022	Nervous	9.6287e-06
ENCFF287XRW_ENCFF872FDO_ENCFF110SOE_embryo_neuronal_stem_cell	1.1178e-06	2.2328e-07	2.7763e-07	5.00616	PASS.Schizophrenia.Trubetskoy2022	Nervous	9.8879e-06
ENCFF386FNE_ENCFF768NPJ_ENCFF435NQW_ENCFF541XGP_brain_ear_eye_spinal_cord_bipolar_neuron	1.2223e-06	2.0852e-07	2.2931e-09	5.86153	PASS.Schizophrenia.Trubetskoy2022	Nervous	1.5167e-07
ENCFF435JQR_ENCFF985ZFD_brain_spinal_cord_motor_neuron	9.4491e-07	1.5066e-07	1.7837e-10	6.27187	PASS.Schizophrenia.Trubetskoy2022	Nervous	1.8352e-08
ENCFF453BOK_NA_ecto_neural_progenitor_cell	1.1622e-06	3.0334e-07	6.3703e-05	3.83142	PASS.Schizophrenia.Trubetskoy2022	Nervous	0.00048064
ENCFF592CNZ_ENCFF346DEM_ENCFF192FOK_embryo_neural_crest_cell	1.403e-06	2.8284e-07	3.5183e-07	4.96035	PASS.Schizophrenia.Trubetskoy2022	Nervous	1.1636e-05
ENCFF631FWF_NA_mid_neurogenesis_radial_glial_cells	1.206e-06	2.2605e-07	4.7773e-08	5.335	PASS.Schizophrenia.Trubetskoy2022	Nervous	2.1066e-06
ENCFF633ZGH_ENCFF127GNC_embryo_epithelium_neuroepithelial_stem_cell	6.8612e-07	1.5058e-07	2.5999e-06	4.55656	PASS.Schizophrenia.Trubetskoy2022	Nervous	6.0188e-05
ENCFF672CVM_ENCFF638FPK_brain_spinal_cord_motor_neuron	8.0056e-07	1.5371e-07	9.5371e-08	5.20814	PASS.Schizophrenia.Trubetskoy2022	Nervous	3.6797e-06
ENCFF679ECN_embryo_neuronal_stem_cell	1.1827e-06	2.7309e-07	7.4221e-06	4.33099	PASS.Schizophrenia.Trubetskoy2022	Nervous	0.00012496
ENCFF684OYD_NA_neuron	1.2618e-06	2.569e-07	4.5146e-07	4.9117	PASS.Schizophrenia.Trubetskoy2022	Nervous	1.4416e-05
ENCFF713HCD_ENCFF630TBW_ENCFF812BUV_brain_astrocyte_of_the_cerebellum	-7.405e-08	1.9574e-07	0.647399	-0.378308	PASS.Schizophrenia.Trubetskoy2022	Nervous	0.804687
ENCFF858YJD_ENCFF684KJG_ENCFF387GYF_spinal_cord_astrocyte_of_the_spinal_cord	-1.6e-07	1.6766e-07	0.830078	-0.954475	PASS.Schizophrenia.Trubetskoy2022	Nervous	0.96028
ENCFF866JBL_brain_connective_tissue_brain_pericyte	-1.94e-07	2.0107e-07	0.832727	-0.964996	PASS.Schizophrenia.Trubetskoy2022	Nervous	0.96028
ENCFF926MIK_ENCFF153BJG_ENCFF751GCN_ENCFF569HGW_brain_spinal_cord_astrocyte	1.6108e-06	6.6073e-07	0.00738596	2.43792	PASS.Schizophrenia.Trubetskoy2022	Nervous	0.0162382
ENCFF947PKH_brain_astrocyte_of_the_hippocampus	3.2932e-07	1.6937e-07	0.0259235	1.9444	PASS.Schizophrenia.Trubetskoy2022	Nervous	0.0493933
ENCFF963PFR_ENCFF577BWJ_ENCFF643ZMC_ENCFF714NPP_brain_spinal_cord_astrocyte	-1.202e-07	1.6117e-07	0.772094	-0.745761	PASS.Schizophrenia.Trubetskoy2022	Nervous	0.917791
ENCFF986LEV_embryo_radial_glial_cell	1.1811e-06	2.4575e-07	7.6882e-07	4.80628	PASS.Schizophrenia.Trubetskoy2022	Nervous	2.2965e-05
Zhang_Astrocyte_1	2.8739e-07	2.4883e-07	0.124056	1.15495	PASS.Schizophrenia.Trubetskoy2022	Nervous	0.198746
Zhang_Astrocyte_2	1.3002e-07	5.2416e-07	0.402045	0.248057	PASS.Schizophrenia.Trubetskoy2022	Nervous	0.549106
Zhang_Fasciculata	-2.007e-07	2.1393e-07	0.82591	-0.938126	PASS.Schizophrenia.Trubetskoy2022	Nervous	0.95959
Zhang_Fetal_Astrocyte_1	1.129e-06	1.9691e-07	4.915e-09	5.73364	PASS.Schizophrenia.Trubetskoy2022	Nervous	2.8446e-07
Zhang_Fetal_Astrocyte_2	9.2366e-07	2.2105e-07	1.4671e-05	4.17851	PASS.Schizophrenia.Trubetskoy2022	Nervous	0.00018359
Zhang_Fetal_Astrocyte_3	8.8332e-07	2.4093e-07	0.00012302	3.66635	PASS.Schizophrenia.Trubetskoy2022	Nervous	0.00069038
Zhang_Fetal_Astrocyte_4	4.3753e-07	2.1666e-07	0.0217215	2.01943	PASS.Schizophrenia.Trubetskoy2022	Nervous	0.0422565
Zhang_Fetal_Astrocyte_5	4.8982e-07	4.0807e-07	0.115007	1.20032	PASS.Schizophrenia.Trubetskoy2022	Nervous	0.185858
Zhang_Fetal_Excitatory_Neuron_10	9.7267e-07	2.3395e-07	1.6078e-05	4.15764	PASS.Schizophrenia.Trubetskoy2022	Nervous	0.00019335
Zhang_Fetal_Excitatory_Neuron_11	1.4073e-06	4.0073e-07	0.00022248	3.51187	PASS.Schizophrenia.Trubetskoy2022	Nervous	0.00100009
Zhang_Fetal_Excitatory_Neuron_12	1.0499e-06	4.301e-07	0.00732339	2.441	PASS.Schizophrenia.Trubetskoy2022	Nervous	0.0161463
Zhang_Fetal_Excitatory_Neuron_1	1.4436e-06	2.0145e-07	3.8667e-13	7.1658	PASS.Schizophrenia.Trubetskoy2022	Nervous	8.9513e-11
Zhang_Fetal_Excitatory_Neuron_2	7.8591e-07	2.6735e-07	0.00164327	2.93958	PASS.Schizophrenia.Trubetskoy2022	Nervous	0.00433523
Zhang_Fetal_Excitatory_Neuron_3	1.9363e-06	2.2394e-07	2.6532e-18	8.64659	PASS.Schizophrenia.Trubetskoy2022	Nervous	2.4568e-15
Zhang_Fetal_Excitatory_Neuron_4	1.5385e-06	2.1021e-07	1.2519e-13	7.3187	PASS.Schizophrenia.Trubetskoy2022	Nervous	3.8643e-11
Zhang_Fetal_Excitatory_Neuron_5	1.6093e-06	2.3768e-07	6.3936e-12	6.77103	PASS.Schizophrenia.Trubetskoy2022	Nervous	7.4006e-10
Zhang_Fetal_Excitatory_Neuron_6	1.6385e-06	2.7588e-07	1.4313e-09	5.93929	PASS.Schizophrenia.Trubetskoy2022	Nervous	1.1045e-07
Zhang_Fetal_Excitatory_Neuron_7	1.677e-06	2.3655e-07	6.7371e-13	7.08935	PASS.Schizophrenia.Trubetskoy2022	Nervous	1.2477e-10
Zhang_Fetal_Excitatory_Neuron_8	1.8661e-06	3.0263e-07	3.4969e-10	6.16623	PASS.Schizophrenia.Trubetskoy2022	Nervous	3.2381e-08
Zhang_Fetal_Excitatory_Neuron_9	1.1861e-06	2.0184e-07	2.0922e-09	5.87674	PASS.Schizophrenia.Trubetskoy2022	Nervous	1.4903e-07
Zhang_Fetal_Inhibitory_Neuron_1	1.4437e-06	2.131e-07	6.2336e-12	6.77469	PASS.Schizophrenia.Trubetskoy2022	Nervous	7.4006e-10
Zhang_Fetal_Inhibitory_Neuron_2	8.7052e-07	2.6938e-07	0.00061548	3.23161	PASS.Schizophrenia.Trubetskoy2022	Nervous	0.00203549
Zhang_Fetal_Inhibitory_Neuron_3	1.3712e-06	3.5513e-07	5.6409e-05	3.86123	PASS.Schizophrenia.Trubetskoy2022	Nervous	0.00045422
Zhang_Fetal_Inhibitory_Neuron_4	7.8578e-07	4.611e-07	0.0441765	1.70415	PASS.Schizophrenia.Trubetskoy2022	Nervous	0.0791246
Zhang_Fetal_Inhibitory_Neuron_5	1.3895e-06	3.838e-07	0.00014711	3.62033	PASS.Schizophrenia.Trubetskoy2022	Nervous	0.00077811
Zhang_Fetal_Oligo_Progenitor_2	1.0819e-06	3.4009e-07	0.00073324	3.18123	PASS.Schizophrenia.Trubetskoy2022	Nervous	0.00229386
Zhang_Fetal_Photoreceptor	8.9076e-07	2.1252e-07	1.3859e-05	4.19144	PASS.Schizophrenia.Trubetskoy2022	Nervous	0.00017825
Zhang_Fetal_Placental_Neuron	1.2755e-06	2.94e-07	7.1813e-06	4.33824	PASS.Schizophrenia.Trubetskoy2022	Nervous	0.00012315
Zhang_Fetal_Retinal_Neuron	9.0711e-07	2.0169e-07	3.4382e-06	4.49748	PASS.Schizophrenia.Trubetskoy2022	Nervous	7.3155e-05
Zhang_Fetal_Retinal_Pigment	4.9892e-07	2.975e-07	0.0467678	1.67704	PASS.Schizophrenia.Trubetskoy2022	Nervous	0.0831228
Zhang_Fetal_Retinal_Progenitor_1	5.3907e-07	1.7576e-07	0.0010809	3.06705	PASS.Schizophrenia.Trubetskoy2022	Nervous	0.00309879
Zhang_Fetal_Retinal_Progenitor_2	1.0534e-06	2.9929e-07	0.00021596	3.51978	PASS.Schizophrenia.Trubetskoy2022	Nervous	0.00098864
Zhang_Fetal_Schwann_General	2.4288e-07	2.2405e-07	0.13917	1.08406	PASS.Schizophrenia.Trubetskoy2022	Nervous	0.221049
Zhang_Fibro_Nerve	-5.116e-07	2.2076e-07	0.989765	-2.31763	PASS.Schizophrenia.Trubetskoy2022	Nervous	0.999984
Zhang_GABA_1	1.1083e-06	2.3028e-07	7.4418e-07	4.81279	PASS.Schizophrenia.Trubetskoy2022	Nervous	2.2965e-05
Zhang_GABA_2	1.3274e-06	2.3793e-07	1.2112e-08	5.57877	PASS.Schizophrenia.Trubetskoy2022	Nervous	5.9028e-07
Zhang_Glutamatergic_1	1.4205e-06	2.0221e-07	1.0706e-12	7.02496	PASS.Schizophrenia.Trubetskoy2022	Nervous	1.6524e-10
Zhang_Glutamatergic_2	1.6705e-06	2.1739e-07	7.6862e-15	7.68439	PASS.Schizophrenia.Trubetskoy2022	Nervous	3.5587e-12
Zhang_Microglia	-2.174e-07	2.555e-07	0.802565	-0.85082	PASS.Schizophrenia.Trubetskoy2022	Nervous	0.944513
Zhang_Nerve_Stromal	-7.631e-07	2.4844e-07	0.998935	-3.07153	PASS.Schizophrenia.Trubetskoy2022	Nervous	0.999984
Zhang_Oligodendrocyte	5.6326e-07	2.5847e-07	0.0146577	2.17922	PASS.Schizophrenia.Trubetskoy2022	Nervous	0.0300954
Zhang_Oligo_Precursor	2.0409e-07	2.2589e-07	0.18313	0.903502	PASS.Schizophrenia.Trubetskoy2022	Nervous	0.279731
Zhang_Schwann_General	5.0172e-08	1.9838e-07	0.40017	0.252907	PASS.Schizophrenia.Trubetskoy2022	Nervous	0.547352
Zhang_Transitional_Cortical	1.9478e-07	1.902e-07	0.152893	1.02411	PASS.Schizophrenia.Trubetskoy2022	Nervous	0.242015
epithelial_cell_of_prostate.ENCODE	-1.641e-07	3.5631e-07	0.677473	-0.460645	PASS.Schizophrenia.Trubetskoy2022	Reproductive	0.833121
ENCFF010HOO_ENCFF354RCZ_epithelium_prostate_gland_epithelial_cell_of_prostate	-1.047e-07	1.0506e-07	0.840413	-0.996156	PASS.Schizophrenia.Trubetskoy2022	Reproductive	0.965536
ENCFF060GSU_ENCFF744OPP_epithelium_prostate_gland_RWPE2	4.1623e-07	2.3621e-07	0.0390228	1.76214	PASS.Schizophrenia.Trubetskoy2022	Reproductive	0.0704388
ENCFF078BRY_connective_tissue_penis_EH	-3.249e-07	1.461e-07	0.986927	-2.22404	PASS.Schizophrenia.Trubetskoy2022	Reproductive	0.999984
ENCFF194NJI_ENCFF728IVS_ENCFF599XVV_epithelium_uterus_HeLa_S3	4.4524e-08	1.7436e-07	0.399221	0.255363	PASS.Schizophrenia.Trubetskoy2022	Reproductive	0.546862
ENCFF226ROM_ENCFF261DSX_ENCFF848DAV_penis_foreskin_melanocyte	-1.626e-07	1.5698e-07	0.849822	-1.03567	PASS.Schizophrenia.Trubetskoy2022	Reproductive	0.972725
ENCFF226UYQ_ENCFF478SCD_prostate_gland_C4_2B	3.3195e-08	1.35e-07	0.40288	0.245899	PASS.Schizophrenia.Trubetskoy2022	Reproductive	0.549436
ENCFF231PXF_connective_tissue_penis_ELR	5.5071e-08	1.7143e-07	0.374011	0.321248	PASS.Schizophrenia.Trubetskoy2022	Reproductive	0.520022
ENCFF255VLG_prostate_gland_LNCAP	6.8012e-07	3.3415e-07	0.0209069	2.03537	PASS.Schizophrenia.Trubetskoy2022	Reproductive	0.0408434
ENCFF261OJD_ENCFF123FVI_ENCFF168UPV_connective_tissue_penis_skin_of_body_foreskin_fibroblast	-3.752e-07	1.6887e-07	0.986855	-2.22189	PASS.Schizophrenia.Trubetskoy2022	Reproductive	0.999984
ENCFF368SOB_ENCFF168ZYA_penis_foreskin_melanocyte	-8.475e-08	1.6929e-07	0.691677	-0.50061	PASS.Schizophrenia.Trubetskoy2022	Reproductive	0.845627
ENCFF450QIY_ENCFF328ACZ_epithelium_prostate_gland_VCaP	1.8356e-07	1.2455e-07	0.0702717	1.47377	PASS.Schizophrenia.Trubetskoy2022	Reproductive	0.120726
ENCFF569MJW_ENCFF557STL_epithelium_penis_skin_of_body_foreskin_keratinocyte	-2.049e-07	1.7259e-07	0.882402	-1.18708	PASS.Schizophrenia.Trubetskoy2022	Reproductive	0.992862
ENCFF675CBC_ENCFF340UKM_epithelium_penis_skin_of_body_foreskin_keratinocyte	9.5938e-08	1.4266e-07	0.250628	0.672514	PASS.Schizophrenia.Trubetskoy2022	Reproductive	0.367218
ENCFF846SFT_ENCFF337BET_penis_foreskin_melanocyte	2.3021e-07	1.4682e-07	0.0584398	1.56801	PASS.Schizophrenia.Trubetskoy2022	Reproductive	0.101339
ENCFF857BSR_prostate_gland_LNCAP	7.1039e-07	3.0652e-07	0.0102361	2.31758	PASS.Schizophrenia.Trubetskoy2022	Reproductive	0.0218402
Zhang_Follicular	-2.22e-07	1.611e-07	0.915874	-1.37784	PASS.Schizophrenia.Trubetskoy2022	Reproductive	0.999984
Zhang_Foveolar	-4.982e-07	2.1337e-07	0.990231	-2.3351	PASS.Schizophrenia.Trubetskoy2022	Reproductive	0.999984
Zhang_Glomerulosa	1.7134e-07	1.9704e-07	0.192256	0.869614	PASS.Schizophrenia.Trubetskoy2022	Reproductive	0.29185
Zhang_Luteal	-3.769e-07	2.596e-07	0.926713	-1.45174	PASS.Schizophrenia.Trubetskoy2022	Reproductive	0.999984
Zhang_Sm_Ms_Uterine	-5.779e-07	2.155e-07	0.996338	-2.68174	PASS.Schizophrenia.Trubetskoy2022	Reproductive	0.999984
Zhang_Sm_Ms_Vaginal	-5.616e-07	2.9451e-07	0.971736	-1.90694	PASS.Schizophrenia.Trubetskoy2022	Reproductive	0.999984
fibroblast_of_lung.Roadmap	3.6368e-07	3.6959e-07	0.162554	0.984015	PASS.Schizophrenia.Trubetskoy2022	Respiratory	0.254265
ENCFF068LDW_ENCFF367MFD_ENCFF334OFY_lung_A549	-8.715e-08	1.0148e-07	0.804774	-0.858797	PASS.Schizophrenia.Trubetskoy2022	Respiratory	0.944513
ENCFF514SPT_ENCFF167ZCR_ENCFF365EIN_bronchus_epithelium_lung_bronchial_epithelial_cell	-3.232e-07	1.6428e-07	0.975415	-1.96711	PASS.Schizophrenia.Trubetskoy2022	Respiratory	0.999984
ENCFF561TJC_blood_vessel_epithelium_lung_vasculature_lung_microvascular_endothelial_cell	1.8306e-07	1.8234e-07	0.157699	1.00396	PASS.Schizophrenia.Trubetskoy2022	Respiratory	0.248772
ENCFF638VPH_bronchus_epithelium_lung_bronchial_epithelial_cell	-1.721e-07	2.0162e-07	0.803348	-0.853641	PASS.Schizophrenia.Trubetskoy2022	Respiratory	0.944513
ENCFF902EBP_blood_vessel_epithelium_lung_vasculature_lung_microvascular_endothelial_cell	1.3413e-07	1.7745e-07	0.22487	0.755848	PASS.Schizophrenia.Trubetskoy2022	Respiratory	0.334237
Zhang_Airway_Goblet	-2.443e-07	1.6769e-07	0.927433	-1.45694	PASS.Schizophrenia.Trubetskoy2022	Respiratory	0.999984
Zhang_Alveolar_Cap_Endo	1.0882e-07	2.3382e-07	0.32082	0.465407	PASS.Schizophrenia.Trubetskoy2022	Respiratory	0.456343
Zhang_Alveolar_Type_1	-2.58e-07	1.9908e-07	0.902542	-1.29617	PASS.Schizophrenia.Trubetskoy2022	Respiratory	0.999984
Zhang_Alveolar_Type_2_Immune	-3.706e-07	2.4499e-07	0.93484	-1.51284	PASS.Schizophrenia.Trubetskoy2022	Respiratory	0.999984
Zhang_Alveolar_Type_2	-1.863e-07	1.9969e-07	0.824612	-0.933087	PASS.Schizophrenia.Trubetskoy2022	Respiratory	0.959285
Zhang_Cilliated	-4.255e-07	2.9519e-07	0.925292	-1.4416	PASS.Schizophrenia.Trubetskoy2022	Respiratory	0.999984
Zhang_Club	-5.683e-07	2.4255e-07	0.990435	-2.34299	PASS.Schizophrenia.Trubetskoy2022	Respiratory	0.999984
Zhang_Fetal_Alveolar_Cap_Endo	1.1885e-07	2.0356e-07	0.279659	0.583854	PASS.Schizophrenia.Trubetskoy2022	Respiratory	0.402744
Zhang_Fetal_Alveolar_Epithelial_1	-3.167e-07	1.7673e-07	0.963435	-1.79202	PASS.Schizophrenia.Trubetskoy2022	Respiratory	0.999984
Zhang_Fetal_Alveolar_Epithelial_2	-2.621e-07	6.1013e-07	0.666259	-0.429607	PASS.Schizophrenia.Trubetskoy2022	Respiratory	0.821495
Zhang_Fetal_Cilliated	-2.968e-07	1.7628e-07	0.953906	-1.68397	PASS.Schizophrenia.Trubetskoy2022	Respiratory	0.999984
Zhang_Fetal_Pulmonary_Neuroendocrine	6.1955e-07	3.2293e-07	0.0275217	1.91853	PASS.Schizophrenia.Trubetskoy2022	Respiratory	0.0518646
fibroblast_of_arm.ENCODE	2.5466e-07	2.5746e-07	0.161301	0.989125	PASS.Schizophrenia.Trubetskoy2022	Connective tissue	0.252732
fibroblast_of_dermis.Roadmap	-5.621e-08	3.0552e-07	0.57298	-0.183966	PASS.Schizophrenia.Trubetskoy2022	Connective tissue	0.732844
foreskin_fibroblast.Roadmap	-2.064e-08	3.1908e-07	0.525783	-0.0646747	PASS.Schizophrenia.Trubetskoy2022	Connective tissue	0.687677
keratinocyte.Roadmap	1.2382e-07	3.2533e-07	0.35175	0.380601	PASS.Schizophrenia.Trubetskoy2022	Connective tissue	0.493515
myotube_originated_from_skeletal_muscle_myoblast.Roadmap	3.5809e-07	2.5874e-07	0.0831803	1.38399	PASS.Schizophrenia.Trubetskoy2022	Connective tissue	0.139538
osteoblast.ENCODE	6.6384e-07	2.8523e-07	0.0099719	2.3274	PASS.Schizophrenia.Trubetskoy2022	Connective tissue	0.0213256
skeletal_muscle_myoblast.Roadmap	-2.585e-08	2.9908e-07	0.534433	-0.0864189	PASS.Schizophrenia.Trubetskoy2022	Connective tissue	0.693143
ENCFF022BVH_ENCFF944PFM_ENCFF047ISZ_connective_tissue_penis_skin_of_body_foreskin_fibroblast	-3.691e-07	1.5677e-07	0.990721	-2.35429	PASS.Schizophrenia.Trubetskoy2022	Connective tissue	0.999984
ENCFF027NBT_skin_of_body_fibroblast_of_skin_of_right_biceps	-2.399e-07	1.5503e-07	0.939132	-1.54753	PASS.Schizophrenia.Trubetskoy2022	Connective tissue	0.999984
ENCFF106CGJ_bone_element_bone_marrow_connective_tissue_stromal_cell_of_bone_marrow	-3.023e-07	1.7482e-07	0.95813	-1.72939	PASS.Schizophrenia.Trubetskoy2022	Connective tissue	0.999984
ENCFF110QOO_ENCFF810CJQ_ENCFF996IKY_connective_tissue_musculature_of_body_SJCRH30	1.9692e-07	1.9645e-07	0.15807	1.00242	PASS.Schizophrenia.Trubetskoy2022	Connective tissue	0.248933
ENCFF113OUE_connective_tissue_skin_of_body_fibroblast_of_skin_of_abdomen	-5.055e-07	1.9005e-07	0.996091	-2.6598	PASS.Schizophrenia.Trubetskoy2022	Connective tissue	0.999984
ENCFF125WTJ_connective_tissue_skin_of_body_fibroblast_of_dermis	4.4677e-07	2.1055e-07	0.0169216	2.12193	PASS.Schizophrenia.Trubetskoy2022	Connective tissue	0.0339901
ENCFF127SRZ_ENCFF532FVC_ENCFF450CWJ_musculature_of_body_myotube	2.7187e-07	1.2843e-07	0.0171381	2.11681	PASS.Schizophrenia.Trubetskoy2022	Connective tissue	0.0343503
ENCFF149ERN_musculature_of_body_skeletal_muscle_myoblast	-7.949e-08	1.5596e-07	0.694863	-0.509682	PASS.Schizophrenia.Trubetskoy2022	Connective tissue	0.847751
ENCFF186DYG_connective_tissue_skin_of_body_fibroblast_of_upper_back_skin	-4.281e-07	1.8117e-07	0.990931	-2.3628	PASS.Schizophrenia.Trubetskoy2022	Connective tissue	0.999984
ENCFF216WFR_ENCFF118JRY_ENCFF475BOH_musculature_of_body_smooth_muscle_cell	1.5679e-08	9.6369e-08	0.435379	0.162696	PASS.Schizophrenia.Trubetskoy2022	Connective tissue	0.588556
ENCFF226FAT_ENCFF582GHH_ENCFF441MGU_ENCFF897TLT_bone_element_connective_tissue_osteocyte	4.8353e-07	4.4268e-07	0.137354	1.09228	PASS.Schizophrenia.Trubetskoy2022	Connective tissue	0.21854
ENCFF250SQE_skin_of_body_fibroblast_of_skin_of_scalp	-3.242e-07	1.607e-07	0.978171	-2.01737	PASS.Schizophrenia.Trubetskoy2022	Connective tissue	0.999984
ENCFF321TEC_epithelium_skin_of_body_epidermal_melanocyte	2.0315e-07	2.7595e-07	0.230811	0.736179	PASS.Schizophrenia.Trubetskoy2022	Connective tissue	0.342517
ENCFF329FKR_ENCFF388QVC_ENCFF352ESC_connective_tissue_penis_skin_of_body_foreskin_fibroblast	-2.114e-07	1.5863e-07	0.908654	-1.33251	PASS.Schizophrenia.Trubetskoy2022	Connective tissue	0.999984
ENCFF352VPU_connective_tissue_mouth_fibroblast_of_gingiva	-3.855e-07	1.8179e-07	0.983022	-2.1206	PASS.Schizophrenia.Trubetskoy2022	Connective tissue	0.999984
ENCFF355GLM_ENCFF083EZT_ENCFF506VAR_connective_tissue_exocrine_gland_mammary_gland_fibroblast_of_mammary_gland	-2.682e-07	1.904e-07	0.920519	-1.40857	PASS.Schizophrenia.Trubetskoy2022	Connective tissue	0.999984
ENCFF361BTT_connective_tissue_skin_of_body_fibroblast_of_dermis	-5.816e-07	1.4251e-07	0.999978	-4.08077	PASS.Schizophrenia.Trubetskoy2022	Connective tissue	0.999984
ENCFF387STL_ENCFF414WEV_ENCFF160ZUW_connective_tissue_mesenchymal_stem_cell	-2.542e-07	1.597e-07	0.944265	-1.59162	PASS.Schizophrenia.Trubetskoy2022	Connective tissue	0.999984
ENCFF390NQU_skin_of_body_fibroblast_of_skin_of_right_quadriceps	-3.707e-07	1.6292e-07	0.98856	-2.27544	PASS.Schizophrenia.Trubetskoy2022	Connective tissue	0.999984
ENCFF418OBI_ENCFF103MXT_ENCFF185GGC_connective_tissue_osteoblast	1.2765e-06	3.043e-07	1.3654e-05	4.19483	PASS.Schizophrenia.Trubetskoy2022	Connective tissue	0.00017808
ENCFF431XMC_epithelium_non_pigmented_ciliary_epithelial_cell	-2.224e-07	1.8474e-07	0.885724	-1.2041	PASS.Schizophrenia.Trubetskoy2022	Connective tissue	0.993047
ENCFF475BKV_skin_of_body_fibroblast_of_skin_of_left_quadriceps	-5.483e-07	1.6925e-07	0.999401	-3.23938	PASS.Schizophrenia.Trubetskoy2022	Connective tissue	0.999984
ENCFF494IGD_ENCFF719EBT_ENCFF443TJZ_ENCFF638DZB_epithelium_skin_of_body_keratinocyte	-1.283e-07	1.7657e-07	0.766245	-0.726537	PASS.Schizophrenia.Trubetskoy2022	Connective tissue	0.913183
ENCFF500IPG_ENCFF720GFK_connective_tissue_skin_of_body_fibroblast_of_dermis	-1.341e-07	1.1796e-07	0.872254	-1.13711	PASS.Schizophrenia.Trubetskoy2022	Connective tissue	0.986513
ENCFF534KRC_ENCFF895ZZX_musculature_of_body_skeletal_muscle_cell	-2.919e-07	1.7006e-07	0.956973	-1.71659	PASS.Schizophrenia.Trubetskoy2022	Connective tissue	0.999984
ENCFF577LEK_ENCFF203CVC_ENCFF755CPB_musculature_of_body_skeletal_muscle_myoblast	1.7686e-07	1.2062e-07	0.0712947	1.46622	PASS.Schizophrenia.Trubetskoy2022	Connective tissue	0.122257
ENCFF594BSS_musculature_of_body_myotube	9.5985e-08	1.9103e-07	0.307674	0.502454	PASS.Schizophrenia.Trubetskoy2022	Connective tissue	0.43967
ENCFF611HLU_connective_tissue_mesenchymal_stem_cell	5.2066e-07	2.1111e-07	0.0068259	2.4663	PASS.Schizophrenia.Trubetskoy2022	Connective tissue	0.0152308
ENCFF626WSE_connective_tissue_lung_fibroblast_of_lung	7.5761e-07	2.2561e-07	0.00039242	3.35809	PASS.Schizophrenia.Trubetskoy2022	Connective tissue	0.00145352
ENCFF627GLJ_blood_bodily_fluid_stimulated_activated_CD4_positive_alpha_beta_T_cell	1.0568e-06	3.1854e-07	0.0004538	3.31771	PASS.Schizophrenia.Trubetskoy2022	Connective tissue	0.00162874
ENCFF640TAP_ENCFF847AMK_ENCFF004BWD_connective_tissue_lung_fibroblast_of_lung	-2.605e-07	1.6478e-07	0.94308	-1.58116	PASS.Schizophrenia.Trubetskoy2022	Connective tissue	0.999984
ENCFF641UWX_ENCFF507AEW_ENCFF272WIY_blood_bodily_fluid_CD8_positive_alpha_beta_T_cell	1.0034e-06	2.7767e-07	0.00015102	3.61355	PASS.Schizophrenia.Trubetskoy2022	Connective tissue	0.00079007
ENCFF642DIW_ENCFF040CKW_ENCFF466QNQ_embryo_endodermal_cell	1.3771e-06	3.1611e-07	6.6116e-06	4.35638	PASS.Schizophrenia.Trubetskoy2022	Connective tissue	0.00011553
ENCFF679SRM_connective_tissue_endocrine_gland_exocrine_gland_liver_hepatic_stellate_cell	4.6698e-07	2.1422e-07	0.0146298	2.17997	PASS.Schizophrenia.Trubetskoy2022	Connective tissue	0.0300954
ENCFF748IRR_connective_tissue_mouth_fibroblast_of_peridontal_ligament	-2.752e-07	1.664e-07	0.950925	-1.65389	PASS.Schizophrenia.Trubetskoy2022	Connective tissue	0.999984
ENCFF768KOM_ENCFF631GKD_ENCFF573RGJ_connective_tissue_penis_skin_of_body_BJ	-6.059e-07	1.9245e-07	0.99918	-3.14864	PASS.Schizophrenia.Trubetskoy2022	Connective tissue	0.999984
ENCFF776FME_connective_tissue_adipocyte	-1.612e-07	1.707e-07	0.827496	-0.944315	PASS.Schizophrenia.Trubetskoy2022	Connective tissue	0.960227
ENCFF779UTQ_connective_tissue_skin_of_body_fibroblast_of_skin_of_back	-1.344e-07	1.4744e-07	0.819077	-0.911854	PASS.Schizophrenia.Trubetskoy2022	Connective tissue	0.955246
ENCFF786SQQ_ENCFF836LQZ_ENCFF233THH_connective_tissue_skin_of_body_AG09309	-2.902e-07	1.769e-07	0.949534	-1.64035	PASS.Schizophrenia.Trubetskoy2022	Connective tissue	0.999984
ENCFF807AUZ_ENCFF466YVQ_ENCFF317LGP_ENCFF044ORH_connective_tissue_chondrocyte	6.264e-07	5.4133e-07	0.123603	1.15716	PASS.Schizophrenia.Trubetskoy2022	Connective tissue	0.198365
ENCFF813HTP_ENCFF654UDL_ENCFF141GXC_connective_tissue_lung_fibroblast_of_lung	-5.494e-08	1.5137e-07	0.641671	-0.36293	PASS.Schizophrenia.Trubetskoy2022	Connective tissue	0.801873
ENCFF837VDG_connective_tissue_osteoblast	4.9994e-07	1.9497e-07	0.00517036	2.56422	PASS.Schizophrenia.Trubetskoy2022	Connective tissue	0.0119395
ENCFF839EGC_epithelium_skin_of_body_keratinocyte	3.2911e-07	2.4337e-07	0.0881376	1.35231	PASS.Schizophrenia.Trubetskoy2022	Connective tissue	0.146527
ENCFF883BDY_ENCFF734YQE_ENCFF616VTY_connective_tissue_lung_fibroblast_of_lung	7.0521e-08	1.2678e-07	0.289024	0.556239	PASS.Schizophrenia.Trubetskoy2022	Connective tissue	0.414297
ENCFF908RLV_ENCFF509UMN_connective_tissue_penis_skin_of_body_foreskin_fibroblast	1.3166e-07	1.4571e-07	0.183099	0.903616	PASS.Schizophrenia.Trubetskoy2022	Connective tissue	0.279731
ENCFF910KFI_ENCFF487DOQ_epithelium_penis_skin_of_body_foreskin_keratinocyte	-2.653e-07	1.5855e-07	0.952896	-1.6736	PASS.Schizophrenia.Trubetskoy2022	Connective tissue	0.999984
ENCFF927IVP_connective_tissue_eye_fibroblast_of_the_conjunctiva	-3.163e-07	2.0049e-07	0.942686	-1.57773	PASS.Schizophrenia.Trubetskoy2022	Connective tissue	0.999984
ENCFF927PNR_ENCFF752EUQ_ENCFF076GOF_connective_tissue_penis_skin_of_body_foreskin_fibroblast	-6.332e-07	1.5245e-07	0.999984	-4.15374	PASS.Schizophrenia.Trubetskoy2022	Connective tissue	0.999984
ENCFF932RDX_musculature_of_body_myocyte	2.5741e-07	1.8979e-07	0.0875021	1.3563	PASS.Schizophrenia.Trubetskoy2022	Connective tissue	0.145732
ENCFF968LWB_connective_tissue_adipocyte	4.4229e-07	2.1574e-07	0.020176	2.05013	PASS.Schizophrenia.Trubetskoy2022	Connective tissue	0.0397511
ENCFF971HXR_ENCFF376ZIM_ENCFF699OAR_ENCFF105FHL_connective_tissue_lung_IMR_90	-3.054e-07	1.7245e-07	0.961711	-1.77089	PASS.Schizophrenia.Trubetskoy2022	Connective tissue	0.999984
ENCFF979FLI_connective_tissue_skin_of_body_AG08395	-1.038e-07	1.9228e-07	0.705305	-0.539721	PASS.Schizophrenia.Trubetskoy2022	Connective tissue	0.857103
ENCFF981RTA_musculature_of_body_skeletal_muscle_satellite_cell	6.7829e-07	1.949e-07	0.00025061	3.4801	PASS.Schizophrenia.Trubetskoy2022	Connective tissue	0.00110039
Zhang_Fetal_Fibro_General_1	-3.125e-07	1.5442e-07	0.978496	-2.02362	PASS.Schizophrenia.Trubetskoy2022	Connective tissue	0.999984
Zhang_Fetal_Fibro_General_2	-2.965e-07	1.9375e-07	0.937036	-1.53035	PASS.Schizophrenia.Trubetskoy2022	Connective tissue	0.999984
Zhang_Fetal_Fibro_General_3	-9.452e-08	1.9036e-07	0.690231	-0.496505	PASS.Schizophrenia.Trubetskoy2022	Connective tissue	0.845442
Zhang_Fetal_Fibro_General_4	-3.019e-08	3.6825e-07	0.532668	-0.0819783	PASS.Schizophrenia.Trubetskoy2022	Connective tissue	0.693143
Zhang_Fetal_Fibro_General_5	1.1327e-07	3.6869e-07	0.379342	0.307209	PASS.Schizophrenia.Trubetskoy2022	Connective tissue	0.524285
Zhang_Fetal_Fibro_GI	-1.197e-07	1.7116e-07	0.757807	-0.699266	PASS.Schizophrenia.Trubetskoy2022	Connective tissue	0.90429
Zhang_Fetal_Fibro_Muscle_1	-3.765e-07	1.9396e-07	0.973894	-1.94139	PASS.Schizophrenia.Trubetskoy2022	Connective tissue	0.999984
Zhang_Fetal_Fibro_Placental_1	-2.961e-07	1.7984e-07	0.950161	-1.64642	PASS.Schizophrenia.Trubetskoy2022	Connective tissue	0.999984
Zhang_Fetal_Fibro_Placental_2	8.8251e-07	5.0436e-07	0.0400782	1.74978	PASS.Schizophrenia.Trubetskoy2022	Connective tissue	0.0720629
Zhang_Fetal_Mesothelial	1.1458e-07	3.0368e-07	0.352971	0.377312	PASS.Schizophrenia.Trubetskoy2022	Connective tissue	0.49448
Zhang_Fetal_Satellite_1	-3.437e-08	2.1049e-07	0.564861	-0.163305	PASS.Schizophrenia.Trubetskoy2022	Connective tissue	0.724462
Zhang_Fetal_Satellite_2	-1.603e-07	2.9358e-07	0.707444	-0.545933	PASS.Schizophrenia.Trubetskoy2022	Connective tissue	0.858576
Zhang_Fetal_Skeletal_Myocyte_1	1.316e-07	1.531e-07	0.195006	0.859595	PASS.Schizophrenia.Trubetskoy2022	Connective tissue	0.295058
Zhang_Fetal_Skeletal_Myocyte_2	2.2372e-07	2.938e-07	0.223186	0.761479	PASS.Schizophrenia.Trubetskoy2022	Connective tissue	0.333339
Zhang_Fetal_Skeletal_Myocyte_3	3.3967e-07	2.2666e-07	0.0669901	1.49859	PASS.Schizophrenia.Trubetskoy2022	Connective tissue	0.115303
Zhang_Fibro_Epithelial	-5.071e-07	2.0901e-07	0.992372	-2.42622	PASS.Schizophrenia.Trubetskoy2022	Connective tissue	0.999984
Zhang_Fibro_General	-5.58e-07	1.6059e-07	0.999744	-3.47446	PASS.Schizophrenia.Trubetskoy2022	Connective tissue	0.999984
Zhang_Fibro_GI	-3.357e-07	2.0928e-07	0.945667	-1.60422	PASS.Schizophrenia.Trubetskoy2022	Connective tissue	0.999984
Zhang_Fibro_Muscle	-7.727e-07	2.3034e-07	0.999602	-3.35446	PASS.Schizophrenia.Trubetskoy2022	Connective tissue	0.999984
Zhang_Keratinocyte_1	-3.137e-07	2.1057e-07	0.931885	-1.48998	PASS.Schizophrenia.Trubetskoy2022	Connective tissue	0.999984
Zhang_Keratinocyte_2	1.5909e-07	2.7194e-07	0.279265	0.585026	PASS.Schizophrenia.Trubetskoy2022	Connective tissue	0.402744
Zhang_Melanocyte	-3.842e-07	2.7476e-07	0.919	-1.39837	PASS.Schizophrenia.Trubetskoy2022	Connective tissue	0.999984
Zhang_Mesothelial	-2.386e-07	1.6485e-07	0.926082	-1.44722	PASS.Schizophrenia.Trubetskoy2022	Connective tissue	0.999984
Zhang_Myoepithelial	-1.859e-07	2.6593e-07	0.757778	-0.699173	PASS.Schizophrenia.Trubetskoy2022	Connective tissue	0.90429
Zhang_Satellite	-3.035e-07	2.6809e-07	0.871225	-1.1322	PASS.Schizophrenia.Trubetskoy2022	Connective tissue	0.986513
Zhang_Skin_Basal_Epidermal	-3.449e-07	2.8633e-07	0.885807	-1.20453	PASS.Schizophrenia.Trubetskoy2022	Connective tissue	0.993047
Zhang_Skin_Eccrine_Epidermal	-2.441e-07	2.4892e-07	0.836634	-0.980717	PASS.Schizophrenia.Trubetskoy2022	Connective tissue	0.963586
Zhang_Skin_Granular_Epidermal	2.7225e-08	2.4935e-07	0.456528	0.109184	PASS.Schizophrenia.Trubetskoy2022	Connective tissue	0.610367
Zhang_Type_II_Skeletal_Myocyte	3.0548e-07	2.009e-07	0.0641899	1.52052	PASS.Schizophrenia.Trubetskoy2022	Connective tissue	0.110689
Zhang_Type_I_Skeletal_Myocyte	1.7035e-07	1.7829e-07	0.169682	0.955425	PASS.Schizophrenia.Trubetskoy2022	Connective tissue	0.264076
mammary_epithelial_cell.Roadmap	3.6196e-07	2.9673e-07	0.111263	1.21984	PASS.Schizophrenia.Trubetskoy2022	Others	0.180438
ENCFF009GAZ_ENCFF425YUM_ENCFF804LBC_epithelium_exocrine_gland_mammary_gland_mammary_epithelial_cell	-2.345e-08	1.2203e-07	0.576192	-0.192161	PASS.Schizophrenia.Trubetskoy2022	Others	0.734922
ENCFF080RXM_pancreas_islet_precursor_cell	1.8428e-07	2.5755e-07	0.237141	0.71553	PASS.Schizophrenia.Trubetskoy2022	Others	0.350227
ENCFF124CPB_epithelium_exocrine_gland_mammary_gland_myoepithelial_cell_of_mammary_gland	7.0932e-07	2.144e-07	0.00046918	3.30839	PASS.Schizophrenia.Trubetskoy2022	Others	0.00166872
ENCFF127HBC_epithelium_prostate_gland_epithelial_cell_of_prostate	-3.578e-07	2.0354e-07	0.960614	-1.75786	PASS.Schizophrenia.Trubetskoy2022	Others	0.999984
ENCFF165UJO_ENCFF183MQW_breast_fibroblast_of_breast	1.3079e-08	1.3746e-07	0.4621	0.0951439	PASS.Schizophrenia.Trubetskoy2022	Others	0.61569
