## Supplementary Table for "Identifying independent causal cell types for human diseases and risk variants" (part 3 of 3)

### Sheet: S17 (continued)
Table S17. S-LDSC results of 924 CTS SNP-annotations for Schizophrenia GWAS. We report S-LDSC results (tau coefficient, standard error, p-value, Z-Scores) for all CTS SNP-annotations in the Schizophrenia GWAS. A total of 484 CTS-SNP annotations presented an FDR corrected p-value < 0.05.
ENCFF230JUW_epithelium_exocrine_gland_mammary_gland_MCF_10A	-9.523e-08	1.5601e-07	0.72922	-0.610456	PASS.Schizophrenia.Trubetskoy2022	Others	0.879242
ENCFF244FXK_ENCFF422UWB_breast_fibroblast_of_breast	-4.515e-09	1.3829e-07	0.513021	-0.0326456	PASS.Schizophrenia.Trubetskoy2022	Others	0.675758
ENCFF251BVR_ENCFF526WUE_epithelium_exocrine_gland_mammary_gland_mammary_epithelial_cell	-2.963e-07	1.6217e-07	0.966134	-1.82679	PASS.Schizophrenia.Trubetskoy2022	Others	0.999984
ENCFF329KZI_epithelium_eye_iris_pigment_epithelial_cell	-5.805e-08	1.562e-07	0.644922	-0.371646	PASS.Schizophrenia.Trubetskoy2022	Others	0.802966
ENCFF407DFN_epithelium_exocrine_gland_mammary_gland_MCF_10A	-3.191e-08	1.4749e-07	0.585632	-0.216322	PASS.Schizophrenia.Trubetskoy2022	Others	0.744911
ENCFF552YOG_epithelium_exocrine_gland_mammary_gland_MCF_7	5.2776e-07	3.1796e-07	0.0484768	1.65981	PASS.Schizophrenia.Trubetskoy2022	Others	0.0850377
ENCFF609VLF_epithelium_exocrine_gland_mammary_gland_myoepithelial_cell_of_mammary_gland	9.7256e-07	2.5237e-07	5.8157e-05	3.85377	PASS.Schizophrenia.Trubetskoy2022	Others	0.00046028
ENCFF647HDA_ENCFF530MCT_ENCFF370QKJ_ENCFF973VNM_endocrine_gland_epithelium_pancreas_type_B_pancreatic_cell	1.4244e-06	4.0949e-07	0.00025214	3.47847	PASS.Schizophrenia.Trubetskoy2022	Others	0.00110134
ENCFF857RXA_ENCFF756NMQ_ENCFF493AZX_ENCFF004ITE_epithelium_pancreas_Panc1	7.4034e-08	1.8328e-07	0.343132	0.403931	PASS.Schizophrenia.Trubetskoy2022	Others	0.48436
ENCFF865UWE_ENCFF165GJZ_ENCFF201DRD_ENCFF559SRW_endocrine_gland_pancreas_progenitor_cell_of_endocrine_pancreas	1.4033e-06	3.2747e-07	9.1176e-06	4.28547	PASS.Schizophrenia.Trubetskoy2022	Others	0.00013401
ENCFF889GXK_ENCFF083ONY_ENCFF715XOZ_epithelium_exocrine_gland_mammary_gland_mammary_epithelial_cell	-8.032e-08	1.9845e-07	0.657168	-0.404748	PASS.Schizophrenia.Trubetskoy2022	Others	0.811384
ENCFF972BYK_ENCFF748JVS_ENCFF313KFS_epithelium_eye_retinal_pigment_epithelial_cell	1.3385e-07	1.688e-07	0.213902	0.792954	PASS.Schizophrenia.Trubetskoy2022	Others	0.320507
Zhang_Acinar	-1.11e-07	1.9445e-07	0.71592	-0.570763	PASS.Schizophrenia.Trubetskoy2022	Others	0.867725
Zhang_Adipocyte	-4.777e-07	2.0479e-07	0.990172	-2.33285	PASS.Schizophrenia.Trubetskoy2022	Others	0.999984
Zhang_Alpha_1	3.2253e-07	1.6816e-07	0.0275566	1.91798	PASS.Schizophrenia.Trubetskoy2022	Others	0.0518646
Zhang_Alpha_2	5.5839e-07	2.029e-07	0.00296071	2.7521	PASS.Schizophrenia.Trubetskoy2022	Others	0.00723381
Zhang_Beta_1	4.8371e-07	1.6864e-07	0.00206387	2.86823	PASS.Schizophrenia.Trubetskoy2022	Others	0.00526485
Zhang_Beta_2	4.3215e-07	1.8068e-07	0.00838151	2.39186	PASS.Schizophrenia.Trubetskoy2022	Others	0.0181763
Zhang_DeltaGamma	3.2666e-07	1.8628e-07	0.039752	1.75357	PASS.Schizophrenia.Trubetskoy2022	Others	0.0716155
Zhang_Ductal	-1.488e-07	2.3374e-07	0.737752	-0.636429	PASS.Schizophrenia.Trubetskoy2022	Others	0.887218
Zhang_Fetal_Acinar_1	6.6873e-08	2.2595e-07	0.383631	0.295958	PASS.Schizophrenia.Trubetskoy2022	Others	0.529422
Zhang_Fetal_Acinar_2	-1.404e-09	2.033e-07	0.502755	-0.0069064	PASS.Schizophrenia.Trubetskoy2022	Others	0.663179
Zhang_Fetal_Islet	3.4959e-07	2.7904e-07	0.105139	1.2528	PASS.Schizophrenia.Trubetskoy2022	Others	0.171105
Zhang_Mammary_Basal_Epi	-2.454e-07	1.6978e-07	0.925815	-1.44531	PASS.Schizophrenia.Trubetskoy2022	Others	0.999984
Zhang_Mammary_Epithelial	-5.066e-07	1.7387e-07	0.998215	-2.91393	PASS.Schizophrenia.Trubetskoy2022	Others	0.999984
Zhang_Mammary_Luminal_Epi_1	-3.964e-08	1.7274e-07	0.590742	-0.229454	PASS.Schizophrenia.Trubetskoy2022	Others	0.749352
Zhang_Mammary_Luminal_Epi_2	-8.411e-08	2.4198e-07	0.635932	-0.347605	PASS.Schizophrenia.Trubetskoy2022	Others	0.796851

### Sheet: S18
Table S18. Heritability explained by SNP-annotations corresponding to each CT-FM ICS. We report the fraction of SNP-heritability explained by SNP-annotations corresponding to each CT-FM ICS for each of the 63 investigated GWASs.
trait	ICS	best_annot	best_annot_PIP	Prop._SNPs	Prop._h2	Prop._h2_std_error	Enrichment	Enrichment_std_error	Enrichment_p	Prop._h2gene	Prop._h2gene_std_error	Group
PASS.Schizophrenia.Trubetskoy2022	1	Zhang_Fetal_Excitatory_Neuron_3	0.999401	0.010499	0.133953	0.014772	12.7587	1.407	2.05758e-14	0.233504	0.0257503
PASS.Schizophrenia.Trubetskoy2022	2	Zhang_Glutamatergic_2	0.972654	0.0125732	0.159971	0.0179434	12.7231	1.42711	3.33484e-14	0.278857	0.0312786
PASS.Schizophrenia.Trubetskoy2022	3	ENCFF790XQN_blood_bodily_fluid_naive_thymus_derived_CD4_positive_alpha_beta_T_cell	0.56793	0.0168905	0.0953238	0.0163547	5.64363	0.968279	6.43242e-06	0.166166	0.0285092
PASS.Depression.Howard2023	1	Zhang_Fetal_Excitatory_Neuron_1	0.481029	0.0340009	0.179667	0.0253368	5.28418	0.745181	2.6066e-08	0.330593	0.0466205
PASS.Bipolar_Disorder_ALL.Mullins2021	1	Zhang_Glutamatergic_2	0.99578	0.0125732	0.17048	0.0236896	13.559	1.88413	1.16519e-10	0.323526	0.0449564
PASS.Chronic_Obstructive_Pulmonary_Disease.Consentino2023	1	Zhang_Sm_Ms_Muscularis_1	0.986013	0.0125408	0.212875	0.0249192	16.9745	1.98704	1.97162e-13	0.302429	0.0354024
GBMI.Asthma	1	ENCFF156FHK_blood_bodily_fluid_T_helper_1_cell	0.266614	0.0276782	0.442994	0.0480879	16.0052	1.73739	7.79821e-12	0.778662	0.0845253
PASS.Attention_Deficit_Hyperactivity_Disorder_ADHD.Demontis2023	1	ENCFF269VAY_ENCFF346LEZ_ENCFF118OBT_ENCFF536VOI_NA_excitatory_neuron	0.583173	0.0235464	0.197995	0.0380493	8.40869	1.61593	4.21713e-06	0.353226	0.0678807
PASS.Atrial_Fibrillation.Nielsen2018	1	Zhang_A_Cardiomyocyte	0.986249	0.0147918	0.32775	0.0403342	22.1576	2.7268	1.31066e-12	0.548482	0.0674983
PASS.Glaucoma.Craig2020	1	ENCFF927PNR_ENCFF752EUQ_ENCFF076GOF_connective_tissue_penis_skin_of_body_foreskin_fibroblast	0.869419	0.0349083	0.53575	0.0589617	15.3473	1.68905	3.48458e-16	0.870244	0.0957744
PASS.Glaucoma.Craig2020	2	ENCFF166WND_ENCFF376TDW_embryo_mesodermal_cell	0.663797	0.0678105	0.765015	0.0676087	11.2817	0.997025	1.26641e-23	1.24265	0.10982
PASS.Insomnia.Watanabe2022	1	ENCFF269VAY_ENCFF346LEZ_ENCFF118OBT_ENCFF536VOI_NA_excitatory_neuron	0.357474	0.0503041	0.273794	0.0505875	5.44277	1.00563	1.21103e-05	0.4819	0.0890382
PASS.Coronary_Artery_Disease.Aragam2022	1	ENCFF166WND_ENCFF376TDW_embryo_mesodermal_cell	0.533943	0.0849494	0.5538	0.0893309	6.51917	1.05158	5.06988e-09	1.09382	0.176439
UKB_460K.disease_HYPOTHYROIDISM_SELF_REP	1	ENCFF813XWD_blood_bodily_fluid_CD4_positive_alpha_beta_T_cell	0.292458	0.0250337	0.667243	0.0771405	26.6538	3.08147	3.25351e-12	1.24774	0.144253
PASS.Multiple_Sclerosis.IMSGC2019	1	ENCFF813XWD_blood_bodily_fluid_CD4_positive_alpha_beta_T_cell	0.903153	0.0120297	0.42853	0.0400444	35.6227	3.32879	1.12622e-18	0.669694	0.0625801
PASS.Multiple_Sclerosis.IMSGC2019	2	ENCFF255BJE_blood_bodily_fluid_suppressor_macrophage	0.994135	0.0178784	0.35121	0.0430723	19.6444	2.40918	3.49025e-13	0.54886	0.0673121
PASS.Total_Hip_Replacement.Boer2021	1	ENCFF352VPU_connective_tissue_mouth_fibroblast_of_gingiva	0.627383	0.0382073	0.455228	0.0658681	11.9147	1.72396	8.5913e-09	0.58362	0.0844454
PANUKBB.Blood_Clot_DVT_Bronchitis_Emphysema_Asthma_Rhinitis_Eczema_Allergy_Diagnosed_By_Doctor	1	ENCFF258IVA_blood_bodily_fluid_CD4_positive_alpha_beta_T_cell	0.84836	0.0153161	0.331103	0.0404639	21.6179	2.64191	2.22972e-13	0.585128	0.0715083
PANUKBB.Blood_Clot_DVT_Bronchitis_Emphysema_Asthma_Rhinitis_Eczema_Allergy_Diagnosed_By_Doctor	2	ENCFF843VVV_ENCFF916NRZ_ENCFF289NXD_blood_bodily_fluid_activated_CD4_positive_alpha_beta_memory_T_cell	0.185076	0.0203269	0.454701	0.0549113	22.3694	2.70141	1.05622e-12	0.803553	0.0970398
PASS.Type_2_Diabetes.Xue2018	1	ENCFF865UWE_ENCFF165GJZ_ENCFF201DRD_ENCFF559SRW_endocrine_gland_pancreas_progenitor_cell_of_endocrine_pancreas	0.547349	0.0486159	0.410342	0.0718846	8.4405	1.47862	3.06607e-06	0.779691	0.136588
PASS.Inflammatory_Bowel_Disease.deLange2017	1	ENCFF746DNB_ENCFF377XTR_blood_bodily_fluid_activated_naive_CD8_positive_alpha_beta_T_cell	0.362005	0.0393123	0.647804	0.0782209	16.4784	1.98973	7.31073e-13	1.23039	0.148567
PASS.Inflammatory_Bowel_Disease.deLange2017	2	ENCFF255BJE_blood_bodily_fluid_suppressor_macrophage	0.627967	0.0282601	0.442763	0.0699793	15.6674	2.47626	2.16683e-08	0.840953	0.132914
PASS.Rheumatoid_Arthritis.Ishigaki2022	1	ENCFF746DNB_ENCFF377XTR_blood_bodily_fluid_activated_naive_CD8_positive_alpha_beta_T_cell	0.312795	0.0358259	0.610606	0.0722683	17.0437	2.01721	2.80077e-14	0.765387	0.0905874
PASS.Rheumatoid_Arthritis.Saevarsdottir2022	1	ENCFF302CQX_ENCFF672SYY_blood_bodily_fluid_stimulated_activated_naive_B_cell	0.994235	0.0173912	0.388824	0.0536714	22.3575	3.08611	5.42699e-13	0.635424	0.0877107
PASS.Rheumatoid_Arthritis.Saevarsdottir2022	2	ENCFF813XWD_blood_bodily_fluid_CD4_positive_alpha_beta_T_cell	0.213452	0.0347322	0.689174	0.0796675	19.8425	2.29377	8.89825e-16	1.12626	0.130194
PASS.Anorexia_Nervosa.Watson2019	1	Zhang_Fetal_Inhibitory_Neuron_1	0.637096	0.0351001	0.311629	0.0625403	8.8783	1.78177	8.427e-06	0.442739	0.0888525
PASS.Cancer_Prostate.Schumacher2018	1	ENCFF450QIY_ENCFF328ACZ_epithelium_prostate_gland_VCaP	1	0.0247101	0.482818	0.0665926	19.5393	2.69495	1.52957e-12	0.595676	0.0821586
GBMI.Primary_Apen_Angle_Glaucoma	1	Zhang_Fetal_Fibro_General_3	0.547352	0.0277798	0.463446	0.0727723	16.6828	2.61961	1.27117e-09	0.703002	0.110388
PANUKBB.Atrial_Fibrillation_And_Flutter	1	Zhang_V_Cardiomyocyte	0.81361	0.022419	0.60466	0.0857394	26.9709	3.82442	3.96864e-10	0.872298	0.12369
PASS.Varicose_Veins.Ahmed2022	1	ENCFF543IKD_epithelium_lymphatic_vessel_skin_of_body_vasculature_dermis_microvascular_lymphatic_vessel_endothelial_cell	0.368086	0.0291725	0.46609	0.0616004	15.977	2.11159	1.7013e-13	0.510198	0.0674299
PANUKBB.Inguinal_Hernia	1	ENCFF611HLU_connective_tissue_mesenchymal_stem_cell	0.800853	0.0395822	0.682691	0.112753	17.2474	2.84858	1.90215e-06	1.97227	0.32574
PASS.Acne_Vulgaris.TederLaving2023	1	Zhang_Keratinocyte_1	0.26938	0.0565756	0.633194	0.119226	11.192	2.10738	8.93209e-08	1.32234	0.248988
PASS.Genetic_Generalized_Epilepsy.Berkovic2022	1	Zhang_Fetal_Excitatory_Neuron_3	0.999999	0.010499	0.256272	0.0462322	24.4093	4.4035	4.24435e-10	0.393534	0.0709946
PASS.Type_1_Diabetes.Chiou2021	1	ENCFF956YKS_blood_bodily_fluid_CD4_positive_alpha_beta_T_cell	0.694591	0.0175837	0.483921	0.0873261	27.5211	4.96632	1.07874e-12	0.750264	0.135389
PASS.Primary_Biliary_Cirrhosis.Cordell2015	1	ENCFF431VVA_ENCFF819LAM_blood_bodily_fluid_IgD_negative_memory_B_cell	0.466182	0.0332286	0.801198	0.153439	24.1117	4.61767	5.47346e-11	1.31627	0.252081
PASS.Lupus.Bentham2015	1	ENCFF027BYQ_ENCFF115FLM_blood_bodily_fluid_stimulated_activated_memory_B_cell	0.367358	0.0322426	1.0287	0.231545	31.9052	7.18134	9.69207e-12	1.38598	0.311962
PASS.Celiac.Dubois2010	1	ENCFF502EWY_ENCFF489NSZ_blood_bodily_fluid_T_helper_2_cell	0.330762	0.0334754	1.1786	0.309882	35.208	9.25703	2.64097e-13	1.41155	0.371132
PASS.BMI.Yengo2018	1	ENCFF631FWF_NA_mid_neurogenesis_radial_glial_cells	0.95776	0.0137109	0.0944229	0.0147107	6.88669	1.07292	2.92735e-08	0.180991	0.0281977
PASS.BMI.Yengo2018	2	ENCFF386FNE_ENCFF768NPJ_ENCFF435NQW_ENCFF541XGP_brain_ear_eye_spinal_cord_bipolar_neuron	0.495752	0.0371861	0.220389	0.0224389	5.92667	0.603421	2.09529e-15	0.422446	0.0430112
PASS.Forced_Vital_Capacity.Shrine2023	1	ENCFF927PNR_ENCFF752EUQ_ENCFF076GOF_connective_tissue_penis_skin_of_body_foreskin_fibroblast	0.639864	0.0333256	0.293345	0.0243101	8.80241	0.729474	8.66015e-21	0.488949	0.0405202
PASS.Intelligence.SavageJansen2018	1	Zhang_Fetal_Excitatory_Neuron_3	0.973838	0.010499	0.158545	0.017784	15.101	1.69388	5.67804e-14	0.258071	0.0289479
PASS.Intelligence.SavageJansen2018	2	ENCFF684OYD_NA_neuron	0.450454	0.0234894	0.172567	0.0229849	7.3466	0.978522	3.61024e-10	0.280896	0.0374136
PASS.Intelligence.SavageJansen2018	3	Zhang_Glutamatergic_1	0.816288	0.0373298	0.315566	0.0287441	8.45345	0.770004	3.74602e-18	0.513661	0.0467882
UKB_460K.bp_DIASTOLICadjMEDz	1	Zhang_Fetal_Endothelial_General_1	0.958566	0.0172763	0.22418	0.0238044	12.9761	1.37786	9.91808e-15	0.343973	0.0365246
PASS.Daytime_Napping.Dashti2021	1	ENCFF435JQR_ENCFF985ZFD_brain_spinal_cord_motor_neuron	0.984602	0.0193789	0.130557	0.0200061	6.73705	1.03236	7.46587e-08	0.258161	0.0395596
UKB_460K.blood_WHITE_COUNT	1	ENCFF644AXQ_blood_bodily_fluid_hematopoietic_multipotent_progenitor_cell	0.389793	0.0265628	0.345267	0.0299449	12.9981	1.12733	6.13272e-19	0.464753	0.040308
PASS.Height.Yengo2022	1	ENCFF837VDG_connective_tissue_osteoblast	0.99767	0.0118197	0.188377	0.0222532	15.9375	1.88272	5.57565e-13	0.305898	0.0361361
PASS.Height.Yengo2022	2	Zhang_Fibro_General	0.886374	0.0301859	0.344412	0.0258754	11.4097	0.857202	1.32716e-22	0.559279	0.0420182
UKB_460K.other_MORNINGPERSON	1	ENCFF177MAG_ENCFF878HSW_brain_spinal_cord_motor_neuron	0.937484	0.023769	0.159685	0.0181171	6.7182	0.762216	3.46267e-12	0.343159	0.0389332
UKB_460K.other_MORNINGPERSON	2	Zhang_Fetal_Inhibitory_Neuron_1	0.630172	0.0261617	0.220353	0.025775	8.42275	0.985218	1.25815e-13	0.473533	0.0553897
UKB_460K.repro_MENARCHE_AGE	1	ENCFF287XRW_ENCFF872FDO_ENCFF110SOE_embryo_neuronal_stem_cell	0.631438	0.0203829	0.178239	0.0265942	8.74452	1.30473	5.76783e-09	0.3433	0.051222
UKB_460K.biochemistry_TotalProtein	1	ENCFF866KDT_blood_bodily_fluid_inflammatory_macrophage	0.800019	0.0259666	0.318254	0.0402449	12.2563	1.54987	2.25572e-10	0.526414	0.0665679
UKB_460K.body_WHRadjBMIz	1	Zhang_Fibro_Muscle	0.538121	0.0183572	0.294934	0.0314663	16.0664	1.71411	5.78933e-16	0.490148	0.0522934
PASS.Reaction_Time.Davies2018	1	Zhang_Glutamatergic_1	0.676657	0.0182402	0.189251	0.0260465	10.3755	1.42797	4.63651e-10	0.449171	0.0618191
PASS.Reaction_Time.Davies2018	2	ENCFF008WQX_ENCFF994HCY_embryo_ectodermal_cell	0.470906	0.0446381	0.234886	0.0348326	5.262	0.780332	1.93942e-07	0.557482	0.0826721
UKB_460K.biochemistry_Creatinine	1	Zhang_Fetal_Hepatoblast	0.976331	0.0157555	0.207703	0.0261554	13.1829	1.66008	1.46704e-10	0.272165	0.034273
PASS.Snoring.Campos2020	1	ENCFF148MYZ_kidney_nephron_progenitor_cell	0.795736	0.0302733	0.178406	0.0359735	5.89319	1.18829	5.20359e-05	0.296593	0.0598045
UKB_460K.blood_RED_COUNT	1	ENCFF644AXQ_blood_bodily_fluid_hematopoietic_multipotent_progenitor_cell	0.691507	0.022972	0.458437	0.053052	19.9563	2.30941	2.66723e-12	0.546821	0.06328
UKB_460K.bmd_HEEL_TSCOREz	1	ENCFF837VDG_connective_tissue_osteoblast	0.936013	0.0151962	0.252329	0.0292491	16.6047	1.92476	5.98501e-14	0.411649	0.0477169
UKB_460K.bmd_HEEL_TSCOREz	2	ENCFF106CGJ_bone_element_bone_marrow_connective_tissue_stromal_cell_of_bone_marrow	0.812	0.024517	0.388533	0.0336622	15.8475	1.37301	1.00369e-17	0.633852	0.0549166
PASS.Sleep_Duration.Dashti2019	1	Zhang_Fetal_Excitatory_Neuron_3	0.996327	0.010499	0.1349	0.0185722	12.8489	1.76896	4.40633e-11	0.295727	0.040714
PASS.Maternal_Birth_Weight.Warrington2019	1	Zhang_Pericyte_General_3	0.588513	0.0339598	0.422319	0.0480377	12.4358	1.41455	1.86045e-13	0.566907	0.0644842
PASS.Eosinophil_Percentage.Vuckovic2020	1	ENCFF940OQY_ENCFF356ZKI_blood_bodily_fluid_activated_T_cell	0.62984	0.0326633	0.625667	0.0534775	19.1551	1.63724	1.57976e-21	0.936002	0.0800026
PASS.General_Risk_Tolerance.KarlssonLinner2019	1	ENCFF386FNE_ENCFF768NPJ_ENCFF435NQW_ENCFF541XGP_brain_ear_eye_spinal_cord_bipolar_neuron	0.976284	0.0167595	0.145556	0.0269232	8.68499	1.60644	1.58993e-06	0.278584	0.0515291
PASS.General_Risk_Tolerance.KarlssonLinner2019	2	ENCFF672CVM_ENCFF638FPK_brain_spinal_cord_motor_neuron	0.606159	0.0359509	0.199045	0.0299093	5.53658	0.831949	1.34596e-07	0.380959	0.0572443
UKB_460K.biochemistry_AspartateAminotransferase	1	ENCFF881YUR_blood_bodily_fluid_CD14_positive_monocyte	0.226737	0.0443154	0.359915	0.0562156	8.12167	1.26854	8.84852e-08	0.476706	0.0744574
UKB_460K.blood_RBC_DISTRIB_WIDTH	1	ENCFF322YXK_blood_bodily_fluid_hematopoietic_multipotent_progenitor_cell	0.869274	0.0114666	0.636996	0.0644353	55.5524	5.61941	5.74448e-17	0.786196	0.0795278
UKB_460K.biochemistry_Testosterone_Male	1	Zhang_Fetal_Hepatoblast	0.9333	0.0220981	0.189587	0.0534996	8.57935	2.42101	0.00108677	0.559416	0.157862
PASS.Reticulocyte_Count.Vuckovic2020	1	ENCFF028ZFZ_blood_bodily_fluid_hematopoietic_multipotent_progenitor_cell	0.780544	0.0128534	0.456252	0.0525928	35.4967	4.09175	8.26058e-13	0.696537	0.0802908
PASS.Platelet_Distribution_Width.Vuckovic2020	1	ENCFF202UGT_bone_element_bone_marrow_common_myeloid_progenitor_CD34_positive	0.824422	0.0210498	0.359262	0.062016	17.0673	2.94616	1.95194e-07	0.473943	0.0818122
PASS.Monocyte_Percentage.Vuckovic2020	1	ENCFF389PZY_ENCFF587XGD_ENCFF184NWF_ENCFF496PSJ_blood_bodily_fluid_CD14_positive_monocyte	0.996318	0.0133897	0.494849	0.0497534	36.9575	3.7158	1.4496e-15	0.537666	0.0540583
PASS.Age_First_Birth.Barban2016	1	ENCFF684OYD_NA_neuron	0.506871	0.0563159	0.30083	0.0612327	5.34184	1.08731	9.52355e-05	0.558794	0.11374
UKB_460K.body_BALDING1	1	Zhang_Fibro_Epithelial	0.987558	0.0108185	0.301248	0.0383945	27.8455	3.54895	4.85141e-11	0.448641	0.05718
UKB_460K.biochemistry_AlkalinePhosphatase	1	Zhang_Hepatocyte	0.688132	0.019102	0.292319	0.0528174	15.303	2.76502	9.01481e-07	0.572444	0.103432
PASS.Drinks_Per_Week.Liu2019	1	ENCFF672CVM_ENCFF638FPK_brain_spinal_cord_motor_neuron	0.327185	0.0485387	0.400682	0.0632116	8.25489	1.30229	9.34084e-08	0.941873	0.14859
PASS.Basophil_Percentage.Vuckovic2020	1	ENCFF336XON_blood_bodily_fluid_neutrophil	0.469093	0.0236736	0.496759	0.078364	20.9837	3.31019	1.38695e-10	0.945566	0.149163
PASS.Basophil_Percentage.Vuckovic2020	2	ENCFF026IDC_bone_element_bone_marrow_common_myeloid_progenitor_CD34_positive	0.495991	0.044976	0.687751	0.109929	15.2915	2.44418	1.62444e-10	1.30911	0.209247
PASS.Education_Years.Rietveld2013	1	Zhang_Glutamatergic_2	0.467505	0.0209062	0.356554	0.0665405	17.055	3.18282	2.14005e-07	0.520356	0.0971094
PASS.LDL.Teslovich2010	1	Zhang_Fetal_Macrophage_Hepatic_3	0.851097	0.0269332	0.397246	0.104707	14.7493	3.88767	0.000370912	0.465755	0.122765

### Sheet: S19
Table S19. Heritability explained by SNPs in CT-FM ICSs. For each of the 63 investigated traits, we report the fraction of SNP-heritability explained by SNPs in at least one CT-FM ICS, and the fraction of SNP-heritability explained by SNPs in by SNPs in existing cREs. S-LDSC analyses were performed using the baseline-LD model, the 6 background SNP-annotations, SNP-annotations corresonding to each ICS, SNP-annotations corresponding to the intersection and the union of the ICS annotations (when > 1 ICS), and one SNP-annotation corresponding to the union of all existing cREs.
	CT-FM ICSs							Existing cREs
Trait	nb ICS	Prop._SNPs	Prop._h2	Prop._h2_std_error	Enrichment	Enrichment_std_error	Enrichment_p	Prop._SNPs	Prop._h2	Prop._h2_std_error	Enrichment	Enrichment_std_error	Enrichment_p
PASS.Schizophrenia.Trubetskoy2022	3	0.0304763	0.27184	0.0226305	8.91972	0.742561	1.01684e-19	0.38873	0.573665	0.060124	1.47574	0.154668	0.00250708
PASS.Depression.Howard2023	1	0.0340009	0.18063	0.0252238	5.31251	0.741857	1.91485e-08	0.38873	0.54347	0.0678296	1.39807	0.17449	0.0229365
PASS.Bipolar_Disorder_ALL.Mullins2021	1	0.0125732	0.171649	0.0236803	13.6519	1.88339	8.2507e-11	0.38873	0.526945	0.0751741	1.35556	0.193384	0.0702489
PASS.Chronic_Obstructive_Pulmonary_Disease.Consentino2023	1	0.0125408	0.212218	0.0249576	16.9221	1.9901	2.4013e-13	0.38873	0.703883	0.0653945	1.81073	0.168226	2.49273e-06
GBMI.Asthma	1	0.0276782	0.445157	0.0483412	16.0833	1.74655	7.68712e-12	0.38873	0.568917	0.0880958	1.46353	0.226625	0.0405142
PASS.Attention_Deficit_Hyperactivity_Disorder_ADHD.Demontis2023	1	0.0235464	0.198794	0.0382954	8.44264	1.62638	4.39394e-06	0.38873	0.560532	0.0934846	1.44196	0.240487	0.0673244
PASS.Atrial_Fibrillation.Nielsen2018	1	0.0147918	0.327013	0.0403633	22.1078	2.72877	1.36832e-12	0.38873	0.597558	0.094726	1.53721	0.243681	0.0332393
PASS.Glaucoma.Craig2020	2	0.0739937	0.80938	0.0690382	10.9385	0.933029	1.60346e-23	0.38873	0.615631	0.0949718	1.5837	0.244313	0.0150833
PASS.Insomnia.Watanabe2022	1	0.0503041	0.269865	0.0502813	5.36466	0.999545	1.55509e-05	0.38873	0.568155	0.100226	1.46157	0.257829	0.0740144
PASS.Coronary_Artery_Disease.Aragam2022	1	0.0849494	0.554592	0.0837711	6.5285	0.986129	9.63071e-10	0.38873	0.5063	0.184162	1.30245	0.473754	0.493588
UKB_460K.disease_HYPOTHYROIDISM_SELF_REP	1	0.0250337	0.664012	0.0753951	26.5247	3.01174	2.14594e-12	0.38873	0.53476	0.164582	1.37566	0.423384	0.370752
PASS.Multiple_Sclerosis.IMSGC2019	2	0.0223307	0.535271	0.0494341	23.9702	2.21373	1.26862e-20	0.38873	0.639889	0.122576	1.6461	0.315325	0.0469806
PASS.Total_Hip_Replacement.Boer2021	1	0.0382073	0.454193	0.0651719	11.8876	1.70574	7.10665e-09	0.38873	0.780008	0.13273	2.00656	0.341447	0.0031193
PANUKBB.Blood_Clot_DVT_Bronchitis_Emphysema_Asthma_Rhinitis_Eczema_Allergy_Diagnosed_By_Doctor	2	0.0231505	0.47538	0.056569	20.5343	2.44353	5.41784e-13	0.38873	0.565864	0.101353	1.45567	0.26073	0.0767073
PASS.Type_2_Diabetes.Xue2018	1	0.0486159	0.415562	0.0718238	8.54787	1.47737	2.09208e-06	0.38873	0.526289	0.107201	1.35387	0.275772	0.194561
PASS.Inflammatory_Bowel_Disease.deLange2017	2	0.05182	0.742392	0.084853	14.3264	1.63746	1.17882e-13	0.38873	0.526501	0.120714	1.35441	0.310536	0.253238
PASS.Rheumatoid_Arthritis.Ishigaki2022	1	0.0358259	0.604813	0.0717419	16.882	2.00251	3.76761e-14	0.38873	0.797775	0.148146	2.05226	0.381104	0.00447319
PASS.Rheumatoid_Arthritis.Saevarsdottir2022	2	0.0379768	0.74054	0.0801094	19.4998	2.10943	3.08588e-17	0.38873	0.611914	0.137951	1.57414	0.354876	0.104084
PASS.Anorexia_Nervosa.Watson2019	1	0.0351001	0.310266	0.0621201	8.83948	1.7698	8.03478e-06	0.38873	0.703866	0.129472	1.81068	0.333064	0.0154028
PASS.Cancer_Prostate.Schumacher2018	1	0.0247101	0.47543	0.0655779	19.2403	2.65389	1.97121e-12	0.38873	0.810537	0.145852	2.08509	0.375203	0.00322542
GBMI.Primary_Apen_Angle_Glaucoma	1	0.0277798	0.463924	0.0712548	16.7	2.56498	9.06192e-10	0.38873	0.659239	0.164948	1.69588	0.424327	0.10345
PANUKBB.Atrial_Fibrillation_And_Flutter	1	0.022419	0.600836	0.0852074	26.8003	3.80069	3.48074e-10	0.38873	0.69318	0.212179	1.78319	0.545827	0.173523
PASS.Varicose_Veins.Ahmed2022	1	0.0291725	0.459839	0.0615159	15.7627	2.10869	1.39716e-13	0.38873	0.913548	0.103331	2.35009	0.265817	2.76719e-06
PANUKBB.Inguinal_Hernia	1	0.0395822	0.68568	0.11309	17.3229	2.85709	1.73817e-06	0.38873	0.346144	0.137087	0.89045	0.352655	0.754519
PASS.Acne_Vulgaris.TederLaving2023	1	0.0565756	0.638427	0.119351	11.2845	2.10959	6.41798e-08	0.38873	0.478844	0.169436	1.23182	0.435872	0.592024
PASS.Genetic_Generalized_Epilepsy.Berkovic2022	1	0.010499	0.252247	0.0455254	24.0259	4.33618	6.41557e-10	0.38873	0.651207	0.140747	1.67522	0.36207	0.0476517
PASS.Type_1_Diabetes.Chiou2021	1	0.0175837	0.484346	0.086939	27.5452	4.94431	9.81041e-13	0.38873	0.645001	0.159488	1.65925	0.41028	0.0845064
PASS.Primary_Biliary_Cirrhosis.Cordell2015	1	0.0332286	0.786519	0.150561	23.6699	4.53108	7.39876e-11	0.38873	0.608688	0.315831	1.56584	0.81247	0.486559
PASS.Lupus.Bentham2015	1	0.0322426	1.03387	0.229822	32.0653	7.12791	4.84476e-12	0.38873	0.742222	0.284688	1.90935	0.732356	0.220667
PASS.Celiac.Dubois2010	1	0.0334754	1.17685	0.31289	35.1557	9.34686	6.11856e-13	0.38873	0.834966	0.376164	2.14794	0.967676	0.198582
PASS.BMI.Yengo2018	2	0.039317	0.227264	0.023716	5.78031	0.6032	7.56889e-15	0.38873	0.521698	0.045229	1.34206	0.116351	0.00354605
PASS.Forced_Vital_Capacity.Shrine2023	1	0.0333256	0.295075	0.0243431	8.85433	0.730463	6.17137e-21	0.38873	0.599951	0.0433007	1.54336	0.11139	1.89693e-06
PASS.Intelligence.SavageJansen2018	3	0.0462856	0.37128	0.0302156	8.0215	0.652806	1.86646e-21	0.38873	0.614346	0.0620685	1.58039	0.15967	0.000357428
UKB_460K.bp_DIASTOLICadjMEDz	1	0.0172763	0.223253	0.0237714	12.9224	1.37595	1.17552e-14	0.38873	0.651736	0.0590273	1.67658	0.151847	1.51261e-05
PASS.Daytime_Napping.Dashti2021	1	0.0193789	0.132707	0.019931	6.84798	1.02849	3.91968e-08	0.38873	0.505719	0.065389	1.30095	0.168212	0.0744079
UKB_460K.blood_WHITE_COUNT	1	0.0265628	0.345069	0.0303721	12.9907	1.14341	1.32272e-18	0.38873	0.742903	0.0736261	1.9111	0.189402	2.45477e-06
PASS.Height.Yengo2022	2	0.0355532	0.403809	0.0305484	11.3579	0.859231	6.25288e-23	0.38873	0.615815	0.0711639	1.58417	0.183068	0.00196081
UKB_460K.other_MORNINGPERSON	2	0.0421557	0.274246	0.0263393	6.50554	0.62481	4.8598e-17	0.38873	0.465339	0.0570318	1.19708	0.146713	0.179368
UKB_460K.repro_MENARCHE_AGE	1	0.0203829	0.176118	0.0265988	8.64045	1.30495	9.02254e-09	0.38873	0.519194	0.0648347	1.33562	0.166786	0.0433675
UKB_460K.biochemistry_TotalProtein	1	0.0259666	0.321478	0.0399988	12.3804	1.5404	1.31938e-10	0.38873	0.60457	0.0828681	1.55524	0.213177	0.00973334
UKB_460K.body_WHRadjBMIz	1	0.0183572	0.296419	0.0315148	16.1473	1.71676	4.99705e-16	0.38873	0.601725	0.0683837	1.54793	0.175916	0.00209823
PASS.Reaction_Time.Davies2018	2	0.054507	0.318568	0.0381857	5.84453	0.700565	9.68328e-11	0.38873	0.421334	0.0785394	1.08387	0.202041	0.678904
UKB_460K.biochemistry_Creatinine	1	0.0157555	0.208518	0.0261522	13.2346	1.65988	1.16582e-10	0.38873	0.763151	0.0791849	1.96319	0.203702	1.5854e-05
PASS.Snoring.Campos2020	1	0.0302733	0.178574	0.0360417	5.89871	1.19055	5.35024e-05	0.38873	0.601519	0.0773531	1.5474	0.198989	0.00631386
UKB_460K.blood_RED_COUNT	1	0.022972	0.457166	0.0527432	19.901	2.29597	2.37641e-12	0.38873	0.838368	0.102515	2.15669	0.263717	5.74408e-05
UKB_460K.bmd_HEEL_TSCOREz	2	0.0327076	0.467202	0.0389337	14.2842	1.19036	8.66995e-19	0.38873	0.61297	0.0829075	1.57686	0.213278	0.0075901
PASS.Sleep_Duration.Dashti2019	1	0.010499	0.135076	0.018616	12.8657	1.77313	4.52205e-11	0.38873	0.456163	0.072295	1.17347	0.185978	0.35151
PASS.Maternal_Birth_Weight.Warrington2019	1	0.0339598	0.418606	0.0481374	12.3265	1.41748	3.1049e-13	0.38873	0.744953	0.086011	1.91638	0.221262	7.64492e-05
PASS.Eosinophil_Percentage.Vuckovic2020	1	0.0326633	0.621683	0.0536939	19.0331	1.64386	3.41749e-21	0.38873	0.668447	0.114105	1.71957	0.293532	0.0151289
PASS.General_Risk_Tolerance.KarlssonLinner2019	2	0.0426602	0.23987	0.0364872	5.62282	0.8553	8.9393e-08	0.38873	0.522485	0.0821454	1.34408	0.211317	0.103205
UKB_460K.biochemistry_AspartateAminotransferase	1	0.0443154	0.359405	0.0559914	8.11017	1.26348	9.15828e-08	0.38873	0.755004	0.121508	1.94223	0.312577	0.00227068
UKB_460K.blood_RBC_DISTRIB_WIDTH	1	0.0114666	0.635579	0.0639523	55.4289	5.57729	4.85057e-17	0.38873	0.810224	0.0829415	2.08429	0.213366	3.12128e-06
UKB_460K.biochemistry_Testosterone_Male	1	0.0220981	0.189751	0.0534888	8.58678	2.42052	0.00106164	0.38873	0.338902	0.0943157	0.871819	0.242626	0.59794
PASS.Reticulocyte_Count.Vuckovic2020	1	0.0128534	0.457928	0.0526775	35.6271	4.09834	6.90364e-13	0.38873	0.655029	0.0874286	1.68505	0.224909	0.00299314
PASS.Platelet_Distribution_Width.Vuckovic2020	1	0.0210498	0.360363	0.0615827	17.1196	2.92558	1.54176e-07	0.38873	0.758028	0.104287	1.95001	0.268277	0.000771099
PASS.Monocyte_Percentage.Vuckovic2020	1	0.0133897	0.493371	0.0498784	36.8471	3.72514	1.54588e-15	0.38873	0.920366	0.181254	2.36762	0.466273	0.00480847
PASS.Age_First_Birth.Barban2016	1	0.0563159	0.297297	0.0609548	5.2791	1.08237	0.000112503	0.38873	0.538356	0.103997	1.38491	0.26753	0.150046
UKB_460K.body_BALDING1	1	0.0108185	0.302434	0.0386225	27.9552	3.57003	5.29992e-11	0.38873	0.671467	0.122167	1.72734	0.314272	0.0240332
UKB_460K.biochemistry_AlkalinePhosphatase	1	0.019102	0.29409	0.0530481	15.3958	2.7771	8.62927e-07	0.38873	0.510651	0.107749	1.31364	0.277181	0.261911
PASS.Drinks_Per_Week.Liu2019	1	0.0485387	0.412699	0.0632398	8.50246	1.30287	3.65834e-08	0.38873	0.42541	0.124726	1.09436	0.320855	0.769114
PASS.Basophil_Percentage.Vuckovic2020	2	0.0532693	0.700235	0.108678	13.1452	2.04016	1.15459e-11	0.38873	0.525357	0.142595	1.35147	0.366824	0.323783
PASS.Education_Years.Rietveld2013	1	0.0209062	0.35693	0.0665802	17.073	3.18471	2.238e-07	0.38873	0.685212	0.15127	1.7627	0.38914	0.0482952
PASS.LDL.Teslovich2010	1	0.0269332	0.399597	0.105636	14.8366	3.92216	0.000373391	0.38873	0.852907	0.220806	2.19409	0.568019	0.0333267
Meta analysis			0.389713	0.01827					0.605565	0.0148136

### Sheet: S20
Table S20. Conditional S-LDSC analyses for traits with multiple CT-FM independent causal sets. For each trait with more than one CT-FM ICS, we report the heritability Z scores estimated by S-LDSC conditioned on the background SNP-annotations only (Z_marginal); and when conditioned on the background SNP-annotations and the candidate CTS-SNP annotations of other CT-FM ICS for the same trait (Z_conditional). All SNP-annotations were nominally significant (P<0.05) in the conditional analyses, and 24/30 had a Z-score > 4 and 28/30 had a Z-score > 3. Average correlation between annotations of different ICSs for the same trait was 0.33
Trait	ICS	Z_marginal	Z_conditional	best_annot
PANUKBB.Blood_Clot_DVT_Bronchitis_Emphysema_Asthma_Rhinitis_Eczema_Allergy_Diagnosed_By_Doctor	1	7.05283	2.88204	ENCFF258IVA_blood_bodily_fluid_CD4_positive_alpha_beta_T_cell
PANUKBB.Blood_Clot_DVT_Bronchitis_Emphysema_Asthma_Rhinitis_Eczema_Allergy_Diagnosed_By_Doctor	2	6.6072	4.31687	ENCFF843VVV_ENCFF916NRZ_ENCFF289NXD_blood_bodily_fluid_activated_CD4_positive_alpha_beta_memory_T_cell
PASS.Basophil_Percentage.Vuckovic2020	1	6.64235	5.50974	ENCFF336XON_blood_bodily_fluid_neutrophil
PASS.Basophil_Percentage.Vuckovic2020	2	6.69228	4.75086	ENCFF026IDC_bone_element_bone_marrow_common_myeloid_progenitor_CD34_positive
PASS.BMI.Yengo2018	1	7.96632	4.50821	ENCFF631FWF_NA_mid_neurogenesis_radial_glial_cells
PASS.BMI.Yengo2018	2	8.99147	7.17228	ENCFF386FNE_ENCFF768NPJ_ENCFF435NQW_ENCFF541XGP_brain_ear_eye_spinal_cord_bipolar_neuron
PASS.General_Risk_Tolerance.KarlssonLinner2019	1	6.66506	4.56402	ENCFF386FNE_ENCFF768NPJ_ENCFF435NQW_ENCFF541XGP_brain_ear_eye_spinal_cord_bipolar_neuron
PASS.General_Risk_Tolerance.KarlssonLinner2019	2	6.73178	5.0872	ENCFF672CVM_ENCFF638FPK_brain_spinal_cord_motor_neuron
PASS.Glaucoma.Craig2020	1	7.53195	3.98188	ENCFF927PNR_ENCFF752EUQ_ENCFF076GOF_connective_tissue_penis_skin_of_body_foreskin_fibroblast
PASS.Glaucoma.Craig2020	2	11.4111	7.58124	ENCFF166WND_ENCFF376TDW_embryo_mesodermal_cell
PASS.Height.Yengo2022	1	8.11308	6.51935	ENCFF837VDG_connective_tissue_osteoblast
PASS.Height.Yengo2022	2	9.19339	7.67242	Zhang_Fibro_General
PASS.Inflammatory_Bowel_Disease.deLange2017	1	7.23299	6.40905	ENCFF746DNB_ENCFF377XTR_blood_bodily_fluid_activated_naive_CD8_positive_alpha_beta_T_cell
PASS.Inflammatory_Bowel_Disease.deLange2017	2	5.22884	3.02422	ENCFF255BJE_blood_bodily_fluid_suppressor_macrophage
PASS.Intelligence.SavageJansen2018	1	8.93753	5.46482	Zhang_Fetal_Excitatory_Neuron_3
PASS.Intelligence.SavageJansen2018	2	8.92403	3.63165	ENCFF684OYD_NA_neuron
PASS.Intelligence.SavageJansen2018	3	10.552	6.0496	Zhang_Glutamatergic_1
PASS.Multiple_Sclerosis.IMSGC2019	1	10.1364	8.84147	ENCFF813XWD_blood_bodily_fluid_CD4_positive_alpha_beta_T_cell
PASS.Multiple_Sclerosis.IMSGC2019	2	7.23654	3.75832	ENCFF255BJE_blood_bodily_fluid_suppressor_macrophage
PASS.Reaction_Time.Davies2018	1	6.59435	5.75054	Zhang_Glutamatergic_1
PASS.Reaction_Time.Davies2018	2	6.39566	5.61309	ENCFF008WQX_ENCFF994HCY_embryo_ectodermal_cell
PASS.Rheumatoid_Arthritis.Saevarsdottir2022	1	7.32563	2.67649	ENCFF302CQX_ENCFF672SYY_blood_bodily_fluid_stimulated_activated_naive_B_cell
PASS.Rheumatoid_Arthritis.Saevarsdottir2022	2	8.06336	5.74407	ENCFF813XWD_blood_bodily_fluid_CD4_positive_alpha_beta_T_cell
PASS.Schizophrenia.Trubetskoy2022	1	8.64659	5.7404	Zhang_Fetal_Excitatory_Neuron_3
PASS.Schizophrenia.Trubetskoy2022	2	7.68439	5.72069	Zhang_Glutamatergic_2
PASS.Schizophrenia.Trubetskoy2022	3	5.63819	4.73166	ENCFF790XQN_blood_bodily_fluid_naive_thymus_derived_CD4_positive_alpha_beta_T_cell
UKB_460K.bmd_HEEL_TSCOREz	1	7.58797	5.41159	ENCFF837VDG_connective_tissue_osteoblast
UKB_460K.bmd_HEEL_TSCOREz	2	7.56084	5.74599	ENCFF106CGJ_bone_element_bone_marrow_connective_tissue_stromal_cell_of_bone_marrow
UKB_460K.other_MORNINGPERSON	1	6.66982	4.5216	ENCFF177MAG_ENCFF878HSW_brain_spinal_cord_motor_neuron
UKB_460K.other_MORNINGPERSON	2	8.8485	7.06245	Zhang_Fetal_Inhibitory_Neuron_1

### Sheet: S21
Table S21. CT-FM per-dataset results for 63 complex traits investigated in this study. We report CT-FM results (credible sets and candidate causal CTS-SNP annotations) obtained when using exclusively ABC (52 annotations), CATlas (222 annotations) and ENCODE4 (653 annotations) datasets.
ICS_Num	Size	TRAIT	annot_name	PIP	Zscore	Source	Celltype
L1	24	GBMI.Asthma	ENCFF028LAC_blood_bodily_fluid_stimulated_activated_effector_memory_CD8_positive_alpha_beta_T_cell	0.00253357	5.68211	ENCODE	CD8+ T cells
L1	24	GBMI.Asthma	ENCFF142QXQ_blood_bodily_fluid_activated_T_cell	0.00655773	5.85125	ENCODE	T cells
L1	24	GBMI.Asthma	ENCFF156FHK_blood_bodily_fluid_T_helper_1_cell	0.332853	6.50329	ENCODE	Th1
L1	24	GBMI.Asthma	ENCFF174GJX_blood_bodily_fluid_stimulated_activated_CD4_positive_alpha_beta_T_cell	0.0124375	5.9624	ENCODE	CD4+ T cells
L1	24	GBMI.Asthma	ENCFF197MIF_blood_bodily_fluid_activated_CD4_positive_alpha_beta_T_cell	0.00791373	5.88411	ENCODE	CD4+ T cells
L1	24	GBMI.Asthma	ENCFF240PRJ_blood_bodily_fluid_activated_CD4_positive_alpha_beta_T_cell	0.0527297	6.2059	ENCODE	CD4+ T cells
L1	24	GBMI.Asthma	ENCFF258IVA_blood_bodily_fluid_CD4_positive_alpha_beta_T_cell	0.00418112	5.77183	ENCODE	CD4+ T cells
L1	24	GBMI.Asthma	ENCFF301LEA_blood_bodily_fluid_activated_CD4_positive_alpha_beta_T_cell	0.262731	6.46587	ENCODE	CD4+ T cells
L1	24	GBMI.Asthma	ENCFF336XYP_blood_bodily_fluid_activated_CD4_positive_alpha_beta_T_cell	0.00276079	5.69759	ENCODE	CD4+ T cells
L1	24	GBMI.Asthma	ENCFF355HKW_blood_bodily_fluid_stimulated_activated_CD4_positive_alpha_beta_T_cell	0.00384197	5.75677	ENCODE	CD4+ T cells
L1	24	GBMI.Asthma	ENCFF387DGS_blood_bodily_fluid_T_helper_1_cell	0.0187275	6.03239	ENCODE	Th1
L1	24	GBMI.Asthma	ENCFF410WKA_blood_bodily_fluid_stimulated_activated_CD4_positive_alpha_beta_T_cell	0.0185221	6.03051	ENCODE	CD4+ T cells
L1	24	GBMI.Asthma	ENCFF485ZYC_blood_bodily_fluid_stimulated_activated_naive_CD8_positive_alpha_beta_T_cell	0.00502029	5.80424	ENCODE	CD8+ T cells
L1	24	GBMI.Asthma	ENCFF502EWY_ENCFF489NSZ_blood_bodily_fluid_T_helper_2_cell	0.00460949	5.78913	ENCODE	Th2
L1	24	GBMI.Asthma	ENCFF602LTQ_ENCFF599ITG_ENCFF135PTF_blood_bodily_fluid_activated_CD8_positive_alpha_beta_T_cell	0.00249721	5.6795	ENCODE	CD8+ T cells
L1	24	GBMI.Asthma	ENCFF635EBG_blood_bodily_fluid_activated_CD4_positive_alpha_beta_T_cell	0.0144009	5.98756	ENCODE	CD4+ T cells
L1	24	GBMI.Asthma	ENCFF697IRZ_blood_bodily_fluid_stimulated_activated_CD4_positive_alpha_beta_T_cell	0.00866148	5.89983	ENCODE	CD4+ T cells
L1	24	GBMI.Asthma	ENCFF707PGX_blood_bodily_fluid_activated_naive_CD8_positive_alpha_beta_T_cell	0.00447059	5.78371	ENCODE	CD8+ T cells
L1	24	GBMI.Asthma	ENCFF784UWL_blood_bodily_fluid_stimulated_activated_CD4_positive_alpha_beta_T_cell	0.00297799	5.71121	ENCODE	CD4+ T cells
L1	24	GBMI.Asthma	ENCFF806NHY_blood_bodily_fluid_CD4_positive_CD25_positive_alpha_beta_regulatory_T_cell	0.00404126	5.76578	ENCODE	CD4+ T cells
L1	24	GBMI.Asthma	ENCFF843VVV_ENCFF916NRZ_ENCFF289NXD_blood_bodily_fluid_activated_CD4_positive_alpha_beta_memory_T_cell	0.0110023	5.94127	ENCODE	CD4+ T cells
L1	24	GBMI.Asthma	ENCFF863TXC_blood_bodily_fluid_T_helper_1_cell	0.00347652	5.73894	ENCODE	Th1
L1	24	GBMI.Asthma	ENCFF940NBY_blood_bodily_fluid_T_helper_17_cell	0.0293071	6.10806	ENCODE	Th17
L1	24	GBMI.Asthma	ENCFF945VXT_blood_bodily_fluid_stimulated_activated_CD4_positive_alpha_beta_T_cell	0.145828	6.3718	ENCODE	CD4+ T cells
L1	2	GBMI.Asthma	Zhang_T_Lymphocyte_1_CD8	0.352815	6.33801	Zhang	CD8+ T cells
L1	2	GBMI.Asthma	Zhang_T_lymphocyte_2_CD4	0.650296	6.35353	Zhang	CD4+ T cells
L1	4	GBMI.Primary_Apen_Angle_Glaucoma	Zhang_Fetal_Endothelial_General_1	0.383734	5.3333	Zhang	Fetal Endothelial (General)
L1	4	GBMI.Primary_Apen_Angle_Glaucoma	Zhang_Fetal_Fibro_General_1	0.0159822	4.67485	Zhang	Fibroblasts
L1	4	GBMI.Primary_Apen_Angle_Glaucoma	Zhang_Fetal_Fibro_General_3	0.549601	5.40268	Zhang	Fibroblasts
L1	4	GBMI.Primary_Apen_Angle_Glaucoma	Zhang_Fibro_General	0.0221755	4.74692	Zhang	Fibroblasts
L1	3	PANUKBB.Atrial_Fibrillation_And_Flutter	Zhang_A_Cardiomyocyte	0.121111	4.52563	Zhang	Cardiomyocytes
L1	3	PANUKBB.Atrial_Fibrillation_And_Flutter	Zhang_Fetal_A_Cardiomyocyte	0.0444293	4.28798	Zhang	Cardiomyocytes
L1	3	PANUKBB.Atrial_Fibrillation_And_Flutter	Zhang_V_Cardiomyocyte	0.818468	4.94695	Zhang	Cardiomyocytes
L1	2	PANUKBB.Blood_Clot_DVT_Bronchitis_Emphysema_Asthma_Rhinitis_Eczema_Allergy_Diagnosed_By_Doctor	CD3.positive_T_cell.Roadmap	0.909103	4.37078	ABC_old	T cells
L1	2	PANUKBB.Blood_Clot_DVT_Bronchitis_Emphysema_Asthma_Rhinitis_Eczema_Allergy_Diagnosed_By_Doctor	T.cell.ENCODE	0.0691417	3.69544	ABC_old	T cells
L1	3	PANUKBB.Blood_Clot_DVT_Bronchitis_Emphysema_Asthma_Rhinitis_Eczema_Allergy_Diagnosed_By_Doctor	ENCFF189SHD_blood_bodily_fluid_CD4_positive_alpha_beta_T_cell	0.0212221	6.50687	ENCODE	CD4+ T cells
L1	3	PANUKBB.Blood_Clot_DVT_Bronchitis_Emphysema_Asthma_Rhinitis_Eczema_Allergy_Diagnosed_By_Doctor	ENCFF258IVA_blood_bodily_fluid_CD4_positive_alpha_beta_T_cell	0.848255	7.09259	ENCODE	CD4+ T cells
L1	3	PANUKBB.Blood_Clot_DVT_Bronchitis_Emphysema_Asthma_Rhinitis_Eczema_Allergy_Diagnosed_By_Doctor	ENCFF909CMG_blood_bodily_fluid_CD4_positive_alpha_beta_T_cell	0.101617	6.64626	ENCODE	CD4+ T cells
L3	33	PANUKBB.Blood_Clot_DVT_Bronchitis_Emphysema_Asthma_Rhinitis_Eczema_Allergy_Diagnosed_By_Doctor	ENCFF047FBN_blood_bodily_fluid_stimulated_activated_CD4_positive_alpha_beta_T_cell	0.0096437	4.63749	ENCODE	CD4+ T cells
L3	33	PANUKBB.Blood_Clot_DVT_Bronchitis_Emphysema_Asthma_Rhinitis_Eczema_Allergy_Diagnosed_By_Doctor	ENCFF062VIQ_blood_bodily_fluid_stimulated_activated_CD4_positive_alpha_beta_T_cell	0.0303379	5.70447	ENCODE	CD4+ T cells
L3	33	PANUKBB.Blood_Clot_DVT_Bronchitis_Emphysema_Asthma_Rhinitis_Eczema_Allergy_Diagnosed_By_Doctor	ENCFF074ZSQ_blood_bodily_fluid_stimulated_activated_CD4_positive_alpha_beta_T_cell	0.0218787	5.03376	ENCODE	CD4+ T cells
L3	33	PANUKBB.Blood_Clot_DVT_Bronchitis_Emphysema_Asthma_Rhinitis_Eczema_Allergy_Diagnosed_By_Doctor	ENCFF151XQY_blood_bodily_fluid_stimulated_activated_CD4_positive_alpha_beta_T_cell	0.00786188	4.49019	ENCODE	CD4+ T cells
L3	33	PANUKBB.Blood_Clot_DVT_Bronchitis_Emphysema_Asthma_Rhinitis_Eczema_Allergy_Diagnosed_By_Doctor	ENCFF330JQQ_blood_bodily_fluid_stimulated_activated_CD8_positive_alpha_beta_memory_T_cell	0.00941461	5.18512	ENCODE	CD8+ T cells
L3	33	PANUKBB.Blood_Clot_DVT_Bronchitis_Emphysema_Asthma_Rhinitis_Eczema_Allergy_Diagnosed_By_Doctor	ENCFF355HKW_blood_bodily_fluid_stimulated_activated_CD4_positive_alpha_beta_T_cell	0.0297176	5.83589	ENCODE	CD4+ T cells
L3	33	PANUKBB.Blood_Clot_DVT_Bronchitis_Emphysema_Asthma_Rhinitis_Eczema_Allergy_Diagnosed_By_Doctor	ENCFF369VAF_blood_bodily_fluid_stimulated_activated_CD4_positive_alpha_beta_T_cell	0.0196287	4.97924	ENCODE	CD4+ T cells
L3	33	PANUKBB.Blood_Clot_DVT_Bronchitis_Emphysema_Asthma_Rhinitis_Eczema_Allergy_Diagnosed_By_Doctor	ENCFF378HTI_blood_bodily_fluid_T_cell	0.00962955	5.25907	ENCODE	T cells
L3	33	PANUKBB.Blood_Clot_DVT_Bronchitis_Emphysema_Asthma_Rhinitis_Eczema_Allergy_Diagnosed_By_Doctor	ENCFF410WKA_blood_bodily_fluid_stimulated_activated_CD4_positive_alpha_beta_T_cell	0.0226025	5.74636	ENCODE	CD4+ T cells
L3	33	PANUKBB.Blood_Clot_DVT_Bronchitis_Emphysema_Asthma_Rhinitis_Eczema_Allergy_Diagnosed_By_Doctor	ENCFF473VAY_blood_bodily_fluid_activated_CD4_positive_alpha_beta_T_cell	0.00891085	5.32804	ENCODE	CD4+ T cells
L3	33	PANUKBB.Blood_Clot_DVT_Bronchitis_Emphysema_Asthma_Rhinitis_Eczema_Allergy_Diagnosed_By_Doctor	ENCFF485ZYC_blood_bodily_fluid_stimulated_activated_naive_CD8_positive_alpha_beta_T_cell	0.128232	5.66498	ENCODE	CD8+ T cells
L3	33	PANUKBB.Blood_Clot_DVT_Bronchitis_Emphysema_Asthma_Rhinitis_Eczema_Allergy_Diagnosed_By_Doctor	ENCFF510AEM_blood_bodily_fluid_activated_CD4_positive_alpha_beta_T_cell	0.0248644	5.93603	ENCODE	CD4+ T cells
L3	33	PANUKBB.Blood_Clot_DVT_Bronchitis_Emphysema_Asthma_Rhinitis_Eczema_Allergy_Diagnosed_By_Doctor	ENCFF602LTQ_ENCFF599ITG_ENCFF135PTF_blood_bodily_fluid_activated_CD8_positive_alpha_beta_T_cell	0.00291223	5.55811	ENCODE	CD8+ T cells
L3	33	PANUKBB.Blood_Clot_DVT_Bronchitis_Emphysema_Asthma_Rhinitis_Eczema_Allergy_Diagnosed_By_Doctor	ENCFF603TWW_blood_bodily_fluid_stimulated_activated_CD4_positive_alpha_beta_T_cell	0.0140266	5.00175	ENCODE	CD4+ T cells
L3	33	PANUKBB.Blood_Clot_DVT_Bronchitis_Emphysema_Asthma_Rhinitis_Eczema_Allergy_Diagnosed_By_Doctor	ENCFF635EBG_blood_bodily_fluid_activated_CD4_positive_alpha_beta_T_cell	0.0479207	5.65635	ENCODE	CD4+ T cells
L3	33	PANUKBB.Blood_Clot_DVT_Bronchitis_Emphysema_Asthma_Rhinitis_Eczema_Allergy_Diagnosed_By_Doctor	ENCFF679QBE_blood_bodily_fluid_stimulated_activated_CD4_positive_alpha_beta_T_cell	0.0286377	5.51698	ENCODE	CD4+ T cells
L3	33	PANUKBB.Blood_Clot_DVT_Bronchitis_Emphysema_Asthma_Rhinitis_Eczema_Allergy_Diagnosed_By_Doctor	ENCFF697IRZ_blood_bodily_fluid_stimulated_activated_CD4_positive_alpha_beta_T_cell	0.00282349	4.86896	ENCODE	CD4+ T cells
L3	33	PANUKBB.Blood_Clot_DVT_Bronchitis_Emphysema_Asthma_Rhinitis_Eczema_Allergy_Diagnosed_By_Doctor	ENCFF707PGX_blood_bodily_fluid_activated_naive_CD8_positive_alpha_beta_T_cell	0.137816	5.72492	ENCODE	CD8+ T cells
L3	33	PANUKBB.Blood_Clot_DVT_Bronchitis_Emphysema_Asthma_Rhinitis_Eczema_Allergy_Diagnosed_By_Doctor	ENCFF712XRP_blood_bodily_fluid_stimulated_activated_CD4_positive_alpha_beta_T_cell	0.00354105	4.68126	ENCODE	CD4+ T cells
L3	33	PANUKBB.Blood_Clot_DVT_Bronchitis_Emphysema_Asthma_Rhinitis_Eczema_Allergy_Diagnosed_By_Doctor	ENCFF751MKF_blood_bodily_fluid_stimulated_activated_CD4_positive_alpha_beta_T_cell	0.00865522	4.91049	ENCODE	CD4+ T cells
L3	33	PANUKBB.Blood_Clot_DVT_Bronchitis_Emphysema_Asthma_Rhinitis_Eczema_Allergy_Diagnosed_By_Doctor	ENCFF784UWL_blood_bodily_fluid_stimulated_activated_CD4_positive_alpha_beta_T_cell	0.00695513	5.61642	ENCODE	CD4+ T cells
L3	33	PANUKBB.Blood_Clot_DVT_Bronchitis_Emphysema_Asthma_Rhinitis_Eczema_Allergy_Diagnosed_By_Doctor	ENCFF788LCO_blood_bodily_fluid_activated_T_cell	0.0175764	5.57674	ENCODE	T cells
L3	33	PANUKBB.Blood_Clot_DVT_Bronchitis_Emphysema_Asthma_Rhinitis_Eczema_Allergy_Diagnosed_By_Doctor	ENCFF788MVG_blood_bodily_fluid_stimulated_activated_CD4_positive_alpha_beta_T_cell	0.00311303	4.50568	ENCODE	CD4+ T cells
L3	33	PANUKBB.Blood_Clot_DVT_Bronchitis_Emphysema_Asthma_Rhinitis_Eczema_Allergy_Diagnosed_By_Doctor	ENCFF816PGR_blood_bodily_fluid_activated_CD4_positive_alpha_beta_T_cell	0.00948427	5.2714	ENCODE	CD4+ T cells
L3	33	PANUKBB.Blood_Clot_DVT_Bronchitis_Emphysema_Asthma_Rhinitis_Eczema_Allergy_Diagnosed_By_Doctor	ENCFF843VVV_ENCFF916NRZ_ENCFF289NXD_blood_bodily_fluid_activated_CD4_positive_alpha_beta_memory_T_cell	0.18541	6.22728	ENCODE	CD4+ T cells
L3	33	PANUKBB.Blood_Clot_DVT_Bronchitis_Emphysema_Asthma_Rhinitis_Eczema_Allergy_Diagnosed_By_Doctor	ENCFF886SZK_ENCFF665FQE_ENCFF191NJM_blood_bodily_fluid_stimulated_activated_naive_CD8_positive_alpha_beta_T_cell	0.0132592	5.21265	ENCODE	CD8+ T cells
L3	33	PANUKBB.Blood_Clot_DVT_Bronchitis_Emphysema_Asthma_Rhinitis_Eczema_Allergy_Diagnosed_By_Doctor	ENCFF940NBY_blood_bodily_fluid_T_helper_17_cell	0.0505885	5.88895	ENCODE	Th17
L3	33	PANUKBB.Blood_Clot_DVT_Bronchitis_Emphysema_Asthma_Rhinitis_Eczema_Allergy_Diagnosed_By_Doctor	ENCFF945VXT_blood_bodily_fluid_stimulated_activated_CD4_positive_alpha_beta_T_cell	0.00423002	5.37626	ENCODE	CD4+ T cells
L3	33	PANUKBB.Blood_Clot_DVT_Bronchitis_Emphysema_Asthma_Rhinitis_Eczema_Allergy_Diagnosed_By_Doctor	ENCFF950JCQ_blood_bodily_fluid_stimulated_activated_CD4_positive_alpha_beta_T_cell	0.0207106	5.30166	ENCODE	CD4+ T cells
L3	33	PANUKBB.Blood_Clot_DVT_Bronchitis_Emphysema_Asthma_Rhinitis_Eczema_Allergy_Diagnosed_By_Doctor	ENCFF950TCX_blood_bodily_fluid_activated_naive_CD4_positive_alpha_beta_T_cell	0.00379763	4.88528	ENCODE	CD4+ T cells
L3	33	PANUKBB.Blood_Clot_DVT_Bronchitis_Emphysema_Asthma_Rhinitis_Eczema_Allergy_Diagnosed_By_Doctor	ENCFF959XPY_blood_bodily_fluid_stimulated_activated_CD4_positive_alpha_beta_T_cell	0.00857889	4.91415	ENCODE	CD4+ T cells
L3	33	PANUKBB.Blood_Clot_DVT_Bronchitis_Emphysema_Asthma_Rhinitis_Eczema_Allergy_Diagnosed_By_Doctor	ENCFF994FRW_blood_bodily_fluid_stimulated_activated_CD4_positive_alpha_beta_T_cell	0.0654469	5.65093	ENCODE	CD4+ T cells
L3	33	PANUKBB.Blood_Clot_DVT_Bronchitis_Emphysema_Asthma_Rhinitis_Eczema_Allergy_Diagnosed_By_Doctor	ENCFF997BFO_ENCFF597DCN_ENCFF486UEU_blood_bodily_fluid_activated_T_cell	0.00327271	5.01854	ENCODE	T cells
L1	2	PANUKBB.Blood_Clot_DVT_Bronchitis_Emphysema_Asthma_Rhinitis_Eczema_Allergy_Diagnosed_By_Doctor	Zhang_T_Lymphocyte_1_CD8	0.501364	5.72	Zhang	CD8+ T cells
L1	2	PANUKBB.Blood_Clot_DVT_Bronchitis_Emphysema_Asthma_Rhinitis_Eczema_Allergy_Diagnosed_By_Doctor	Zhang_T_lymphocyte_2_CD4	0.593919	5.75598	Zhang	CD4+ T cells
L1	1	PANUKBB.Inguinal_Hernia	ENCFF611HLU_connective_tissue_mesenchymal_stem_cell	0.929391	4.26682	ENCODE	Mesenchymal stem cell
L1	12	PASS.Acne_Vulgaris.TederLaving2023	ENCFF251BVR_ENCFF526WUE_epithelium_exocrine_gland_mammary_gland_mammary_epithelial_cell	0.214647	4.14037	ENCODE	Mammary epithelium
L1	12	PASS.Acne_Vulgaris.TederLaving2023	ENCFF569MJW_ENCFF557STL_epithelium_penis_skin_of_body_foreskin_keratinocyte	0.210084	4.1348	ENCODE	Keratinocyte
L1	12	PASS.Acne_Vulgaris.TederLaving2023	ENCFF127HBC_epithelium_prostate_gland_epithelial_cell_of_prostate	0.160124	4.06377	ENCODE	Prostate gland epithelium
L1	12	PASS.Acne_Vulgaris.TederLaving2023	ENCFF839EGC_epithelium_skin_of_body_keratinocyte	0.0987965	3.9343	ENCODE	Keratinocyte
L1	12	PASS.Acne_Vulgaris.TederLaving2023	ENCFF010HOO_ENCFF354RCZ_epithelium_prostate_gland_epithelial_cell_of_prostate	0.0646048	3.81678	ENCODE	Prostate gland epithelium
L1	12	PASS.Acne_Vulgaris.TederLaving2023	ENCFF230JUW_epithelium_exocrine_gland_mammary_gland_MCF_10A	0.0460103	3.72021	ENCODE	Mammary epithelium
L1	12	PASS.Acne_Vulgaris.TederLaving2023	ENCFF889GXK_ENCFF083ONY_ENCFF715XOZ_epithelium_exocrine_gland_mammary_gland_mammary_epithelial_cell	0.0280523	3.57476	ENCODE	Mammary epithelium
L1	12	PASS.Acne_Vulgaris.TederLaving2023	ENCFF407DFN_epithelium_exocrine_gland_mammary_gland_MCF_10A	0.0210228	3.48717	ENCODE	Mammary epithelium
L1	12	PASS.Acne_Vulgaris.TederLaving2023	ENCFF675CBC_ENCFF340UKM_epithelium_penis_skin_of_body_foreskin_keratinocyte	0.0190168	3.45619	ENCODE	Keratinocyte
L1	12	PASS.Acne_Vulgaris.TederLaving2023	ENCFF514SPT_ENCFF167ZCR_ENCFF365EIN_bronchus_epithelium_lung_bronchial_epithelial_cell	0.0188996	3.45427	ENCODE	bronchial epithelium
L1	12	PASS.Acne_Vulgaris.TederLaving2023	ENCFF910KFI_ENCFF487DOQ_epithelium_penis_skin_of_body_foreskin_keratinocyte	0.0178004	3.43562	ENCODE	Keratinocyte
L1	12	PASS.Acne_Vulgaris.TederLaving2023	ENCFF494IGD_ENCFF719EBT_ENCFF443TJZ_ENCFF638DZB_epithelium_skin_of_body_keratinocyte	0.0123814	3.3204	ENCODE	Keratinocyte
L1	1	PASS.Acne_Vulgaris.TederLaving2023	Zhang_Keratinocyte_1	0.905109	4.28823	Zhang	Keratinocyte
L1	10	PASS.Age_First_Birth.Barban2016	ENCFF684OYD_NA_neuron	0.543489	4.39672	ENCODE	Neuron
L1	10	PASS.Age_First_Birth.Barban2016	ENCFF008WQX_ENCFF994HCY_embryo_ectodermal_cell	0.21253	4.16331	ENCODE	Embryonic ectodermal cells
L1	10	PASS.Age_First_Birth.Barban2016	ENCFF386FNE_ENCFF768NPJ_ENCFF435NQW_ENCFF541XGP_brain_ear_eye_spinal_cord_bipolar_neuron	0.0272952	3.60082	ENCODE	Bipolar neurons
L1	10	PASS.Age_First_Birth.Barban2016	ENCFF269VAY_ENCFF346LEZ_ENCFF118OBT_ENCFF536VOI_NA_excitatory_neuron	0.0256435	3.58233	ENCODE	Fetal Excitatory Neurons
L1	10	PASS.Age_First_Birth.Barban2016	ENCFF592CNZ_ENCFF346DEM_ENCFF192FOK_embryo_neural_crest_cell	0.0225763	3.54429	ENCODE	Embryonic neural crest cell
L1	10	PASS.Age_First_Birth.Barban2016	ENCFF672CVM_ENCFF638FPK_brain_spinal_cord_motor_neuron	0.022283	3.54036	ENCODE	Motor Neuron
L1	10	PASS.Age_First_Birth.Barban2016	ENCFF631FWF_NA_mid_neurogenesis_radial_glial_cells	0.020814	3.51981	ENCODE	Radial glial cells
L1	10	PASS.Age_First_Birth.Barban2016	ENCFF286QGB_ENCFF835JIA_ENCFF618RAO_ENCFF700SCP_NA_neural_progenitor_cell	0.0129266	3.37275	ENCODE	Neural progenitors
L1	10	PASS.Age_First_Birth.Barban2016	ENCFF453BOK_NA_ecto_neural_progenitor_cell	0.012155	3.35328	ENCODE	Neural progenitors
L1	10	PASS.Age_First_Birth.Barban2016	ENCFF633ZGH_ENCFF127GNC_embryo_epithelium_neuroepithelial_stem_cell	0.0102891	3.29998	ENCODE	Neuroepithelial stem cells
L1	2	PASS.Anorexia_Nervosa.Watson2019	Zhang_Fetal_Astrocyte_1	0.267045	4.36427	Zhang	Astrocyte
L1	2	PASS.Anorexia_Nervosa.Watson2019	Zhang_Fetal_Inhibitory_Neuron_1	0.697831	4.59008	Zhang	Fetal Inhibitory Neurons
L1	2	PASS.Atrial_Fibrillation.Nielsen2018	ENCFF146ETF_ENCFF178RJC_heart_musculature_of_body_cardiac_muscle_cell	0.54922	4.50464	ENCODE	Cardiac muscle cells
L1	2	PASS.Atrial_Fibrillation.Nielsen2018	ENCFF648XPS_ENCFF207MNM_ENCFF485DKZ_ENCFF466BIT_heart_musculature_of_body_cardiac_muscle_cell	0.406145	4.43348	ENCODE	Cardiac muscle cells
L1	1	PASS.Atrial_Fibrillation.Nielsen2018	Zhang_A_Cardiomyocyte	0.991479	7.28158	Zhang	Cardiomyocytes
L1	5	PASS.Attention_Deficit_Hyperactivity_Disorder_[ADHD].Demontis2023	ENCFF269VAY_ENCFF346LEZ_ENCFF118OBT_ENCFF536VOI_NA_excitatory_neuron	0.645619	5.60847	ENCODE	Fetal Excitatory Neurons
L1	5	PASS.Attention_Deficit_Hyperactivity_Disorder_[ADHD].Demontis2023	ENCFF286QGB_ENCFF835JIA_ENCFF618RAO_ENCFF700SCP_NA_neural_progenitor_cell	0.0201268	4.9273	ENCODE	Neural progenitors
L1	5	PASS.Attention_Deficit_Hyperactivity_Disorder_[ADHD].Demontis2023	ENCFF287XRW_ENCFF872FDO_ENCFF110SOE_embryo_neuronal_stem_cell	0.136814	5.31453	ENCODE	Neuronal stem cells
L1	5	PASS.Attention_Deficit_Hyperactivity_Disorder_[ADHD].Demontis2023	ENCFF592CNZ_ENCFF346DEM_ENCFF192FOK_embryo_neural_crest_cell	0.130227	5.30491	ENCODE	Embryonic neural crest cell
L1	5	PASS.Attention_Deficit_Hyperactivity_Disorder_[ADHD].Demontis2023	ENCFF642DIW_ENCFF040CKW_ENCFF466QNQ_embryo_endodermal_cell	0.0378388	5.05812	ENCODE	Embryonic endodermal cells
L1	8	PASS.Attention_Deficit_Hyperactivity_Disorder_[ADHD].Demontis2023	Zhang_Fetal_Astrocyte_1	0.1222	4.83177	Zhang	Astrocyte
L1	8	PASS.Attention_Deficit_Hyperactivity_Disorder_[ADHD].Demontis2023	Zhang_Fetal_Excitatory_Neuron_1	0.477737	5.11755	Zhang	Fetal Excitatory Neurons
L1	8	PASS.Attention_Deficit_Hyperactivity_Disorder_[ADHD].Demontis2023	Zhang_Fetal_Excitatory_Neuron_3	0.238026	4.97357	Zhang	Fetal Excitatory Neurons
L1	8	PASS.Attention_Deficit_Hyperactivity_Disorder_[ADHD].Demontis2023	Zhang_Fetal_Excitatory_Neuron_4	0.00926118	4.23862	Zhang	Fetal Excitatory Neurons
L1	8	PASS.Attention_Deficit_Hyperactivity_Disorder_[ADHD].Demontis2023	Zhang_Fetal_Excitatory_Neuron_6	0.0600094	4.67578	Zhang	Fetal Excitatory Neurons
L1	8	PASS.Attention_Deficit_Hyperactivity_Disorder_[ADHD].Demontis2023	Zhang_Fetal_Excitatory_Neuron_8	0.0180192	4.39931	Zhang	Fetal Excitatory Neurons
L1	8	PASS.Attention_Deficit_Hyperactivity_Disorder_[ADHD].Demontis2023	Zhang_Fetal_Excitatory_Neuron_9	0.028578	4.5073	Zhang	Fetal Excitatory Neurons
L1	8	PASS.Attention_Deficit_Hyperactivity_Disorder_[ADHD].Demontis2023	Zhang_Fetal_Inhibitory_Neuron_1	0.0105542	4.27065	Zhang	Fetal Inhibitory Neurons
L1	5	PASS.Basophil_Percentage.Vuckovic2020	CD14.positive_monocyte.ENCODE	0.226576	4.45834	ABC_old	Mononuclear Phagocytes
L1	5	PASS.Basophil_Percentage.Vuckovic2020	CD14.positive_monocytes.Roadmap	0.228801	4.43265	ABC_old	Mononuclear Phagocytes
L1	5	PASS.Basophil_Percentage.Vuckovic2020	CD14.positive_monocyte_treated_with_BG_4h.Novakovic2016	0.211955	4.41597	ABC_old	Mononuclear Phagocytes
L1	5	PASS.Basophil_Percentage.Vuckovic2020	CD14.positive_monocyte_treated_with_LPS_4h.Novakovic2016	0.288708	4.88515	ABC_old	Mononuclear Phagocytes
L1	5	PASS.Basophil_Percentage.Vuckovic2020	dendritic_cell_treated_with_Lipopolysaccharide_100_ng.mL_for_4_hour.Garber2017	0.892836	5.41571	ABC_old	Mononuclear Phagocytes
L1	4	PASS.Basophil_Percentage.Vuckovic2020	ENCFF026IDC_bone_element_bone_marrow_common_myeloid_progenitor_CD34_positive	0.120638	6.26304	ENCODE	bone marrow CMPs
L1	4	PASS.Basophil_Percentage.Vuckovic2020	ENCFF336XON_blood_bodily_fluid_neutrophil	0.348583	6.43435	ENCODE	Mononuclear Phagocytes
L1	4	PASS.Basophil_Percentage.Vuckovic2020	ENCFF389PZY_ENCFF587XGD_ENCFF184NWF_ENCFF496PSJ_blood_bodily_fluid_CD14_positive_monocyte	0.00997216	5.84081	ENCODE	Mononuclear Phagocytes
L1	4	PASS.Basophil_Percentage.Vuckovic2020	ENCFF685DZI_ENCFF300LXQ_blood_bodily_fluid_neutrophil	0.487276	6.48749	ENCODE	Mononuclear Phagocytes
L1	1	PASS.Basophil_Percentage.Vuckovic2020	Zhang_Macrophage_Gen_or_Alv	0.989809	5.59329	Zhang	macrophages
L1	1	PASS.Bipolar_Disorder_ALL.Mullins2021	bipolar_neuron_from_iPSC.ENCODE	0.998357	4.65569	ABC_old	Bipolar neurons
L1	8	PASS.Bipolar_Disorder_ALL.Mullins2021	ENCFF008WQX_ENCFF994HCY_embryo_ectodermal_cell	0.336613	5.01433	ENCODE	Embryonic ectodermal cells
L1	8	PASS.Bipolar_Disorder_ALL.Mullins2021	ENCFF177MAG_ENCFF878HSW_brain_spinal_cord_motor_neuron	0.0179598	4.36161	ENCODE	Motor Neuron
L1	8	PASS.Bipolar_Disorder_ALL.Mullins2021	ENCFF269VAY_ENCFF346LEZ_ENCFF118OBT_ENCFF536VOI_NA_excitatory_neuron	0.0222394	4.41247	ENCODE	Fetal Excitatory Neurons
L1	8	PASS.Bipolar_Disorder_ALL.Mullins2021	ENCFF435JQR_ENCFF985ZFD_brain_spinal_cord_motor_neuron	0.0212459	4.40165	ENCODE	Motor Neuron
L1	8	PASS.Bipolar_Disorder_ALL.Mullins2021	ENCFF631FWF_NA_mid_neurogenesis_radial_glial_cells	0.121419	4.79732	ENCODE	Radial glial cells
L1	8	PASS.Bipolar_Disorder_ALL.Mullins2021	ENCFF679ECN_embryo_neuronal_stem_cell	0.124114	4.80209	ENCODE	Neuronal stem cells
L1	8	PASS.Bipolar_Disorder_ALL.Mullins2021	ENCFF684OYD_NA_neuron	0.295451	4.9871	ENCODE	Neuron
L1	8	PASS.Bipolar_Disorder_ALL.Mullins2021	ENCFF986LEV_embryo_radial_glial_cell	0.0293237	4.47743	ENCODE	Radial glial cells
L1	1	PASS.Bipolar_Disorder_ALL.Mullins2021	Zhang_Glutamatergic_2	0.994948	6.65209	Zhang	Adult glutamatergic neurons
L2	3	PASS.Bipolar_Disorder_ALL.Mullins2021	Zhang_Fetal_Excitatory_Neuron_1	0.795869	5.72054	Zhang	Fetal Excitatory Neurons
L2	3	PASS.Bipolar_Disorder_ALL.Mullins2021	Zhang_Fetal_Inhibitory_Neuron_1	0.234527	5.19351	Zhang	Fetal Inhibitory Neurons
L2	3	PASS.Bipolar_Disorder_ALL.Mullins2021	Zhang_Fetal_Placental_Neuron	0.107248	4.38997	Zhang	Fetal Placental neuron
L1	2	PASS.BMI.Yengo2018	ENCFF631FWF_NA_mid_neurogenesis_radial_glial_cells	0.957523	7.87144	ENCODE	Radial glial cells
L1	2	PASS.BMI.Yengo2018	ENCFF986LEV_embryo_radial_glial_cell	0.0256991	7.13762	ENCODE	Radial glial cells
L2	3	PASS.BMI.Yengo2018	ENCFF386FNE_ENCFF768NPJ_ENCFF435NQW_ENCFF541XGP_brain_ear_eye_spinal_cord_bipolar_neuron	0.523829	6.971	ENCODE	Bipolar neurons
L2	3	PASS.BMI.Yengo2018	ENCFF177MAG_ENCFF878HSW_brain_spinal_cord_motor_neuron	0.349421	7.65178	ENCODE	Motor Neuron
L2	3	PASS.BMI.Yengo2018	ENCFF435JQR_ENCFF985ZFD_brain_spinal_cord_motor_neuron	0.0748853	7.15795	ENCODE	Motor Neuron
L1	1	PASS.BMI.Yengo2018	Zhang_Fetal_Inhibitory_Neuron_1	0.999008	6.21467	Zhang	Fetal Inhibitory Neurons
L1	1	PASS.Cancer_Prostate.Schumacher2018	ENCFF450QIY_ENCFF328ACZ_epithelium_prostate_gland_VCaP	1	7.87242	ENCODE	Prostate gland epithelium
L1	5	PASS.Cancer_Prostate.Schumacher2018	Zhang_Acinar	0.00580251	3.20603	Zhang	Pancreatic Acinar Cell
L1	5	PASS.Cancer_Prostate.Schumacher2018	Zhang_Chief	0.913731	4.57485	Zhang	Fibroblasts
L1	5	PASS.Cancer_Prostate.Schumacher2018	Zhang_Club	0.00861147	3.33313	Zhang	Club Cell
L1	5	PASS.Cancer_Prostate.Schumacher2018	Zhang_Colon_Goblet	0.00600892	3.21749	Zhang	Colonic Goblet Cell
L1	5	PASS.Cancer_Prostate.Schumacher2018	Zhang_Fetal_Cilliated	0.0299196	3.70561	Zhang	Fetal Cilliated Epithelial Cell
L1	11	PASS.Celiac.Dubois2010	ENCFF060VND_ENCFF233LPC_blood_bodily_fluid_activated_T_cell	0.142462	6.49532	ENCODE	T cells
L1	11	PASS.Celiac.Dubois2010	ENCFF060YXX_ENCFF200AOX_blood_bodily_fluid_activated_T_helper_17_cell	0.0306725	6.24838	ENCODE	Th17
L1	11	PASS.Celiac.Dubois2010	ENCFF197MIF_blood_bodily_fluid_activated_CD4_positive_alpha_beta_T_cell	0.0629736	6.36524	ENCODE	CD4+ T cells
L1	11	PASS.Celiac.Dubois2010	ENCFF240PRJ_blood_bodily_fluid_activated_CD4_positive_alpha_beta_T_cell	0.0102053	6.06524	ENCODE	CD4+ T cells
L1	11	PASS.Celiac.Dubois2010	ENCFF295CPY_ENCFF694IFY_blood_bodily_fluid_CD4_positive_alpha_beta_T_cell	0.0524256	6.33567	ENCODE	CD4+ T cells
L1	11	PASS.Celiac.Dubois2010	ENCFF301LEA_blood_bodily_fluid_activated_CD4_positive_alpha_beta_T_cell	0.0797987	6.40325	ENCODE	CD4+ T cells
L1	11	PASS.Celiac.Dubois2010	ENCFF502EWY_ENCFF489NSZ_blood_bodily_fluid_T_helper_2_cell	0.330782	6.62687	ENCODE	Th2
L1	11	PASS.Celiac.Dubois2010	ENCFF575MWN_ENCFF209NJW_blood_bodily_fluid_T_helper_17_cell	0.134535	6.48629	ENCODE	Th17
L1	11	PASS.Celiac.Dubois2010	ENCFF746DNB_ENCFF377XTR_blood_bodily_fluid_activated_naive_CD8_positive_alpha_beta_T_cell	0.0186832	6.16655	ENCODE	CD8+ T cells
L1	11	PASS.Celiac.Dubois2010	ENCFF830VDQ_ENCFF828MOZ_blood_bodily_fluid_stimulated_activated_naive_CD8_positive_alpha_beta_T_cell	0.0165081	6.14595	ENCODE	CD8+ T cells
L1	11	PASS.Celiac.Dubois2010	ENCFF940OQY_ENCFF356ZKI_blood_bodily_fluid_activated_T_cell	0.0825617	6.40869	ENCODE	T cells
L1	1	PASS.Celiac.Dubois2010	Zhang_T_Lymphocyte_1_CD8	0.987291	5.11813	Zhang	CD8+ T cells
L1	5	PASS.Chronic_Obstructive_Pulmonary_Disease.Consentino2023	ENCFF626WSE_connective_tissue_lung_fibroblast_of_lung	0.478062	4.55097	ENCODE	Fibroblasts
L1	5	PASS.Chronic_Obstructive_Pulmonary_Disease.Consentino2023	ENCFF883BDY_ENCFF734YQE_ENCFF616VTY_connective_tissue_lung_fibroblast_of_lung	0.259462	4.40679	ENCODE	Fibroblasts
L1	5	PASS.Chronic_Obstructive_Pulmonary_Disease.Consentino2023	ENCFF640TAP_ENCFF847AMK_ENCFF004BWD_connective_tissue_lung_fibroblast_of_lung	0.0953357	4.15978	ENCODE	Fibroblasts
L1	5	PASS.Chronic_Obstructive_Pulmonary_Disease.Consentino2023	ENCFF129UGV_connective_tissue_heart_cardiac_fibroblast	0.0620109	4.04905	ENCODE	Fibroblasts
L1	5	PASS.Chronic_Obstructive_Pulmonary_Disease.Consentino2023	ENCFF971HXR_ENCFF376ZIM_ENCFF699OAR_ENCFF105FHL_connective_tissue_lung_IMR_90	0.0110182	3.56979	ENCODE	Lung IMR 90
L1	1	PASS.Chronic_Obstructive_Pulmonary_Disease.Consentino2023	Zhang_Sm_Ms_Muscularis_1	0.987717	6.3669	Zhang	Smooth Muscle (Esophageal Muscularis)
L1	12	PASS.Coronary_Artery_Disease.Aragam2022	ENCFF166WND_ENCFF376TDW_embryo_mesodermal_cell	0.768202	4.35806	ENCODE	Mesodermal cell
L1	12	PASS.Coronary_Artery_Disease.Aragam2022	ENCFF724UXE_ENCFF045KEG_ENCFF193CJN_heart_musculature_of_body_cardiac_muscle_cell	0.0175264	3.30808	ENCODE	Cardiac muscle cells
L1	12	PASS.Coronary_Artery_Disease.Aragam2022	ENCFF258OVM_ENCFF453DCX_ENCFF330JYE_connective_tissue_heart_cardiac_fibroblast	0.0168143	3.2947	ENCODE	Fibroblasts
L1	12	PASS.Coronary_Artery_Disease.Aragam2022	ENCFF837VDG_connective_tissue_osteoblast	0.0158168	3.27488	ENCODE	Osteoblasts
L1	12	PASS.Coronary_Artery_Disease.Aragam2022	ENCFF706PFS_ENCFF543KTX_ENCFF708DDX_ENCFF084YDG_epithelium_endothelial_cell	0.0140791	3.23683	ENCODE	Epithelium endothelial cell
L1	12	PASS.Coronary_Artery_Disease.Aragam2022	ENCFF871HUQ_epithelium_lymphatic_vessel_skin_of_body_vasculature_dermis_microvascular_lymphatic_vessel_endothelial_cell	0.0131117	3.21333	ENCODE	Lymphatic vessel cells
L1	12	PASS.Coronary_Artery_Disease.Aragam2022	ENCFF070KKO_ENCFF288WIX_ENCFF240OTM_arterial_blood_vessel_blood_vessel_connective_tissue_vasculature_fibroblast_of_pulmonary_artery	0.0126978	3.20268	ENCODE	Fibroblasts
L1	12	PASS.Coronary_Artery_Disease.Aragam2022	ENCFF561TJC_blood_vessel_epithelium_lung_vasculature_lung_microvascular_endothelial_cell	0.012054	3.18534	ENCODE	Lung microvascular endothelium
L1	12	PASS.Coronary_Artery_Disease.Aragam2022	ENCFF626WSE_connective_tissue_lung_fibroblast_of_lung	0.0103681	3.13458	ENCODE	Fibroblasts
L1	12	PASS.Coronary_Artery_Disease.Aragam2022	ENCFF300EKW_blood_vessel_epithelium_skin_of_body_vasculature_dermis_blood_vessel_endothelial_cell	0.00986262	3.11756	ENCODE	Dermis blood vessel endothelium
L1	12	PASS.Coronary_Artery_Disease.Aragam2022	ENCFF902EBP_blood_vessel_epithelium_lung_vasculature_lung_microvascular_endothelial_cell	0.00939986	3.10111	ENCODE	Lung microvascular endothelium
L1	12	PASS.Coronary_Artery_Disease.Aragam2022	ENCFF770JQW_vasculature_smooth_muscle_cell_of_the_brain_vasculature	0.00678859	2.98729	ENCODE	vasculature_smooth muscle of the brain
L1	1	PASS.Daytime_Napping.Dashti2021	ENCFF435JQR_ENCFF985ZFD_brain_spinal_cord_motor_neuron	0.985298	6.1693	ENCODE	Motor Neuron
L1	3	PASS.Depression.Howard2023	ENCFF177MAG_ENCFF878HSW_brain_spinal_cord_motor_neuron	0.0450832	5.30855	ENCODE	Motor Neuron
L1	3	PASS.Depression.Howard2023	ENCFF435JQR_ENCFF985ZFD_brain_spinal_cord_motor_neuron	0.729561	5.83111	ENCODE	Motor Neuron
L1	3	PASS.Depression.Howard2023	ENCFF672CVM_ENCFF638FPK_brain_spinal_cord_motor_neuron	0.208576	5.60412	ENCODE	Motor Neuron
L1	2	PASS.Depression.Howard2023	Zhang_Fetal_Excitatory_Neuron_1	0.950781	5.88301	Zhang	Fetal Excitatory Neurons
L1	2	PASS.Depression.Howard2023	Zhang_Fetal_Excitatory_Neuron_3	0.0915517	5.18844	Zhang	Fetal Excitatory Neurons
L1	10	PASS.Drinks_Per_Week.Liu2019	ENCFF672CVM_ENCFF638FPK_brain_spinal_cord_motor_neuron	0.549579	4.53719	ENCODE	Motor Neuron
L1	10	PASS.Drinks_Per_Week.Liu2019	ENCFF286QGB_ENCFF835JIA_ENCFF618RAO_ENCFF700SCP_NA_neural_progenitor_cell	0.17028	4.25454	ENCODE	Neural progenitors
L1	10	PASS.Drinks_Per_Week.Liu2019	ENCFF287XRW_ENCFF872FDO_ENCFF110SOE_embryo_neuronal_stem_cell	0.0418026	3.88875	ENCODE	Neuronal stem cells
L1	10	PASS.Drinks_Per_Week.Liu2019	ENCFF631FWF_NA_mid_neurogenesis_radial_glial_cells	0.0299012	3.79628	ENCODE	Radial glial cells
L1	10	PASS.Drinks_Per_Week.Liu2019	ENCFF177MAG_ENCFF878HSW_brain_spinal_cord_motor_neuron	0.0295027	3.79253	ENCODE	Motor Neuron
L1	10	PASS.Drinks_Per_Week.Liu2019	ENCFF684OYD_NA_neuron	0.0232041	3.72478	ENCODE	Neuron
L1	10	PASS.Drinks_Per_Week.Liu2019	ENCFF435JQR_ENCFF985ZFD_brain_spinal_cord_motor_neuron	0.0193476	3.67267	ENCODE	Motor Neuron
L1	10	PASS.Drinks_Per_Week.Liu2019	ENCFF269VAY_ENCFF346LEZ_ENCFF118OBT_ENCFF536VOI_NA_excitatory_neuron	0.0161521	3.62017	ENCODE	Fetal Excitatory Neurons
L1	10	PASS.Drinks_Per_Week.Liu2019	ENCFF453BOK_NA_ecto_neural_progenitor_cell	0.0105074	3.49195	ENCODE	Neural progenitors
L1	10	PASS.Drinks_Per_Week.Liu2019	ENCFF679ECN_embryo_neuronal_stem_cell	0.00996996	3.47597	ENCODE	Neuronal stem cells
L1	9	PASS.Drinks_Per_Week.Liu2019	Zhang_Fetal_Excitatory_Neuron_1	0.194407	4.19037	Zhang	Fetal Excitatory Neurons
L1	9	PASS.Drinks_Per_Week.Liu2019	Zhang_Fetal_Excitatory_Neuron_3	0.159521	4.14004	Zhang	Fetal Excitatory Neurons
L1	9	PASS.Drinks_Per_Week.Liu2019	Zhang_Fetal_Excitatory_Neuron_5	0.00945997	3.33934	Zhang	Fetal Excitatory Neurons
L1	9	PASS.Drinks_Per_Week.Liu2019	Zhang_Fetal_Excitatory_Neuron_7	0.01062	3.37586	Zhang	Fetal Excitatory Neurons
L1	9	PASS.Drinks_Per_Week.Liu2019	Zhang_Fetal_Excitatory_Neuron_9	0.51471	4.4298	Zhang	Fetal Excitatory Neurons
L1	9	PASS.Drinks_Per_Week.Liu2019	Zhang_Fetal_Inhibitory_Neuron_1	0.0113471	3.39659	Zhang	Fetal Inhibitory Neurons
L1	9	PASS.Drinks_Per_Week.Liu2019	Zhang_Fetal_Photoreceptor	0.0372482	3.7492	Zhang	Fetal photoreceptor
L1	9	PASS.Drinks_Per_Week.Liu2019	Zhang_Fetal_Placental_Neuron	0.0158949	3.50018	Zhang	Fetal Placental neuron
L1	9	PASS.Drinks_Per_Week.Liu2019	Zhang_Fetal_Retinal_Progenitor_1	0.0102234	3.36389	Zhang	Retinal Progenitor
L1	3	PASS.Education_Years.Rietveld2013	Zhang_Fetal_Excitatory_Neuron_3	0.0495904	4.29601	Zhang	Fetal Excitatory Neurons
L1	3	PASS.Education_Years.Rietveld2013	Zhang_GABA_2	0.459276	4.80758	Zhang	GABAergic Neuron
L1	3	PASS.Education_Years.Rietveld2013	Zhang_Glutamatergic_2	0.474665	4.81474	Zhang	Adult glutamatergic neurons
L1	2	PASS.Eosinophil_Percentage.Vuckovic2020	CD3.positive_T_cell.Roadmap	0.923132	5.41844	ABC_old	T cells
L1	2	PASS.Eosinophil_Percentage.Vuckovic2020	CD4.positive_helper_T_cell.Corces2016	0.0405097	4.78348	ABC_old	CD4+ T cells
L1	12	PASS.Eosinophil_Percentage.Vuckovic2020	ENCFF060VND_ENCFF233LPC_blood_bodily_fluid_activated_T_cell	0.190377	8.25193	ENCODE	T cells
L1	12	PASS.Eosinophil_Percentage.Vuckovic2020	ENCFF060YXX_ENCFF200AOX_blood_bodily_fluid_activated_T_helper_17_cell	0.0256414	7.9391	ENCODE	Th17
L1	12	PASS.Eosinophil_Percentage.Vuckovic2020	ENCFF295CPY_ENCFF694IFY_blood_bodily_fluid_CD4_positive_alpha_beta_T_cell	0.0154021	7.7382	ENCODE	CD4+ T cells
L1	12	PASS.Eosinophil_Percentage.Vuckovic2020	ENCFF408GEO_ENCFF447DVQ_blood_bodily_fluid_natural_killer_cell	0.00555224	7.24479	ENCODE	NK cell
L1	12	PASS.Eosinophil_Percentage.Vuckovic2020	ENCFF440EMT_ENCFF999RBA_blood_bodily_fluid_CD4_positive_CD25_positive_alpha_beta_regulatory_T_cell	0.012541	7.73105	ENCODE	CD4+ T cells
L1	12	PASS.Eosinophil_Percentage.Vuckovic2020	ENCFF709FUJ_blood_bodily_fluid_CD4_positive_CD25_positive_alpha_beta_regulatory_T_cell	0.0153166	7.49569	ENCODE	CD4+ T cells
L1	12	PASS.Eosinophil_Percentage.Vuckovic2020	ENCFF726SZQ_blood_bodily_fluid_CD4_positive_CD25_positive_alpha_beta_regulatory_T_cell	0.0345782	7.60597	ENCODE	CD4+ T cells
L1	12	PASS.Eosinophil_Percentage.Vuckovic2020	ENCFF746DNB_ENCFF377XTR_blood_bodily_fluid_activated_naive_CD8_positive_alpha_beta_T_cell	0.00958906	7.75257	ENCODE	CD8+ T cells
L1	12	PASS.Eosinophil_Percentage.Vuckovic2020	ENCFF807SHG_ENCFF503ZDS_blood_bodily_fluid_T_helper_1_cell	0.00411445	7.55022	ENCODE	Th1
L1	12	PASS.Eosinophil_Percentage.Vuckovic2020	ENCFF811QOJ_ENCFF329UOR_blood_bodily_fluid_CD4_positive_CD25_positive_alpha_beta_regulatory_T_cell	0.0189208	7.73762	ENCODE	CD4+ T cells
L1	12	PASS.Eosinophil_Percentage.Vuckovic2020	ENCFF940OQY_ENCFF356ZKI_blood_bodily_fluid_activated_T_cell	0.622986	8.42676	ENCODE	T cells
L1	12	PASS.Eosinophil_Percentage.Vuckovic2020	ENCFF977OWA_ENCFF594SKK_blood_bodily_fluid_activated_naive_CD8_positive_alpha_beta_T_cell	0.00874952	7.56607	ENCODE	CD8+ T cells
L2	88	PASS.Eosinophil_Percentage.Vuckovic2020	ENCFF032VQN_blood_bodily_fluid_activated_CD4_positive_alpha_beta_T_cell	0.0325644	8.00162	ENCODE	CD4+ T cells
L2	88	PASS.Eosinophil_Percentage.Vuckovic2020	ENCFF034DRR_ENCFF417TJV_ENCFF339WFQ_blood_bodily_fluid_stimulated_activated_CD8_positive_alpha_beta_memory_T_cell	0.00743448	7.23736	ENCODE	CD8+ T cells
L2	88	PASS.Eosinophil_Percentage.Vuckovic2020	ENCFF047FBN_blood_bodily_fluid_stimulated_activated_CD4_positive_alpha_beta_T_cell	0.0103145	7.3106	ENCODE	CD4+ T cells
L2	88	PASS.Eosinophil_Percentage.Vuckovic2020	ENCFF058QST_blood_bodily_fluid_stimulated_activated_CD8_positive_alpha_beta_memory_T_cell	0.0102841	7.39397	ENCODE	CD8+ T cells
L2	88	PASS.Eosinophil_Percentage.Vuckovic2020	ENCFF062VIQ_blood_bodily_fluid_stimulated_activated_CD4_positive_alpha_beta_T_cell	0.0114644	7.46373	ENCODE	CD4+ T cells
L2	88	PASS.Eosinophil_Percentage.Vuckovic2020	ENCFF074ZSQ_blood_bodily_fluid_stimulated_activated_CD4_positive_alpha_beta_T_cell	0.00414968	7.23328	ENCODE	CD4+ T cells
L2	88	PASS.Eosinophil_Percentage.Vuckovic2020	ENCFF086TUD_blood_bodily_fluid_stimulated_activated_naive_B_cell	0.00530556	5.95277	ENCODE	B cells
L2	88	PASS.Eosinophil_Percentage.Vuckovic2020	ENCFF117UBS_blood_bodily_fluid_stimulated_activated_CD8_positive_alpha_beta_memory_T_cell	0.0104332	7.29906	ENCODE	CD8+ T cells
L2	88	PASS.Eosinophil_Percentage.Vuckovic2020	ENCFF136ORD_ENCFF766FGE_blood_bodily_fluid_activated_naive_CD4_positive_alpha_beta_T_cell	0.0017492	6.4725	ENCODE	CD4+ T cells
L2	88	PASS.Eosinophil_Percentage.Vuckovic2020	ENCFF142QXQ_blood_bodily_fluid_activated_T_cell	0.0102447	7.7806	ENCODE	T cells
L2	88	PASS.Eosinophil_Percentage.Vuckovic2020	ENCFF147PAF_blood_bodily_fluid_activated_T_cell	0.00207395	7.05072	ENCODE	T cells
L2	88	PASS.Eosinophil_Percentage.Vuckovic2020	ENCFF151XQY_blood_bodily_fluid_stimulated_activated_CD4_positive_alpha_beta_T_cell	0.0679653	7.69696	ENCODE	CD4+ T cells
L2	88	PASS.Eosinophil_Percentage.Vuckovic2020	ENCFF156FHK_blood_bodily_fluid_T_helper_1_cell	0.0210726	8.00217	ENCODE	Th1
L2	88	PASS.Eosinophil_Percentage.Vuckovic2020	ENCFF162YDK_blood_bodily_fluid_activated_CD8_positive_alpha_beta_memory_T_cell	0.020471	7.41247	ENCODE	CD8+ T cells
L2	88	PASS.Eosinophil_Percentage.Vuckovic2020	ENCFF166XFX_blood_bodily_fluid_activated_CD8_positive_alpha_beta_memory_T_cell	0.012645	7.53587	ENCODE	CD8+ T cells
L2	88	PASS.Eosinophil_Percentage.Vuckovic2020	ENCFF174GJX_blood_bodily_fluid_stimulated_activated_CD4_positive_alpha_beta_T_cell	0.0309683	8.35446	ENCODE	CD4+ T cells
L2	88	PASS.Eosinophil_Percentage.Vuckovic2020	ENCFF176HTM_blood_bodily_fluid_stimulated_activated_CD4_positive_alpha_beta_T_cell	0.00447379	7.3335	ENCODE	CD4+ T cells
L2	88	PASS.Eosinophil_Percentage.Vuckovic2020	ENCFF197MIF_blood_bodily_fluid_activated_CD4_positive_alpha_beta_T_cell	0.00733051	7.60748	ENCODE	CD4+ T cells
L2	88	PASS.Eosinophil_Percentage.Vuckovic2020	ENCFF203AEJ_blood_bodily_fluid_stimulated_activated_CD4_positive_alpha_beta_T_cell	0.00881448	7.01912	ENCODE	CD4+ T cells
L2	88	PASS.Eosinophil_Percentage.Vuckovic2020	ENCFF238HIW_blood_bodily_fluid_activated_naive_CD4_positive_alpha_beta_T_cell	0.00170445	7.21888	ENCODE	CD4+ T cells
L2	88	PASS.Eosinophil_Percentage.Vuckovic2020	ENCFF240PRJ_blood_bodily_fluid_activated_CD4_positive_alpha_beta_T_cell	0.00630706	7.5731	ENCODE	CD4+ T cells
L2	88	PASS.Eosinophil_Percentage.Vuckovic2020	ENCFF243CAS_blood_bodily_fluid_activated_CD8_positive_alpha_beta_memory_T_cell	0.00485995	7.02797	ENCODE	CD8+ T cells
L2	88	PASS.Eosinophil_Percentage.Vuckovic2020	ENCFF258IVA_blood_bodily_fluid_CD4_positive_alpha_beta_T_cell	0.00709154	7.81067	ENCODE	CD4+ T cells
L2	88	PASS.Eosinophil_Percentage.Vuckovic2020	ENCFF301LEA_blood_bodily_fluid_activated_CD4_positive_alpha_beta_T_cell	0.0555557	8.16921	ENCODE	CD4+ T cells
L2	88	PASS.Eosinophil_Percentage.Vuckovic2020	ENCFF308FQH_blood_bodily_fluid_CD4_positive_CD25_positive_alpha_beta_regulatory_T_cell	0.00514048	7.65296	ENCODE	Treg
L2	88	PASS.Eosinophil_Percentage.Vuckovic2020	ENCFF308ZZS_blood_bodily_fluid_natural_killer_cell	0.0460302	6.8783	ENCODE	NK cell
L2	88	PASS.Eosinophil_Percentage.Vuckovic2020	ENCFF330JQQ_blood_bodily_fluid_stimulated_activated_CD8_positive_alpha_beta_memory_T_cell	0.0139515	7.54341	ENCODE	CD8+ T cells
L2	88	PASS.Eosinophil_Percentage.Vuckovic2020	ENCFF336XYP_blood_bodily_fluid_activated_CD4_positive_alpha_beta_T_cell	0.00467371	7.39018	ENCODE	CD4+ T cells
L2	88	PASS.Eosinophil_Percentage.Vuckovic2020	ENCFF355HKW_blood_bodily_fluid_stimulated_activated_CD4_positive_alpha_beta_T_cell	0.019451	7.96971	ENCODE	CD4+ T cells
L2	88	PASS.Eosinophil_Percentage.Vuckovic2020	ENCFF369FTG_blood_bodily_fluid_CD4_positive_alpha_beta_T_cell	0.0029723	7.64068	ENCODE	CD4+ T cells
L2	88	PASS.Eosinophil_Percentage.Vuckovic2020	ENCFF378RZS_blood_bodily_fluid_stimulated_activated_CD4_positive_alpha_beta_T_cell	0.00121335	6.71347	ENCODE	CD4+ T cells
L2	88	PASS.Eosinophil_Percentage.Vuckovic2020	ENCFF387DGS_blood_bodily_fluid_T_helper_1_cell	0.00143085	7.35044	ENCODE	Th1
L2	88	PASS.Eosinophil_Percentage.Vuckovic2020	ENCFF410WKA_blood_bodily_fluid_stimulated_activated_CD4_positive_alpha_beta_T_cell	0.00273834	7.57493	ENCODE	CD4+ T cells
L2	88	PASS.Eosinophil_Percentage.Vuckovic2020	ENCFF421EVN_blood_bodily_fluid_stimulated_activated_CD4_positive_alpha_beta_T_cell	0.00112485	6.98831	ENCODE	CD4+ T cells
L2	88	PASS.Eosinophil_Percentage.Vuckovic2020	ENCFF427WCT_blood_bodily_fluid_stimulated_activated_effector_memory_CD8_positive_alpha_beta_T_cell	0.00420921	7.1392	ENCODE	CD8+ T cells
L2	88	PASS.Eosinophil_Percentage.Vuckovic2020	ENCFF443UTC_ENCFF447EBX_ENCFF458MRS_blood_bodily_fluid_activated_naive_CD4_positive_alpha_beta_T_cell	0.00571149	7.63854	ENCODE	CD4+ T cells
L2	88	PASS.Eosinophil_Percentage.Vuckovic2020	ENCFF472RBD_ENCFF689AWS_ENCFF926THY_blood_bodily_fluid_naive_thymus_derived_CD4_positive_alpha_beta_T_cell	0.00319322	6.8032	ENCODE	CD4+ T cells
L2	88	PASS.Eosinophil_Percentage.Vuckovic2020	ENCFF473DSI_blood_bodily_fluid_stimulated_activated_CD4_positive_alpha_beta_T_cell	0.0096889	7.07323	ENCODE	CD4+ T cells
L2	88	PASS.Eosinophil_Percentage.Vuckovic2020	ENCFF485ZYC_blood_bodily_fluid_stimulated_activated_naive_CD8_positive_alpha_beta_T_cell	0.0101908	7.65527	ENCODE	CD8+ T cells
L2	88	PASS.Eosinophil_Percentage.Vuckovic2020	ENCFF502EWY_ENCFF489NSZ_blood_bodily_fluid_T_helper_2_cell	0.00098301	6.96799	ENCODE	Th2
L2	88	PASS.Eosinophil_Percentage.Vuckovic2020	ENCFF510AEM_blood_bodily_fluid_activated_CD4_positive_alpha_beta_T_cell	0.0257381	8.03309	ENCODE	CD4+ T cells
L2	88	PASS.Eosinophil_Percentage.Vuckovic2020	ENCFF554LFC_blood_bodily_fluid_T_helper_17_cell	0.00404021	7.00985	ENCODE	Th17
L2	88	PASS.Eosinophil_Percentage.Vuckovic2020	ENCFF561ETS_blood_bodily_fluid_T_helper_2_cell	0.0108341	7.60705	ENCODE	Th2
L2	88	PASS.Eosinophil_Percentage.Vuckovic2020	ENCFF561UGF_blood_bodily_fluid_stimulated_activated_CD8_positive_alpha_beta_memory_T_cell	0.00150864	6.65736	ENCODE	CD8+ T cells
L2	88	PASS.Eosinophil_Percentage.Vuckovic2020	ENCFF596NYW_blood_bodily_fluid_stimulated_activated_CD8_positive_alpha_beta_memory_T_cell	0.00109031	7.04418	ENCODE	CD8+ T cells
L2	88	PASS.Eosinophil_Percentage.Vuckovic2020	ENCFF600IHC_ENCFF546IYU_ENCFF151LJA_blood_bodily_fluid_activated_CD4_positive_alpha_beta_T_cell	0.00136657	7.21056	ENCODE	CD4+ T cells
L2	88	PASS.Eosinophil_Percentage.Vuckovic2020	ENCFF602LTQ_ENCFF599ITG_ENCFF135PTF_blood_bodily_fluid_activated_CD8_positive_alpha_beta_T_cell	0.0578992	8.1453	ENCODE	CD8+ T cells
L2	88	PASS.Eosinophil_Percentage.Vuckovic2020	ENCFF603TWW_blood_bodily_fluid_stimulated_activated_CD4_positive_alpha_beta_T_cell	0.00170942	7.07366	ENCODE	CD4+ T cells
L2	88	PASS.Eosinophil_Percentage.Vuckovic2020	ENCFF621ZNM_ENCFF406HAS_ENCFF519AHX_blood_bodily_fluid_stimulated_activated_CD8_positive_alpha_beta_T_cell	0.00247994	7.10955	ENCODE	CD8+ T cells
L2	88	PASS.Eosinophil_Percentage.Vuckovic2020	ENCFF635EBG_blood_bodily_fluid_activated_CD4_positive_alpha_beta_T_cell	0.0136347	7.91842	ENCODE	CD4+ T cells
L2	88	PASS.Eosinophil_Percentage.Vuckovic2020	ENCFF644AXQ_blood_bodily_fluid_hematopoietic_multipotent_progenitor_cell	0.012901	5.86822	ENCODE	HMPs
L2	88	PASS.Eosinophil_Percentage.Vuckovic2020	ENCFF679QBE_blood_bodily_fluid_stimulated_activated_CD4_positive_alpha_beta_T_cell	0.0014771	7.17143	ENCODE	CD4+ T cells
L2	88	PASS.Eosinophil_Percentage.Vuckovic2020	ENCFF685XGL_blood_bodily_fluid_stimulated_activated_CD8_positive_alpha_beta_memory_T_cell	0.00154885	6.5687	ENCODE	CD8+ T cells
L2	88	PASS.Eosinophil_Percentage.Vuckovic2020	ENCFF697IRZ_blood_bodily_fluid_stimulated_activated_CD4_positive_alpha_beta_T_cell	0.0125094	7.70102	ENCODE	CD4+ T cells
L2	88	PASS.Eosinophil_Percentage.Vuckovic2020	ENCFF704KAB_blood_bodily_fluid_stimulated_activated_CD8_positive_alpha_beta_memory_T_cell	0.00152144	6.88608	ENCODE	CD8+ T cells
L2	88	PASS.Eosinophil_Percentage.Vuckovic2020	ENCFF707PGX_blood_bodily_fluid_activated_naive_CD8_positive_alpha_beta_T_cell	0.00685242	7.61459	ENCODE	CD8+ T cells
L2	88	PASS.Eosinophil_Percentage.Vuckovic2020	ENCFF710XDE_ENCFF006ONU_ENCFF169ABO_blood_bodily_fluid_stimulated_activated_naive_CD8_positive_alpha_beta_T_cell	0.0133524	7.4574	ENCODE	CD8+ T cells
L2	88	PASS.Eosinophil_Percentage.Vuckovic2020	ENCFF712XRP_blood_bodily_fluid_stimulated_activated_CD4_positive_alpha_beta_T_cell	0.00238516	6.89185	ENCODE	CD4+ T cells
L2	88	PASS.Eosinophil_Percentage.Vuckovic2020	ENCFF719PPB_blood_bodily_fluid_activated_CD4_positive_alpha_beta_T_cell	0.0916347	7.66978	ENCODE	CD4+ T cells
L2	88	PASS.Eosinophil_Percentage.Vuckovic2020	ENCFF724QAK_blood_bodily_fluid_activated_T_cell	0.00257607	7.0235	ENCODE	T cells
L2	88	PASS.Eosinophil_Percentage.Vuckovic2020	ENCFF784UWL_blood_bodily_fluid_stimulated_activated_CD4_positive_alpha_beta_T_cell	0.0137402	7.88129	ENCODE	CD4+ T cells
L2	88	PASS.Eosinophil_Percentage.Vuckovic2020	ENCFF788LCO_blood_bodily_fluid_activated_T_cell	0.0191341	7.9284	ENCODE	T cells
L2	88	PASS.Eosinophil_Percentage.Vuckovic2020	ENCFF788MVG_blood_bodily_fluid_stimulated_activated_CD4_positive_alpha_beta_T_cell	0.00354287	7.01991	ENCODE	CD4+ T cells
L2	88	PASS.Eosinophil_Percentage.Vuckovic2020	ENCFF789HOF_blood_bodily_fluid_stimulated_activated_CD4_positive_alpha_beta_T_cell	0.00108734	6.71846	ENCODE	CD4+ T cells
L2	88	PASS.Eosinophil_Percentage.Vuckovic2020	ENCFF790XQN_blood_bodily_fluid_naive_thymus_derived_CD4_positive_alpha_beta_T_cell	0.00655305	6.32933	ENCODE	CD4+ T cells
L2	88	PASS.Eosinophil_Percentage.Vuckovic2020	ENCFF800AIM_ENCFF220LVT_ENCFF966FLQ_blood_bodily_fluid_CD8_positive_alpha_beta_T_cell	0.0009174	7.14099	ENCODE	CD8+ T cells
L2	88	PASS.Eosinophil_Percentage.Vuckovic2020	ENCFF802FLJ_blood_bodily_fluid_activated_CD8_positive_alpha_beta_memory_T_cell	0.00300332	6.96178	ENCODE	CD8+ T cells
L2	88	PASS.Eosinophil_Percentage.Vuckovic2020	ENCFF806NHY_blood_bodily_fluid_CD4_positive_CD25_positive_alpha_beta_regulatory_T_cell	0.010646	7.8068	ENCODE	CD4+ T cells
L2	88	PASS.Eosinophil_Percentage.Vuckovic2020	ENCFF811SHY_blood_bodily_fluid_stimulated_activated_CD4_positive_alpha_beta_T_cell	0.00107474	7.11468	ENCODE	CD4+ T cells
L2	88	PASS.Eosinophil_Percentage.Vuckovic2020	ENCFF813XWD_blood_bodily_fluid_CD4_positive_alpha_beta_T_cell	0.00197546	7.54923	ENCODE	CD4+ T cells
L2	88	PASS.Eosinophil_Percentage.Vuckovic2020	ENCFF816PGR_blood_bodily_fluid_activated_CD4_positive_alpha_beta_T_cell	0.00195942	7.18495	ENCODE	CD4+ T cells
L2	88	PASS.Eosinophil_Percentage.Vuckovic2020	ENCFF841DAP_blood_bodily_fluid_stimulated_activated_CD8_positive_alpha_beta_memory_T_cell	0.00289739	6.76645	ENCODE	CD8+ T cells
L2	88	PASS.Eosinophil_Percentage.Vuckovic2020	ENCFF843VVV_ENCFF916NRZ_ENCFF289NXD_blood_bodily_fluid_activated_CD4_positive_alpha_beta_memory_T_cell	0.0350514	8.11392	ENCODE	CD4+ T cells
L2	88	PASS.Eosinophil_Percentage.Vuckovic2020	ENCFF883CMH_blood_bodily_fluid_stimulated_activated_CD4_positive_alpha_beta_T_cell	0.00121387	6.53645	ENCODE	CD4+ T cells
L2	88	PASS.Eosinophil_Percentage.Vuckovic2020	ENCFF883QIZ_blood_bodily_fluid_stimulated_activated_CD4_positive_alpha_beta_T_cell	0.00431429	6.85256	ENCODE	CD4+ T cells
L2	88	PASS.Eosinophil_Percentage.Vuckovic2020	ENCFF886SZK_ENCFF665FQE_ENCFF191NJM_blood_bodily_fluid_stimulated_activated_naive_CD8_positive_alpha_beta_T_cell	0.00595937	7.22038	ENCODE	CD8+ T cells
L2	88	PASS.Eosinophil_Percentage.Vuckovic2020	ENCFF896QGC_blood_bodily_fluid_stimulated_activated_CD4_positive_alpha_beta_T_cell	0.0384302	7.84142	ENCODE	CD4+ T cells
L2	88	PASS.Eosinophil_Percentage.Vuckovic2020	ENCFF935MLV_blood_bodily_fluid_stimulated_activated_CD4_positive_alpha_beta_T_cell	0.00890289	7.11341	ENCODE	CD4+ T cells
L2	88	PASS.Eosinophil_Percentage.Vuckovic2020	ENCFF945VXT_blood_bodily_fluid_stimulated_activated_CD4_positive_alpha_beta_T_cell	0.00505178	7.77314	ENCODE	CD4+ T cells
L2	88	PASS.Eosinophil_Percentage.Vuckovic2020	ENCFF950JCQ_blood_bodily_fluid_stimulated_activated_CD4_positive_alpha_beta_T_cell	0.00590807	7.39688	ENCODE	CD4+ T cells
L2	88	PASS.Eosinophil_Percentage.Vuckovic2020	ENCFF950TCX_blood_bodily_fluid_activated_naive_CD4_positive_alpha_beta_T_cell	0.00113988	6.93266	ENCODE	CD4+ T cells
L2	88	PASS.Eosinophil_Percentage.Vuckovic2020	ENCFF956YKS_blood_bodily_fluid_CD4_positive_alpha_beta_T_cell	0.00998591	7.69359	ENCODE	CD4+ T cells
L2	88	PASS.Eosinophil_Percentage.Vuckovic2020	ENCFF959XPY_blood_bodily_fluid_stimulated_activated_CD4_positive_alpha_beta_T_cell	0.00865368	7.53413	ENCODE	CD4+ T cells
L2	88	PASS.Eosinophil_Percentage.Vuckovic2020	ENCFF968KNN_blood_bodily_fluid_stimulated_activated_CD4_positive_alpha_beta_T_cell	0.00201744	7.3568	ENCODE	CD4+ T cells
L2	88	PASS.Eosinophil_Percentage.Vuckovic2020	ENCFF970MLX_blood_bodily_fluid_activated_CD4_positive_alpha_beta_T_cell	0.0185394	7.82388	ENCODE	CD4+ T cells
L2	88	PASS.Eosinophil_Percentage.Vuckovic2020	ENCFF990VDF_blood_bodily_fluid_stimulated_activated_CD8_positive_alpha_beta_memory_T_cell	0.00117227	6.63486	ENCODE	CD8+ T cells
L2	88	PASS.Eosinophil_Percentage.Vuckovic2020	ENCFF994FRW_blood_bodily_fluid_stimulated_activated_CD4_positive_alpha_beta_T_cell	0.00537521	7.39414	ENCODE	CD4+ T cells
L2	88	PASS.Eosinophil_Percentage.Vuckovic2020	ENCFF997BFO_ENCFF597DCN_ENCFF486UEU_blood_bodily_fluid_activated_T_cell	0.00163507	7.07536	ENCODE	T cells
L1	2	PASS.Eosinophil_Percentage.Vuckovic2020	Zhang_T_Lymphocyte_1_CD8	0.318297	6.69941	Zhang	CD8+ T cells
L1	2	PASS.Eosinophil_Percentage.Vuckovic2020	Zhang_T_lymphocyte_2_CD4	0.883047	6.92605	Zhang	CD4+ T cells
L1	6	PASS.Forced_Vital_Capacity.Shrine2023	ENCFF165UJO_ENCFF183MQW_breast_fibroblast_of_breast	0.0615435	4.66101	ENCODE	Fibroblasts
L1	6	PASS.Forced_Vital_Capacity.Shrine2023	ENCFF186DYG_connective_tissue_skin_of_body_fibroblast_of_upper_back_skin	0.0561822	4.53292	ENCODE	Fibroblasts
L1	6	PASS.Forced_Vital_Capacity.Shrine2023	ENCFF250SQE_skin_of_body_fibroblast_of_skin_of_scalp	0.0526414	4.58932	ENCODE	Fibroblasts
L1	6	PASS.Forced_Vital_Capacity.Shrine2023	ENCFF361BTT_connective_tissue_skin_of_body_fibroblast_of_dermis	0.0525031	4.39811	ENCODE	Fibroblasts
L1	6	PASS.Forced_Vital_Capacity.Shrine2023	ENCFF475BKV_skin_of_body_fibroblast_of_skin_of_left_quadriceps	0.0484053	4.3872	ENCODE	Fibroblasts
L1	6	PASS.Forced_Vital_Capacity.Shrine2023	ENCFF927PNR_ENCFF752EUQ_ENCFF076GOF_connective_tissue_penis_skin_of_body_foreskin_fibroblast	0.923746	5.49554	ENCODE	Fibroblasts
L2	5	PASS.Forced_Vital_Capacity.Shrine2023	ENCFF287XRW_ENCFF872FDO_ENCFF110SOE_embryo_neuronal_stem_cell	0.528364	5.10343	ENCODE	Neuronal stem cells
L2	5	PASS.Forced_Vital_Capacity.Shrine2023	ENCFF631FWF_NA_mid_neurogenesis_radial_glial_cells	0.25849	4.78773	ENCODE	Radial glial cells
L2	5	PASS.Forced_Vital_Capacity.Shrine2023	ENCFF986LEV_embryo_radial_glial_cell	0.128337	4.62485	ENCODE	Radial glial cells
L2	5	PASS.Forced_Vital_Capacity.Shrine2023	ENCFF008WQX_ENCFF994HCY_embryo_ectodermal_cell	0.110915	4.41339	ENCODE	Embryonic ectodermal cells
L2	5	PASS.Forced_Vital_Capacity.Shrine2023	ENCFF832BVB_ENCFF350OLM_ENCFF781ZDY_blood_bodily_fluid_B_cell	0.0900572	3.59925	ENCODE	B cells
L1	2	PASS.Forced_Vital_Capacity.Shrine2023	Zhang_Fetal_Fibro_General_1	0.571609	5.30352	Zhang	Fibroblasts
L1	2	PASS.Forced_Vital_Capacity.Shrine2023	Zhang_Fibro_General	0.416124	5.24104	Zhang	Fibroblasts
L1	2	PASS.General_Risk_Tolerance.KarlssonLinner2019	ENCFF386FNE_ENCFF768NPJ_ENCFF435NQW_ENCFF541XGP_brain_ear_eye_spinal_cord_bipolar_neuron	0.731445	6.66506	ENCODE	Bipolar neurons
L1	2	PASS.General_Risk_Tolerance.KarlssonLinner2019	ENCFF672CVM_ENCFF638FPK_brain_spinal_cord_motor_neuron	0.266215	6.51647	ENCODE	Motor Neuron
L1	1	PASS.General_Risk_Tolerance.KarlssonLinner2019	Zhang_Fetal_Inhibitory_Neuron_1	0.982801	5.94742	Zhang	Fetal Inhibitory Neurons
L1	5	PASS.Genetic_Generalized_Epilepsy.Berkovic2022	ENCFF335ADL_bone_element_bone_marrow_common_myeloid_progenitor_CD34_positive	0.707411	5.23322	ENCODE	bone marrow CMPs
L1	5	PASS.Genetic_Generalized_Epilepsy.Berkovic2022	ENCFF679ECN_embryo_neuronal_stem_cell	0.0953185	4.81788	ENCODE	Neuronal stem cells
L1	5	PASS.Genetic_Generalized_Epilepsy.Berkovic2022	ENCFF435JQR_ENCFF985ZFD_brain_spinal_cord_motor_neuron	0.0385684	4.61818	ENCODE	Motor Neuron
L1	5	PASS.Genetic_Generalized_Epilepsy.Berkovic2022	ENCFF581ADV_bone_element_bone_marrow_common_myeloid_progenitor_CD34_positive	0.0370595	4.60917	ENCODE	bone marrow CMPs
L1	5	PASS.Genetic_Generalized_Epilepsy.Berkovic2022	ENCFF986LEV_embryo_radial_glial_cell	0.0316838	4.57363	ENCODE	Radial glial cells
L1	1	PASS.Genetic_Generalized_Epilepsy.Berkovic2022	Zhang_Fetal_Excitatory_Neuron_3	1	7.99478	Zhang	Fetal Excitatory Neurons
L1	2	PASS.Glaucoma.Craig2020	ENCFF352VPU_connective_tissue_mouth_fibroblast_of_gingiva	0.0660088	5.64341	ENCODE	Fibroblasts
L1	2	PASS.Glaucoma.Craig2020	ENCFF927PNR_ENCFF752EUQ_ENCFF076GOF_connective_tissue_penis_skin_of_body_foreskin_fibroblast	0.944473	6.26009	ENCODE	Fibroblasts
L2	5	PASS.Glaucoma.Craig2020	ENCFF166WND_ENCFF376TDW_embryo_mesodermal_cell	0.862598	5.4748	ENCODE	Mesodermal cell
L2	5	PASS.Glaucoma.Craig2020	ENCFF626WSE_connective_tissue_lung_fibroblast_of_lung	0.0529311	4.88714	ENCODE	Fibroblasts
L2	5	PASS.Glaucoma.Craig2020	ENCFF287XRW_ENCFF872FDO_ENCFF110SOE_embryo_neuronal_stem_cell	0.0464465	4.02644	ENCODE	Neuronal stem cells
L2	5	PASS.Glaucoma.Craig2020	ENCFF770JQW_vasculature_smooth_muscle_cell_of_the_brain_vasculature	0.0463034	5.53803	ENCODE	vasculature_smooth muscle of the brain
L2	5	PASS.Glaucoma.Craig2020	ENCFF285XVJ_ENCFF877TVP_heart_musculature_of_body_cardiac_myoblast	0.0424578	3.89794	ENCODE	Myoblast
L1	3	PASS.Glaucoma.Craig2020	Zhang_Cardiac_Fibroblast	0.1786	5.44496	Zhang	Fibroblasts
L1	3	PASS.Glaucoma.Craig2020	Zhang_Fibro_Epithelial	0.104731	5.13359	Zhang	Fibroblast (Epithelial)
L1	3	PASS.Glaucoma.Craig2020	Zhang_Fibro_General	0.861996	5.84407	Zhang	Fibroblasts
L1	1	PASS.Height.Yengo2022	osteoblast.ENCODE	0.987971	4.86351	ABC_old	Fibroblasts
L1	1	PASS.Height.Yengo2022	ENCFF837VDG_connective_tissue_osteoblast	0.997947	8.11308	ENCODE	Osteoblasts
L2	6	PASS.Height.Yengo2022	ENCFF106CGJ_bone_element_bone_marrow_connective_tissue_stromal_cell_of_bone_marrow	0.704198	6.75405	ENCODE	Bone marrow stromal cells
L2	6	PASS.Height.Yengo2022	ENCFF186DYG_connective_tissue_skin_of_body_fibroblast_of_upper_back_skin	0.0762488	5.96317	ENCODE	Fibroblasts
L2	6	PASS.Height.Yengo2022	ENCFF166WND_ENCFF376TDW_embryo_mesodermal_cell	0.0691865	7.14621	ENCODE	Mesodermal cell
L2	6	PASS.Height.Yengo2022	ENCFF250SQE_skin_of_body_fibroblast_of_skin_of_scalp	0.031653	5.91891	ENCODE	Fibroblasts
L2	6	PASS.Height.Yengo2022	ENCFF758YZS_ENCFF979EBB_ENCFF674AZI_arterial_blood_vessel_blood_vessel_connective_tissue_vasculature_fibroblast_of_the_aortic_adventitia	0.0132925	5.66961	ENCODE	Fibroblasts
L2	6	PASS.Height.Yengo2022	ENCFF786SQQ_ENCFF836LQZ_ENCFF233THH_connective_tissue_skin_of_body_AG09309	0.0113189	5.54144	ENCODE	Fibroblast of skin
L1	2	PASS.Height.Yengo2022	Zhang_Fibro_General	0.956531	7.00497	Zhang	Fibroblasts
L1	2	PASS.Height.Yengo2022	Zhang_Vasc_Sm_Muscle_2	0.143475	6.42142	Zhang	Vascular Smooth Muscle
L1	4	PASS.Inflammatory_Bowel_Disease.deLange2017	CD3.positive_T_cell.Roadmap	0.0359376	4.4448	ABC_old	T cells
L1	4	PASS.Inflammatory_Bowel_Disease.deLange2017	CD56.positive_natural_killer_cells.Roadmap	0.133593	4.74271	ABC_old	NK cell
L1	4	PASS.Inflammatory_Bowel_Disease.deLange2017	CD8.positive_alpha.beta_T_cell.ENCODE	0.693065	5.09169	ABC_old	CD8+ T cells
L1	4	PASS.Inflammatory_Bowel_Disease.deLange2017	T.cell.ENCODE	0.122821	4.7242	ABC_old	T cells
L1	26	PASS.Inflammatory_Bowel_Disease.deLange2017	ENCFF746DNB_ENCFF377XTR_blood_bodily_fluid_activated_naive_CD8_positive_alpha_beta_T_cell	0.374054	6.33194	ENCODE	CD8+ T cells
L1	26	PASS.Inflammatory_Bowel_Disease.deLange2017	ENCFF032VQN_blood_bodily_fluid_activated_CD4_positive_alpha_beta_T_cell	0.0944893	6.50922	ENCODE	CD4+ T cells
L1	26	PASS.Inflammatory_Bowel_Disease.deLange2017	ENCFF301LEA_blood_bodily_fluid_activated_CD4_positive_alpha_beta_T_cell	0.0802557	6.48811	ENCODE	CD4+ T cells
L1	26	PASS.Inflammatory_Bowel_Disease.deLange2017	ENCFF485ZYC_blood_bodily_fluid_stimulated_activated_naive_CD8_positive_alpha_beta_T_cell	0.0535741	6.2023	ENCODE	CD8+ T cells
L1	26	PASS.Inflammatory_Bowel_Disease.deLange2017	ENCFF940OQY_ENCFF356ZKI_blood_bodily_fluid_activated_T_cell	0.0481023	5.82279	ENCODE	T cells
L1	26	PASS.Inflammatory_Bowel_Disease.deLange2017	ENCFF707PGX_blood_bodily_fluid_activated_naive_CD8_positive_alpha_beta_T_cell	0.0280979	6.0796	ENCODE	CD8+ T cells
L1	26	PASS.Inflammatory_Bowel_Disease.deLange2017	ENCFF602LTQ_ENCFF599ITG_ENCFF135PTF_blood_bodily_fluid_activated_CD8_positive_alpha_beta_T_cell	0.0264322	6.07592	ENCODE	CD8+ T cells
L1	26	PASS.Inflammatory_Bowel_Disease.deLange2017	ENCFF060VND_ENCFF233LPC_blood_bodily_fluid_activated_T_cell	0.022303	5.70391	ENCODE	T cells
L1	26	PASS.Inflammatory_Bowel_Disease.deLange2017	ENCFF174GJX_blood_bodily_fluid_stimulated_activated_CD4_positive_alpha_beta_T_cell	0.0223666	6.19562	ENCODE	CD4+ T cells
L1	26	PASS.Inflammatory_Bowel_Disease.deLange2017	ENCFF387DGS_blood_bodily_fluid_T_helper_1_cell	0.0208804	5.80508	ENCODE	Th1
L1	26	PASS.Inflammatory_Bowel_Disease.deLange2017	ENCFF060YXX_ENCFF200AOX_blood_bodily_fluid_activated_T_helper_17_cell	0.0191714	5.72332	ENCODE	Th17
L1	26	PASS.Inflammatory_Bowel_Disease.deLange2017	ENCFF502EWY_ENCFF489NSZ_blood_bodily_fluid_T_helper_2_cell	0.0169832	6.10629	ENCODE	Th2
L1	26	PASS.Inflammatory_Bowel_Disease.deLange2017	ENCFF575MWN_ENCFF209NJW_blood_bodily_fluid_T_helper_17_cell	0.0155227	5.64963	ENCODE	Th17
L1	26	PASS.Inflammatory_Bowel_Disease.deLange2017	ENCFF807SHG_ENCFF503ZDS_blood_bodily_fluid_T_helper_1_cell	0.0149371	5.66732	ENCODE	Th1
L1	26	PASS.Inflammatory_Bowel_Disease.deLange2017	ENCFF483GED_ENCFF525DJA_blood_bodily_fluid_activated_naive_CD8_positive_alpha_beta_T_cell	0.0084844	5.41258	ENCODE	CD8+ T cells
L1	26	PASS.Inflammatory_Bowel_Disease.deLange2017	ENCFF793HOD_blood_bodily_fluid_stimulated_activated_CD8_positive_alpha_beta_memory_T_cell	0.00869086	5.83469	ENCODE	CD8+ T cells
L1	26	PASS.Inflammatory_Bowel_Disease.deLange2017	ENCFF156FHK_blood_bodily_fluid_T_helper_1_cell	0.00859058	5.89893	ENCODE	Th1
L1	26	PASS.Inflammatory_Bowel_Disease.deLange2017	ENCFF635EBG_blood_bodily_fluid_activated_CD4_positive_alpha_beta_T_cell	0.0083349	5.79262	ENCODE	CD4+ T cells
L1	26	PASS.Inflammatory_Bowel_Disease.deLange2017	ENCFF843VVV_ENCFF916NRZ_ENCFF289NXD_blood_bodily_fluid_activated_CD4_positive_alpha_beta_memory_T_cell	0.00824302	5.88378	ENCODE	CD4+ T cells
L1	26	PASS.Inflammatory_Bowel_Disease.deLange2017	ENCFF240PRJ_blood_bodily_fluid_activated_CD4_positive_alpha_beta_T_cell	0.00759438	5.95667	ENCODE	CD4+ T cells
L1	26	PASS.Inflammatory_Bowel_Disease.deLange2017	ENCFF207RGC_ENCFF240ZJY_blood_bodily_fluid_natural_killer_cell	0.00676554	5.62902	ENCODE	NK cell
L1	26	PASS.Inflammatory_Bowel_Disease.deLange2017	ENCFF197MIF_blood_bodily_fluid_activated_CD4_positive_alpha_beta_T_cell	0.00677576	5.91779	ENCODE	CD4+ T cells
L1	26	PASS.Inflammatory_Bowel_Disease.deLange2017	ENCFF813XWD_blood_bodily_fluid_CD4_positive_alpha_beta_T_cell	0.005986	5.87594	ENCODE	CD4+ T cells
L1	26	PASS.Inflammatory_Bowel_Disease.deLange2017	ENCFF518FWN_blood_bodily_fluid_CD4_positive_alpha_beta_T_cell	0.00533981	5.8908	ENCODE	CD4+ T cells
L1	26	PASS.Inflammatory_Bowel_Disease.deLange2017	ENCFF561ETS_blood_bodily_fluid_T_helper_2_cell	0.00455463	5.51421	ENCODE	Th2
L1	26	PASS.Inflammatory_Bowel_Disease.deLange2017	ENCFF330JQQ_blood_bodily_fluid_stimulated_activated_CD8_positive_alpha_beta_memory_T_cell	0.00460587	5.70992	ENCODE	CD8+ T cells
L2	9	PASS.Inflammatory_Bowel_Disease.deLange2017	ENCFF255BJE_blood_bodily_fluid_suppressor_macrophage	0.639214	5.95277	ENCODE	macrophages
L2	9	PASS.Inflammatory_Bowel_Disease.deLange2017	ENCFF389RQE_blood_bodily_fluid_CD1c_positive_myeloid_dendritic_cell	0.139451	5.7524	ENCODE	dendritic cells
L2	9	PASS.Inflammatory_Bowel_Disease.deLange2017	ENCFF400WNU_blood_bodily_fluid_suppressor_macrophage	0.0576627	5.26234	ENCODE	macrophages
L2	9	PASS.Inflammatory_Bowel_Disease.deLange2017	ENCFF926JZL_blood_bodily_fluid_inflammatory_macrophage	0.0180917	4.82027	ENCODE	macrophages
L2	9	PASS.Inflammatory_Bowel_Disease.deLange2017	ENCFF389PZY_ENCFF587XGD_ENCFF184NWF_ENCFF496PSJ_blood_bodily_fluid_CD14_positive_monocyte	0.0117319	5.01435	ENCODE	Mononuclear Phagocytes
L2	9	PASS.Inflammatory_Bowel_Disease.deLange2017	ENCFF469BIK_blood_bodily_fluid_suppressor_macrophage	0.011539	4.84044	ENCODE	macrophages
L2	9	PASS.Inflammatory_Bowel_Disease.deLange2017	ENCFF881YUR_blood_bodily_fluid_CD14_positive_monocyte	0.0108451	4.80487	ENCODE	Mononuclear Phagocytes
L2	9	PASS.Inflammatory_Bowel_Disease.deLange2017	ENCFF353UAY_blood_bodily_fluid_CD14_positive_monocyte	0.0105471	4.8589	ENCODE	Mononuclear Phagocytes
L2	9	PASS.Inflammatory_Bowel_Disease.deLange2017	ENCFF123VGW_ENCFF739LQS_blood_bodily_fluid_CD14_positive_monocyte	0.0104303	4.77331	ENCODE	Mononuclear Phagocytes
L1	1	PASS.Inflammatory_Bowel_Disease.deLange2017	Zhang_T_Lymphocyte_1_CD8	0.973675	5.75479	Zhang	CD8+ T cells
L1	7	PASS.Insomnia.Watanabe2022	ENCFF269VAY_ENCFF346LEZ_ENCFF118OBT_ENCFF536VOI_NA_excitatory_neuron	0.466773	4.51855	ENCODE	Fetal Excitatory Neurons
L1	7	PASS.Insomnia.Watanabe2022	ENCFF435JQR_ENCFF985ZFD_brain_spinal_cord_motor_neuron	0.285669	4.40202	ENCODE	Motor Neuron
L1	7	PASS.Insomnia.Watanabe2022	ENCFF453BOK_NA_ecto_neural_progenitor_cell	0.0522267	3.97246	ENCODE	Neural progenitors
L1	7	PASS.Insomnia.Watanabe2022	ENCFF286QGB_ENCFF835JIA_ENCFF618RAO_ENCFF700SCP_NA_neural_progenitor_cell	0.0400882	3.90134	ENCODE	Neural progenitors
L1	7	PASS.Insomnia.Watanabe2022	ENCFF177MAG_ENCFF878HSW_brain_spinal_cord_motor_neuron	0.0315122	3.83547	ENCODE	Motor Neuron
L1	7	PASS.Insomnia.Watanabe2022	ENCFF672CVM_ENCFF638FPK_brain_spinal_cord_motor_neuron	0.0140048	3.60471	ENCODE	Motor Neuron
L1	7	PASS.Insomnia.Watanabe2022	ENCFF592CNZ_ENCFF346DEM_ENCFF192FOK_embryo_neural_crest_cell	0.0138036	3.60046	ENCODE	Embryonic neural crest cell
L1	3	PASS.Insomnia.Watanabe2022	Zhang_Fetal_Excitatory_Neuron_3	0.81076	4.3567	Zhang	Fetal Excitatory Neurons
L1	3	PASS.Insomnia.Watanabe2022	Zhang_Glutamatergic_2	0.0717977	3.71974	Zhang	Adult glutamatergic neurons
L1	3	PASS.Insomnia.Watanabe2022	Zhang_Fetal_Excitatory_Neuron_10	0.0257863	3.41516	Zhang	Fetal Excitatory Neurons
L1	1	PASS.Intelligence.SavageJansen2018	ENCFF684OYD_NA_neuron	0.976664	7.68205	ENCODE	Neuron
L1	2	PASS.Intelligence.SavageJansen2018	Zhang_Fetal_Excitatory_Neuron_1	0.135191	8.5241	Zhang	Fetal Excitatory Neurons
L1	2	PASS.Intelligence.SavageJansen2018	Zhang_Fetal_Excitatory_Neuron_3	0.938339	8.93753	Zhang	Fetal Excitatory Neurons
L2	1	PASS.Intelligence.SavageJansen2018	Zhang_Glutamatergic_1	0.964521	7.10613	Zhang	Adult glutamatergic neurons
L1	3	PASS.LDL.Teslovich2010	Zhang_Fetal_Enterocyte_1	0.0448774	3.77536	Zhang	Enterocyte
L1	3	PASS.LDL.Teslovich2010	Zhang_Fetal_Macrophage_Hepatic_3	0.901771	4.53593	Zhang	macrophages
L1	3	PASS.LDL.Teslovich2010	Zhang_Hepatocyte	0.0203491	3.54782	Zhang	Hepatocytes
L1	3	PASS.Lupus.Bentham2015	B_cell.ENCODE	0.652269	4.23982	ABC_old	B cells
L1	3	PASS.Lupus.Bentham2015	CD19.positive_B_cell.Roadmap	0.263767	4.00652	ABC_old	B cells
L1	3	PASS.Lupus.Bentham2015	CD3.positive_T_cell.Roadmap	0.0768576	3.66495	ABC_old	T cells
L1	12	PASS.Lupus.Bentham2015	ENCFF027BYQ_ENCFF115FLM_blood_bodily_fluid_stimulated_activated_memory_B_cell	0.36526	5.3088	ENCODE	stimulated memory B cells
L1	12	PASS.Lupus.Bentham2015	ENCFF791QXM_blood_bodily_fluid_B_cell	0.144336	5.12596	ENCODE	B cells
L1	12	PASS.Lupus.Bentham2015	ENCFF134KAD_blood_bodily_fluid_B_cell	0.115899	5.06223	ENCODE	B cells
L1	12	PASS.Lupus.Bentham2015	ENCFF993MFJ_ENCFF807GVN_ENCFF089VAB_blood_bodily_fluid_B_cell	0.10803	5.05525	ENCODE	B cells
L1	12	PASS.Lupus.Bentham2015	ENCFF957XPY_ENCFF780NTN_ENCFF515AFJ_blood_bodily_fluid_naive_B_cell	0.0647324	4.94209	ENCODE	B cells
L1	12	PASS.Lupus.Bentham2015	ENCFF302CQX_ENCFF672SYY_blood_bodily_fluid_stimulated_activated_naive_B_cell	0.0363519	4.78065	ENCODE	B cells
L1	12	PASS.Lupus.Bentham2015	ENCFF086TUD_blood_bodily_fluid_stimulated_activated_naive_B_cell	0.0386174	4.88984	ENCODE	B cells
L1	12	PASS.Lupus.Bentham2015	ENCFF431VVA_ENCFF819LAM_blood_bodily_fluid_IgD_negative_memory_B_cell	0.0135289	4.5205	ENCODE	B cells
L1	12	PASS.Lupus.Bentham2015	ENCFF359NSV_ENCFF263PCC_blood_bodily_fluid_IgD_negative_memory_B_cell	0.01296	4.43846	ENCODE	B cells
L1	12	PASS.Lupus.Bentham2015	ENCFF081XPP_ENCFF920IQC_blood_bodily_fluid_stimulated_activated_naive_B_cell	0.0125152	4.48881	ENCODE	B cells
L1	12	PASS.Lupus.Bentham2015	ENCFF466KLK_blood_bodily_fluid_naive_B_cell	0.0121236	4.46261	ENCODE	B cells
L1	12	PASS.Lupus.Bentham2015	ENCFF408GEO_ENCFF447DVQ_blood_bodily_fluid_natural_killer_cell	0.107162	4.80932	ENCODE	NK cell
L1	9	PASS.Maternal_Birth_Weight.Warrington2019	ENCFF125WTJ_connective_tissue_skin_of_body_fibroblast_of_dermis	0.0385598	4.0538	ENCODE	Fibroblasts
L1	9	PASS.Maternal_Birth_Weight.Warrington2019	ENCFF165UJO_ENCFF183MQW_breast_fibroblast_of_breast	0.0504073	4.32726	ENCODE	Fibroblasts
L1	9	PASS.Maternal_Birth_Weight.Warrington2019	ENCFF244FXK_ENCFF422UWB_breast_fibroblast_of_breast	0.0733574	4.57849	ENCODE	Fibroblasts
L1	9	PASS.Maternal_Birth_Weight.Warrington2019	ENCFF424KBD_ENCFF945XTN_connective_tissue_heart_cardiac_fibroblast	0.0581295	4.37123	ENCODE	Fibroblasts
L1	9	PASS.Maternal_Birth_Weight.Warrington2019	ENCFF611HLU_connective_tissue_mesenchymal_stem_cell	0.100829	4.68134	ENCODE	Mesenchymal stem cell
L1	9	PASS.Maternal_Birth_Weight.Warrington2019	ENCFF770JQW_vasculature_smooth_muscle_cell_of_the_brain_vasculature	0.0673394	4.49971	ENCODE	vasculature_smooth muscle of the brain
L1	9	PASS.Maternal_Birth_Weight.Warrington2019	ENCFF837VDG_connective_tissue_osteoblast	0.617199	5.14893	ENCODE	Osteoblasts
L1	9	PASS.Maternal_Birth_Weight.Warrington2019	ENCFF968LWB_connective_tissue_adipocyte	0.237881	4.94722	ENCODE	adipocytes
L1	9	PASS.Maternal_Birth_Weight.Warrington2019	ENCFF981RTA_musculature_of_body_skeletal_muscle_satellite_cell	0.0387714	4.05022	ENCODE	Satellite cell
L1	3	PASS.Maternal_Birth_Weight.Warrington2019	Zhang_Cardiac_Fibroblast	0.133847	5.0287	Zhang	Fibroblasts
L1	3	PASS.Maternal_Birth_Weight.Warrington2019	Zhang_Fibro_General	0.0570641	4.84963	Zhang	Fibroblasts
L1	3	PASS.Maternal_Birth_Weight.Warrington2019	Zhang_Pericyte_General_3	0.771447	5.37794	Zhang	Pericyte
L1	2	PASS.Monocyte_Percentage.Vuckovic2020	CD14.positive_monocyte.ENCODE	0.364084	4.97552	ABC_old	Mononuclear Phagocytes
L1	2	PASS.Monocyte_Percentage.Vuckovic2020	CD14.positive_monocytes.Roadmap	0.630368	5.08907	ABC_old	Mononuclear Phagocytes
L1	1	PASS.Monocyte_Percentage.Vuckovic2020	ENCFF389PZY_ENCFF587XGD_ENCFF184NWF_ENCFF496PSJ_blood_bodily_fluid_CD14_positive_monocyte	0.996599	7.49774	ENCODE	Mononuclear Phagocytes
L1	3	PASS.Monocyte_Percentage.Vuckovic2020	Zhang_Fetal_Macrophage_General_1	0.255553	6.06572	Zhang	macrophages
L1	3	PASS.Monocyte_Percentage.Vuckovic2020	Zhang_Macrophage_General	0.141755	5.96505	Zhang	macrophages
L1	3	PASS.Monocyte_Percentage.Vuckovic2020	Zhang_Macrophage_Gen_or_Alv	0.573533	6.20115	Zhang	macrophages
L1	3	PASS.Multiple_Sclerosis.IMSGC2019	CD3.positive_T_cell.Roadmap	0.448419	6.11941	ABC_old	T cells
L1	3	PASS.Multiple_Sclerosis.IMSGC2019	CD4.positive_helper_T_cell.Corces2016	0.767499	5.87381	ABC_old	CD4+ T cells
L1	3	PASS.Multiple_Sclerosis.IMSGC2019	CD8.positive_alpha.beta_T_cell.Corces2016	0.223117	5.15577	ABC_old	CD8+ T cells
L1	2	PASS.Multiple_Sclerosis.IMSGC2019	ENCFF369FTG_blood_bodily_fluid_CD4_positive_alpha_beta_T_cell	0.0759963	9.55425	ENCODE	CD4+ T cells
L1	2	PASS.Multiple_Sclerosis.IMSGC2019	ENCFF813XWD_blood_bodily_fluid_CD4_positive_alpha_beta_T_cell	0.893593	9.87051	ENCODE	CD4+ T cells
L2	1	PASS.Multiple_Sclerosis.IMSGC2019	ENCFF255BJE_blood_bodily_fluid_suppressor_macrophage	0.9984	7.23654	ENCODE	macrophages
L1	1	PASS.Multiple_Sclerosis.IMSGC2019	Zhang_T_Lymphocyte_1_CD8	0.999967	7.81815	Zhang	CD8+ T cells
L1	6	PASS.Platelet_Distribution_Width.Vuckovic2020	ENCFF026IDC_bone_element_bone_marrow_common_myeloid_progenitor_CD34_positive	0.0139509	4.62561	ENCODE	bone marrow CMPs
L1	6	PASS.Platelet_Distribution_Width.Vuckovic2020	ENCFF202UGT_bone_element_bone_marrow_common_myeloid_progenitor_CD34_positive	0.839828	5.41314	ENCODE	bone marrow CMPs
L1	6	PASS.Platelet_Distribution_Width.Vuckovic2020	ENCFF411LUQ_ENCFF057OQQ_bone_element_bone_marrow_common_myeloid_progenitor_CD34_positive	0.0633105	4.91242	ENCODE	bone marrow CMPs
L1	6	PASS.Platelet_Distribution_Width.Vuckovic2020	ENCFF416AAY_ENCFF939CFQ_bone_element_bone_marrow_common_myeloid_progenitor_CD34_positive	0.0143658	4.63145	ENCODE	bone marrow CMPs
L1	6	PASS.Platelet_Distribution_Width.Vuckovic2020	ENCFF891WPM_bone_element_bone_marrow_common_myeloid_progenitor_CD34_positive	0.0210809	4.69274	ENCODE	bone marrow CMPs
L1	6	PASS.Platelet_Distribution_Width.Vuckovic2020	ENCFF993LPG_bone_element_bone_marrow_common_myeloid_progenitor_CD34_positive	0.0203805	4.76168	ENCODE	bone marrow CMPs
L1	2	PASS.Platelet_Distribution_Width.Vuckovic2020	Zhang_Fetal_Megakaryocyte	0.817808	4.33972	Zhang	megakaryocytes
L1	2	PASS.Platelet_Distribution_Width.Vuckovic2020	Zhang_Fetal_Endothelial_Hepatic_1	0.0965859	3.78154	Zhang	endothelial hepatic cells
L1	2	PASS.Primary_Biliary_Cirrhosis.Cordell2015	B_cell.ENCODE	0.424386	3.95213	ABC_old	B cells
L1	2	PASS.Primary_Biliary_Cirrhosis.Cordell2015	CD19.positive_B_cell.Roadmap	0.547717	4.02052	ABC_old	B cells
L1	11	PASS.Primary_Biliary_Cirrhosis.Cordell2015	ENCFF431VVA_ENCFF819LAM_blood_bodily_fluid_IgD_negative_memory_B_cell	0.473918	4.96237	ENCODE	B cells
L1	11	PASS.Primary_Biliary_Cirrhosis.Cordell2015	ENCFF993MFJ_ENCFF807GVN_ENCFF089VAB_blood_bodily_fluid_B_cell	0.169656	4.74035	ENCODE	B cells
L1	11	PASS.Primary_Biliary_Cirrhosis.Cordell2015	ENCFF791QXM_blood_bodily_fluid_B_cell	0.0715229	4.54528	ENCODE	B cells
L1	11	PASS.Primary_Biliary_Cirrhosis.Cordell2015	ENCFF359NSV_ENCFF263PCC_blood_bodily_fluid_IgD_negative_memory_B_cell	0.0388889	4.40249	ENCODE	B cells
L1	11	PASS.Primary_Biliary_Cirrhosis.Cordell2015	ENCFF134KAD_blood_bodily_fluid_B_cell	0.0337093	4.36831	ENCODE	B cells
L1	11	PASS.Primary_Biliary_Cirrhosis.Cordell2015	ENCFF221BVQ_ENCFF202XZK_blood_bodily_fluid_naive_B_cell	0.027451	4.31874	ENCODE	B cells
L1	11	PASS.Primary_Biliary_Cirrhosis.Cordell2015	ENCFF514MWD_ENCFF116HTK_blood_bodily_fluid_IgD_negative_memory_B_cell	0.0240777	4.28679	ENCODE	B cells
L1	11	PASS.Primary_Biliary_Cirrhosis.Cordell2015	ENCFF452URQ_ENCFF917JIG_blood_bodily_fluid_B_cell	0.0217632	4.262	ENCODE	B cells
L1	11	PASS.Primary_Biliary_Cirrhosis.Cordell2015	ENCFF500QFS_ENCFF165CYH_ENCFF228CYK_blood_bodily_fluid_memory_B_cell	0.0165116	4.19351	ENCODE	B cells
L1	11	PASS.Primary_Biliary_Cirrhosis.Cordell2015	ENCFF651MOI_ENCFF547IQF_blood_bodily_fluid_IgD_negative_memory_B_cell	0.0129052	4.13143	ENCODE	B cells
L1	11	PASS.Primary_Biliary_Cirrhosis.Cordell2015	ENCFF617BRH_ENCFF509YJB_blood_bodily_fluid_IgD_negative_memory_B_cell	0.0103266	4.07447	ENCODE	B cells
L1	6	PASS.Reaction_Time.Davies2018	ENCFF008WQX_ENCFF994HCY_embryo_ectodermal_cell	0.486464	5.28757	ENCODE	Embryonic ectodermal cells
L1	6	PASS.Reaction_Time.Davies2018	ENCFF269VAY_ENCFF346LEZ_ENCFF118OBT_ENCFF536VOI_NA_excitatory_neuron	0.0118099	4.49828	ENCODE	Fetal Excitatory Neurons
L1	6	PASS.Reaction_Time.Davies2018	ENCFF286QGB_ENCFF835JIA_ENCFF618RAO_ENCFF700SCP_NA_neural_progenitor_cell	0.392452	5.24521	ENCODE	Neural progenitors
L1	6	PASS.Reaction_Time.Davies2018	ENCFF287XRW_ENCFF872FDO_ENCFF110SOE_embryo_neuronal_stem_cell	0.0420461	4.7825	ENCODE	Neuronal stem cells
L1	6	PASS.Reaction_Time.Davies2018	ENCFF386FNE_ENCFF768NPJ_ENCFF435NQW_ENCFF541XGP_brain_ear_eye_spinal_cord_bipolar_neuron	0.0215119	4.63467	ENCODE	Bipolar neurons
L1	6	PASS.Reaction_Time.Davies2018	ENCFF592CNZ_ENCFF346DEM_ENCFF192FOK_embryo_neural_crest_cell	0.00977085	4.4543	ENCODE	Embryonic neural crest cell
L1	2	PASS.Reaction_Time.Davies2018	Zhang_Glutamatergic_1	0.730239	5.83663	Zhang	Adult glutamatergic neurons
L1	2	PASS.Reaction_Time.Davies2018	Zhang_Glutamatergic_2	0.353411	5.65015	Zhang	Adult glutamatergic neurons
L1	1	PASS.Reticulocyte_Count.Vuckovic2020	erythroblast.Corces2016	0.999964	5.8745	ABC_old	erythroblasts
L1	4	PASS.Reticulocyte_Count.Vuckovic2020	ENCFF028ZFZ_blood_bodily_fluid_hematopoietic_multipotent_progenitor_cell	0.780656	7.42282	ENCODE	HMPs
L1	4	PASS.Reticulocyte_Count.Vuckovic2020	ENCFF271NTU_blood_bodily_fluid_hematopoietic_multipotent_progenitor_cell	0.0822407	7.10716	ENCODE	HMPs
L1	4	PASS.Reticulocyte_Count.Vuckovic2020	ENCFF322YXK_blood_bodily_fluid_hematopoietic_multipotent_progenitor_cell	0.0547402	7.04856	ENCODE	HMPs
L1	4	PASS.Reticulocyte_Count.Vuckovic2020	ENCFF841CYA_blood_bodily_fluid_hematopoietic_multipotent_progenitor_cell	0.0460583	7.02355	ENCODE	HMPs
L1	4	PASS.Reticulocyte_Count.Vuckovic2020	Zhang_Fetal_Endothelial_Hepatic_2	0.156726	5.53449	Zhang	endothelial hepatic cells
L1	4	PASS.Reticulocyte_Count.Vuckovic2020	Zhang_Fetal_Erythroblast_2	0.244166	5.88571	Zhang	erythroblasts
L1	4	PASS.Reticulocyte_Count.Vuckovic2020	Zhang_Fetal_Erythroblast_5	0.15399	5.50562	Zhang	erythroblasts
L1	4	PASS.Reticulocyte_Count.Vuckovic2020	Zhang_Fetal_Macrophage_Hepatic_2	0.777672	5.99267	Zhang	macrophages
L1	2	PASS.Rheumatoid_Arthritis.Ishigaki2022	CD3.positive_T_cell.Roadmap	0.860404	5.07133	ABC_old	T cells
L1	2	PASS.Rheumatoid_Arthritis.Ishigaki2022	T.cell.ENCODE	0.103392	4.61556	ABC_old	T cells
L1	33	PASS.Rheumatoid_Arthritis.Ishigaki2022	ENCFF060YXX_ENCFF200AOX_blood_bodily_fluid_activated_T_helper_17_cell	0.00419067	5.50936	ENCODE	Th17
L1	33	PASS.Rheumatoid_Arthritis.Ishigaki2022	ENCFF134OLO_ENCFF902LSI_blood_bodily_fluid_naive_thymus_derived_CD4_positive_alpha_beta_T_cell	0.00554767	5.46253	ENCODE	CD4+ T cells
L1	33	PASS.Rheumatoid_Arthritis.Ishigaki2022	ENCFF147IYE_ENCFF888NJV_blood_bodily_fluid_activated_naive_CD4_positive_alpha_beta_T_cell	0.00846945	5.56955	ENCODE	CD4+ T cells
L1	33	PASS.Rheumatoid_Arthritis.Ishigaki2022	ENCFF181ZVA_blood_bodily_fluid_CD4_positive_alpha_beta_T_cell	0.00426393	5.56008	ENCODE	CD4+ T cells
L1	33	PASS.Rheumatoid_Arthritis.Ishigaki2022	ENCFF207RGC_ENCFF240ZJY_blood_bodily_fluid_natural_killer_cell	0.037136	6.03392	ENCODE	NK cell
L1	33	PASS.Rheumatoid_Arthritis.Ishigaki2022	ENCFF228HDN_blood_bodily_fluid_natural_killer_cell	0.00419767	5.60651	ENCODE	NK cell
L1	33	PASS.Rheumatoid_Arthritis.Ishigaki2022	ENCFF240SXY_ENCFF697UUG_blood_bodily_fluid_CD8_positive_alpha_beta_memory_T_cell	0.00604334	5.55226	ENCODE	CD8+ T cells
L1	33	PASS.Rheumatoid_Arthritis.Ishigaki2022	ENCFF258IVA_blood_bodily_fluid_CD4_positive_alpha_beta_T_cell	0.00978485	5.78629	ENCODE	CD4+ T cells
L1	33	PASS.Rheumatoid_Arthritis.Ishigaki2022	ENCFF295CPY_ENCFF694IFY_blood_bodily_fluid_CD4_positive_alpha_beta_T_cell	0.221163	6.39721	ENCODE	CD4+ T cells
L1	33	PASS.Rheumatoid_Arthritis.Ishigaki2022	ENCFF307HLE_ENCFF979YMP_blood_bodily_fluid_CD4_positive_CD25_positive_alpha_beta_regulatory_T_cell	0.00604196	5.29964	ENCODE	CD4+ T cells
L1	33	PASS.Rheumatoid_Arthritis.Ishigaki2022	ENCFF326EII_blood_bodily_fluid_CD8_positive_alpha_beta_T_cell	0.00515335	5.60322	ENCODE	CD8+ T cells
L1	33	PASS.Rheumatoid_Arthritis.Ishigaki2022	ENCFF369FTG_blood_bodily_fluid_CD4_positive_alpha_beta_T_cell	0.00380689	5.5076	ENCODE	CD4+ T cells
L1	33	PASS.Rheumatoid_Arthritis.Ishigaki2022	ENCFF398ODB_blood_bodily_fluid_CD4_positive_CD25_positive_alpha_beta_regulatory_T_cell	0.00297056	5.22215	ENCODE	CD4+ T cells
L1	33	PASS.Rheumatoid_Arthritis.Ishigaki2022	ENCFF403ISY_ENCFF376ATD_blood_bodily_fluid_CD8_positive_alpha_beta_memory_T_cell	0.00420099	5.52819	ENCODE	CD8+ T cells
L1	33	PASS.Rheumatoid_Arthritis.Ishigaki2022	ENCFF406WIO_blood_bodily_fluid_CD4_positive_CD25_positive_alpha_beta_regulatory_T_cell	0.0180965	5.67616	ENCODE	CD4+ T cells
L1	33	PASS.Rheumatoid_Arthritis.Ishigaki2022	ENCFF408GEO_ENCFF447DVQ_blood_bodily_fluid_natural_killer_cell	0.0284267	5.87956	ENCODE	NK cell
L1	33	PASS.Rheumatoid_Arthritis.Ishigaki2022	ENCFF440EMT_ENCFF999RBA_blood_bodily_fluid_CD4_positive_CD25_positive_alpha_beta_regulatory_T_cell	0.0162235	5.85004	ENCODE	CD4+ T cells
L1	33	PASS.Rheumatoid_Arthritis.Ishigaki2022	ENCFF483GED_ENCFF525DJA_blood_bodily_fluid_activated_naive_CD8_positive_alpha_beta_T_cell	0.0837421	6.19733	ENCODE	CD8+ T cells
L1	33	PASS.Rheumatoid_Arthritis.Ishigaki2022	ENCFF518FWN_blood_bodily_fluid_CD4_positive_alpha_beta_T_cell	0.0286638	6.02317	ENCODE	CD4+ T cells
L1	33	PASS.Rheumatoid_Arthritis.Ishigaki2022	ENCFF575MWN_ENCFF209NJW_blood_bodily_fluid_T_helper_17_cell	0.00361738	5.50433	ENCODE	Th17
L1	33	PASS.Rheumatoid_Arthritis.Ishigaki2022	ENCFF588KRS_ENCFF518PSI_blood_bodily_fluid_peripheral_blood_mononuclear_cell	0.00763447	5.74798	ENCODE	Mononuclear Phagocytes
L1	33	PASS.Rheumatoid_Arthritis.Ishigaki2022	ENCFF726SZQ_blood_bodily_fluid_CD4_positive_CD25_positive_alpha_beta_regulatory_T_cell	0.00610451	5.50382	ENCODE	CD4+ T cells
L1	33	PASS.Rheumatoid_Arthritis.Ishigaki2022	ENCFF746DNB_ENCFF377XTR_blood_bodily_fluid_activated_naive_CD8_positive_alpha_beta_T_cell	0.298829	6.57339	ENCODE	CD8+ T cells
L1	33	PASS.Rheumatoid_Arthritis.Ishigaki2022	ENCFF800AIM_ENCFF220LVT_ENCFF966FLQ_blood_bodily_fluid_CD8_positive_alpha_beta_T_cell	0.00477993	5.57414	ENCODE	CD8+ T cells
L1	33	PASS.Rheumatoid_Arthritis.Ishigaki2022	ENCFF811QOJ_ENCFF329UOR_blood_bodily_fluid_CD4_positive_CD25_positive_alpha_beta_regulatory_T_cell	0.0362141	6.08204	ENCODE	CD4+ T cells
L1	33	PASS.Rheumatoid_Arthritis.Ishigaki2022	ENCFF813XWD_blood_bodily_fluid_CD4_positive_alpha_beta_T_cell	0.00596229	5.62199	ENCODE	CD4+ T cells
L1	33	PASS.Rheumatoid_Arthritis.Ishigaki2022	ENCFF819JGV_blood_bodily_fluid_activated_naive_CD4_positive_alpha_beta_T_cell	0.0287352	5.7923	ENCODE	CD4+ T cells
L1	33	PASS.Rheumatoid_Arthritis.Ishigaki2022	ENCFF830VDQ_ENCFF828MOZ_blood_bodily_fluid_stimulated_activated_naive_CD8_positive_alpha_beta_T_cell	0.034071	5.95767	ENCODE	CD8+ T cells
L1	33	PASS.Rheumatoid_Arthritis.Ishigaki2022	ENCFF868CTT_ENCFF606OFL_blood_bodily_fluid_CD4_positive_alpha_beta_memory_T_cell	0.00972672	5.72393	ENCODE	CD4+ T cells
L1	33	PASS.Rheumatoid_Arthritis.Ishigaki2022	ENCFF892JDN_blood_bodily_fluid_CD4_positive_alpha_beta_T_cell	0.0158964	5.69336	ENCODE	CD4+ T cells
L1	33	PASS.Rheumatoid_Arthritis.Ishigaki2022	ENCFF940OQY_ENCFF356ZKI_blood_bodily_fluid_activated_T_cell	0.0175767	5.84899	ENCODE	T cells
L1	33	PASS.Rheumatoid_Arthritis.Ishigaki2022	ENCFF975SNY_ENCFF373LYP_blood_bodily_fluid_CD4_positive_alpha_beta_memory_T_cell	0.00588001	5.62416	ENCODE	CD4+ T cells
L1	33	PASS.Rheumatoid_Arthritis.Ishigaki2022	ENCFF977OWA_ENCFF594SKK_blood_bodily_fluid_activated_naive_CD8_positive_alpha_beta_T_cell	0.0349364	5.88191	ENCODE	CD8+ T cells
L1	1	PASS.Rheumatoid_Arthritis.Ishigaki2022	Zhang_T_Lymphocyte_1_CD8	0.983756	5.22942	Zhang	CD8+ T cells
L1	4	PASS.Rheumatoid_Arthritis.Saevarsdottir2022	B_cell.ENCODE	0.12456	4.08152	ABC_old	B cells
L1	4	PASS.Rheumatoid_Arthritis.Saevarsdottir2022	CD3.positive_T_cell.Roadmap	0.64132	4.48566	ABC_old	T cells
L1	4	PASS.Rheumatoid_Arthritis.Saevarsdottir2022	CD8.positive_alpha.beta_T_cell.ENCODE	0.0438115	3.80147	ABC_old	CD8+ T cells
L1	4	PASS.Rheumatoid_Arthritis.Saevarsdottir2022	T.cell.ENCODE	0.170855	4.16251	ABC_old	T cells
L1	1	PASS.Rheumatoid_Arthritis.Saevarsdottir2022	ENCFF302CQX_ENCFF672SYY_blood_bodily_fluid_stimulated_activated_naive_B_cell	0.994125	7.32563	ENCODE	B cells
L2	44	PASS.Rheumatoid_Arthritis.Saevarsdottir2022	ENCFF017ULV_blood_bodily_fluid_stimulated_activated_CD8_positive_alpha_beta_memory_T_cell	0.00195595	5.77125	ENCODE	CD8+ T cells
L2	44	PASS.Rheumatoid_Arthritis.Saevarsdottir2022	ENCFF062VIQ_blood_bodily_fluid_stimulated_activated_CD4_positive_alpha_beta_T_cell	0.00276803	5.77846	ENCODE	CD4+ T cells
L2	44	PASS.Rheumatoid_Arthritis.Saevarsdottir2022	ENCFF174GJX_blood_bodily_fluid_stimulated_activated_CD4_positive_alpha_beta_T_cell	0.0392376	6.55785	ENCODE	CD4+ T cells
L2	44	PASS.Rheumatoid_Arthritis.Saevarsdottir2022	ENCFF196VNL_blood_bodily_fluid_activated_CD4_positive_alpha_beta_T_cell	0.00119295	5.67186	ENCODE	CD4+ T cells
L2	44	PASS.Rheumatoid_Arthritis.Saevarsdottir2022	ENCFF228HDN_blood_bodily_fluid_natural_killer_cell	0.00924877	6.44923	ENCODE	NK cell
L2	44	PASS.Rheumatoid_Arthritis.Saevarsdottir2022	ENCFF238HIW_blood_bodily_fluid_activated_naive_CD4_positive_alpha_beta_T_cell	0.00169322	5.81753	ENCODE	CD4+ T cells
L2	44	PASS.Rheumatoid_Arthritis.Saevarsdottir2022	ENCFF301LEA_blood_bodily_fluid_activated_CD4_positive_alpha_beta_T_cell	0.00132918	5.52132	ENCODE	CD4+ T cells
L2	44	PASS.Rheumatoid_Arthritis.Saevarsdottir2022	ENCFF330JQQ_blood_bodily_fluid_stimulated_activated_CD8_positive_alpha_beta_memory_T_cell	0.00947666	5.999	ENCODE	CD8+ T cells
L2	44	PASS.Rheumatoid_Arthritis.Saevarsdottir2022	ENCFF355HKW_blood_bodily_fluid_stimulated_activated_CD4_positive_alpha_beta_T_cell	0.0534746	6.67578	ENCODE	CD4+ T cells
L2	44	PASS.Rheumatoid_Arthritis.Saevarsdottir2022	ENCFF363IZB_ENCFF591RWC_ENCFF256WHR_blood_bodily_fluid_CD4_positive_alpha_beta_T_cell	0.00535184	6.33916	ENCODE	CD4+ T cells
L2	44	PASS.Rheumatoid_Arthritis.Saevarsdottir2022	ENCFF369FTG_blood_bodily_fluid_CD4_positive_alpha_beta_T_cell	0.00489166	6.07631	ENCODE	CD4+ T cells
L2	44	PASS.Rheumatoid_Arthritis.Saevarsdottir2022	ENCFF387DGS_blood_bodily_fluid_T_helper_1_cell	0.0186264	6.21475	ENCODE	Th1
L2	44	PASS.Rheumatoid_Arthritis.Saevarsdottir2022	ENCFF406WIO_blood_bodily_fluid_CD4_positive_CD25_positive_alpha_beta_regulatory_T_cell	0.00130798	5.8796	ENCODE	CD4+ T cells
L2	44	PASS.Rheumatoid_Arthritis.Saevarsdottir2022	ENCFF410WKA_blood_bodily_fluid_stimulated_activated_CD4_positive_alpha_beta_T_cell	0.00859188	6.21168	ENCODE	CD4+ T cells
L2	44	PASS.Rheumatoid_Arthritis.Saevarsdottir2022	ENCFF443UTC_ENCFF447EBX_ENCFF458MRS_blood_bodily_fluid_activated_naive_CD4_positive_alpha_beta_T_cell	0.0174276	6.28255	ENCODE	CD4+ T cells
L2	44	PASS.Rheumatoid_Arthritis.Saevarsdottir2022	ENCFF461UYC_blood_bodily_fluid_T_cell	0.0171226	6.56672	ENCODE	T cells
L2	44	PASS.Rheumatoid_Arthritis.Saevarsdottir2022	ENCFF477BAL_blood_bodily_fluid_T_cell	0.0273885	6.58205	ENCODE	T cells
L2	44	PASS.Rheumatoid_Arthritis.Saevarsdottir2022	ENCFF485ZYC_blood_bodily_fluid_stimulated_activated_naive_CD8_positive_alpha_beta_T_cell	0.0338521	6.68186	ENCODE	CD8+ T cells
L2	44	PASS.Rheumatoid_Arthritis.Saevarsdottir2022	ENCFF502EWY_ENCFF489NSZ_blood_bodily_fluid_T_helper_2_cell	0.0612548	6.56445	ENCODE	Th2
L2	44	PASS.Rheumatoid_Arthritis.Saevarsdottir2022	ENCFF510AEM_blood_bodily_fluid_activated_CD4_positive_alpha_beta_T_cell	0.0184657	6.35232	ENCODE	CD4+ T cells
L2	44	PASS.Rheumatoid_Arthritis.Saevarsdottir2022	ENCFF518FWN_blood_bodily_fluid_CD4_positive_alpha_beta_T_cell	0.00309215	5.90047	ENCODE	CD4+ T cells
L2	44	PASS.Rheumatoid_Arthritis.Saevarsdottir2022	ENCFF567PRD_blood_bodily_fluid_hematopoietic_multipotent_progenitor_cell	0.00129568	5.88468	ENCODE	HMPs
L2	44	PASS.Rheumatoid_Arthritis.Saevarsdottir2022	ENCFF600IHC_ENCFF546IYU_ENCFF151LJA_blood_bodily_fluid_activated_CD4_positive_alpha_beta_T_cell	0.00107649	5.81342	ENCODE	CD4+ T cells
L2	44	PASS.Rheumatoid_Arthritis.Saevarsdottir2022	ENCFF602LTQ_ENCFF599ITG_ENCFF135PTF_blood_bodily_fluid_activated_CD8_positive_alpha_beta_T_cell	0.0187451	6.42016	ENCODE	CD8+ T cells
L2	44	PASS.Rheumatoid_Arthritis.Saevarsdottir2022	ENCFF621ZNM_ENCFF406HAS_ENCFF519AHX_blood_bodily_fluid_stimulated_activated_CD8_positive_alpha_beta_T_cell	0.00209219	5.81813	ENCODE	CD8+ T cells
L2	44	PASS.Rheumatoid_Arthritis.Saevarsdottir2022	ENCFF635EBG_blood_bodily_fluid_activated_CD4_positive_alpha_beta_T_cell	0.0021315	5.90631	ENCODE	CD4+ T cells
L2	44	PASS.Rheumatoid_Arthritis.Saevarsdottir2022	ENCFF679QBE_blood_bodily_fluid_stimulated_activated_CD4_positive_alpha_beta_T_cell	0.00114845	5.76993	ENCODE	CD4+ T cells
L2	44	PASS.Rheumatoid_Arthritis.Saevarsdottir2022	ENCFF685YHE_ENCFF721IBM_ENCFF010SJK_blood_bodily_fluid_activated_CD4_positive_alpha_beta_T_cell	0.00137255	5.76036	ENCODE	CD4+ T cells
L2	44	PASS.Rheumatoid_Arthritis.Saevarsdottir2022	ENCFF707PGX_blood_bodily_fluid_activated_naive_CD8_positive_alpha_beta_T_cell	0.0628615	6.82081	ENCODE	CD8+ T cells
L2	44	PASS.Rheumatoid_Arthritis.Saevarsdottir2022	ENCFF746DNB_ENCFF377XTR_blood_bodily_fluid_activated_naive_CD8_positive_alpha_beta_T_cell	0.00916489	7.24798	ENCODE	CD8+ T cells
L2	44	PASS.Rheumatoid_Arthritis.Saevarsdottir2022	ENCFF784UWL_blood_bodily_fluid_stimulated_activated_CD4_positive_alpha_beta_T_cell	0.0394186	6.52001	ENCODE	CD4+ T cells
L2	44	PASS.Rheumatoid_Arthritis.Saevarsdottir2022	ENCFF788LCO_blood_bodily_fluid_activated_T_cell	0.0187071	6.44305	ENCODE	T cells
L2	44	PASS.Rheumatoid_Arthritis.Saevarsdottir2022	ENCFF793HOD_blood_bodily_fluid_stimulated_activated_CD8_positive_alpha_beta_memory_T_cell	0.00517581	6.06314	ENCODE	CD8+ T cells
L2	44	PASS.Rheumatoid_Arthritis.Saevarsdottir2022	ENCFF811SHY_blood_bodily_fluid_stimulated_activated_CD4_positive_alpha_beta_T_cell	0.00202166	5.91917	ENCODE	CD4+ T cells
L2	44	PASS.Rheumatoid_Arthritis.Saevarsdottir2022	ENCFF813XWD_blood_bodily_fluid_CD4_positive_alpha_beta_T_cell	0.221007	6.84347	ENCODE	CD4+ T cells
L2	44	PASS.Rheumatoid_Arthritis.Saevarsdottir2022	ENCFF814BAJ_blood_bodily_fluid_CD4_positive_alpha_beta_T_cell	0.00242648	6.15668	ENCODE	CD4+ T cells
L2	44	PASS.Rheumatoid_Arthritis.Saevarsdottir2022	ENCFF819JGV_blood_bodily_fluid_activated_naive_CD4_positive_alpha_beta_T_cell	0.00118025	5.90623	ENCODE	CD4+ T cells
L2	44	PASS.Rheumatoid_Arthritis.Saevarsdottir2022	ENCFF945VXT_blood_bodily_fluid_stimulated_activated_CD4_positive_alpha_beta_T_cell	0.0387889	6.63728	ENCODE	CD4+ T cells
L2	44	PASS.Rheumatoid_Arthritis.Saevarsdottir2022	ENCFF950JCQ_blood_bodily_fluid_stimulated_activated_CD4_positive_alpha_beta_T_cell	0.00117123	5.55339	ENCODE	CD4+ T cells
L2	44	PASS.Rheumatoid_Arthritis.Saevarsdottir2022	ENCFF956YKS_blood_bodily_fluid_CD4_positive_alpha_beta_T_cell	0.00410791	5.97341	ENCODE	CD4+ T cells
L2	44	PASS.Rheumatoid_Arthritis.Saevarsdottir2022	ENCFF968KNN_blood_bodily_fluid_stimulated_activated_CD4_positive_alpha_beta_T_cell	0.0047841	6.07228	ENCODE	CD4+ T cells
L2	44	PASS.Rheumatoid_Arthritis.Saevarsdottir2022	ENCFF970MLX_blood_bodily_fluid_activated_CD4_positive_alpha_beta_T_cell	0.00121365	5.71791	ENCODE	CD4+ T cells
L2	44	PASS.Rheumatoid_Arthritis.Saevarsdottir2022	ENCFF994FRW_blood_bodily_fluid_stimulated_activated_CD4_positive_alpha_beta_T_cell	0.181582	6.74517	ENCODE	CD4+ T cells
L2	44	PASS.Rheumatoid_Arthritis.Saevarsdottir2022	ENCFF997BFO_ENCFF597DCN_ENCFF486UEU_blood_bodily_fluid_activated_T_cell	0.00238586	5.87948	ENCODE	T cells
L1	1	PASS.Rheumatoid_Arthritis.Saevarsdottir2022	Zhang_T_Lymphocyte_1_CD8	0.999019	6.08239	Zhang	CD8+ T cells
L1	3	PASS.Schizophrenia.Trubetskoy2022	ENCFF008WQX_ENCFF994HCY_embryo_ectodermal_cell	0.0158117	5.60307	ENCODE	Embryonic ectodermal cells
L1	3	PASS.Schizophrenia.Trubetskoy2022	ENCFF177MAG_ENCFF878HSW_brain_spinal_cord_motor_neuron	0.0217427	5.68927	ENCODE	Motor Neuron
L1	3	PASS.Schizophrenia.Trubetskoy2022	ENCFF435JQR_ENCFF985ZFD_brain_spinal_cord_motor_neuron	0.938018	6.27187	ENCODE	Motor Neuron
L2	7	PASS.Schizophrenia.Trubetskoy2022	ENCFF790XQN_blood_bodily_fluid_naive_thymus_derived_CD4_positive_alpha_beta_T_cell	0.522899	6.0206	ENCODE	CD4+ T cells
L2	7	PASS.Schizophrenia.Trubetskoy2022	ENCFF980OLF_blood_bodily_fluid_CD4_positive_alpha_beta_T_cell	0.285529	5.4753	ENCODE	CD4+ T cells
L2	7	PASS.Schizophrenia.Trubetskoy2022	ENCFF683GNU_blood_bodily_fluid_T_helper_1_cell	0.0261458	5.26436	ENCODE	Th1
L2	7	PASS.Schizophrenia.Trubetskoy2022	ENCFF938MFJ_blood_bodily_fluid_CD8_positive_alpha_beta_T_cell	0.0259303	4.97511	ENCODE	CD8+ T cells
L2	7	PASS.Schizophrenia.Trubetskoy2022	ENCFF134KAD_blood_bodily_fluid_B_cell	0.0212847	4.77087	ENCODE	B cells
L2	7	PASS.Schizophrenia.Trubetskoy2022	ENCFF452URQ_ENCFF917JIG_blood_bodily_fluid_B_cell	0.01104	4.59559	ENCODE	B cells
L2	7	PASS.Schizophrenia.Trubetskoy2022	ENCFF993MFJ_ENCFF807GVN_ENCFF089VAB_blood_bodily_fluid_B_cell	0.0103124	4.49515	ENCODE	B cells
L1	1	PASS.Schizophrenia.Trubetskoy2022	Zhang_Fetal_Excitatory_Neuron_3	0.999717	8.64659	Zhang	Fetal Excitatory Neurons
L2	1	PASS.Schizophrenia.Trubetskoy2022	Zhang_Glutamatergic_2	0.970505	7.68439	Zhang	Adult glutamatergic neurons
L1	1	PASS.Sleep_Duration.Dashti2019	bipolar_neuron_from_iPSC.ENCODE	0.998911	4.81631	ABC_old	Bipolar neurons
L1	2	PASS.Sleep_Duration.Dashti2019	ENCFF269VAY_ENCFF346LEZ_ENCFF118OBT_ENCFF536VOI_NA_excitatory_neuron	0.31879	5.90294	ENCODE	Fetal Excitatory Neurons
L1	2	PASS.Sleep_Duration.Dashti2019	ENCFF386FNE_ENCFF768NPJ_ENCFF435NQW_ENCFF541XGP_brain_ear_eye_spinal_cord_bipolar_neuron	0.664689	6.02966	ENCODE	Bipolar neurons
L1	1	PASS.Sleep_Duration.Dashti2019	Zhang_Fetal_Excitatory_Neuron_3	0.998464	7.91402	Zhang	Fetal Excitatory Neurons
L1	9	PASS.Snoring.Campos2020	ENCFF287XRW_ENCFF872FDO_ENCFF110SOE_embryo_neuronal_stem_cell	0.321978	4.07607	ENCODE	Neuronal stem cells
L1	9	PASS.Snoring.Campos2020	ENCFF453BOK_NA_ecto_neural_progenitor_cell	0.255351	4.01437	ENCODE	Neural progenitors
L1	9	PASS.Snoring.Campos2020	ENCFF631FWF_NA_mid_neurogenesis_radial_glial_cells	0.124875	3.81774	ENCODE	Radial glial cells
L1	9	PASS.Snoring.Campos2020	ENCFF285XVJ_ENCFF877TVP_heart_musculature_of_body_cardiac_myoblast	0.0641789	3.62521	ENCODE	Myoblast
L1	9	PASS.Snoring.Campos2020	ENCFF286QGB_ENCFF835JIA_ENCFF618RAO_ENCFF700SCP_NA_neural_progenitor_cell	0.0530231	3.56806	ENCODE	Neural progenitors
L1	9	PASS.Snoring.Campos2020	ENCFF648XPS_ENCFF207MNM_ENCFF485DKZ_ENCFF466BIT_heart_musculature_of_body_cardiac_muscle_cell	0.0401933	3.48349	ENCODE	Cardiac muscle cells
L1	9	PASS.Snoring.Campos2020	ENCFF177MAG_ENCFF878HSW_brain_spinal_cord_motor_neuron	0.0165313	3.19718	ENCODE	Motor Neuron
L1	9	PASS.Snoring.Campos2020	ENCFF633ZGH_ENCFF127GNC_embryo_epithelium_neuroepithelial_stem_cell	0.0124793	3.10107	ENCODE	Neuroepithelial stem cells
L1	9	PASS.Snoring.Campos2020	ENCFF435JQR_ENCFF985ZFD_brain_spinal_cord_motor_neuron	0.0113996	3.0695	ENCODE	Motor Neuron
L1	15	PASS.Total_Hip_Replacement.Boer2021	ENCFF022BVH_ENCFF944PFM_ENCFF047ISZ_connective_tissue_penis_skin_of_body_foreskin_fibroblast	0.00427183	3.639	ENCODE	Fibroblasts
L1	15	PASS.Total_Hip_Replacement.Boer2021	ENCFF168WLU_ENCFF053DKP_ENCFF666CXN_connective_tissue_extraembryonic_component_placenta_fibroblast_of_villous_mesenchyme	0.00587145	3.72952	ENCODE	Fibroblasts
L1	15	PASS.Total_Hip_Replacement.Boer2021	ENCFF237KVM_ENCFF738STL_ENCFF438ZPS_brain_epithelium_vasculature_choroid_plexus_epithelial_cell	0.0244762	4.11134	ENCODE	Brain epithelium choroid plexus
L1	15	PASS.Total_Hip_Replacement.Boer2021	ENCFF250SQE_skin_of_body_fibroblast_of_skin_of_scalp	0.00801669	3.81607	ENCODE	Fibroblasts
L1	15	PASS.Total_Hip_Replacement.Boer2021	ENCFF352VPU_connective_tissue_mouth_fibroblast_of_gingiva	0.633636	4.87099	ENCODE	Fibroblasts
L1	15	PASS.Total_Hip_Replacement.Boer2021	ENCFF435BEW_connective_tissue_extraembryonic_component_amniotic_stem_cell	0.00679916	3.77054	ENCODE	aimnotic stem cell
L1	15	PASS.Total_Hip_Replacement.Boer2021	ENCFF640TAP_ENCFF847AMK_ENCFF004BWD_connective_tissue_lung_fibroblast_of_lung	0.00725441	3.78852	ENCODE	Fibroblasts
L1	15	PASS.Total_Hip_Replacement.Boer2021	ENCFF748IRR_connective_tissue_mouth_fibroblast_of_peridontal_ligament	0.010576	3.89145	ENCODE	Fibroblasts
L1	15	PASS.Total_Hip_Replacement.Boer2021	ENCFF770JQW_vasculature_smooth_muscle_cell_of_the_brain_vasculature	0.00448746	3.65316	ENCODE	vasculature_smooth muscle of the brain
L1	15	PASS.Total_Hip_Replacement.Boer2021	ENCFF776FME_connective_tissue_adipocyte	0.0266939	4.1334	ENCODE	adipocytes
L1	15	PASS.Total_Hip_Replacement.Boer2021	ENCFF858YJD_ENCFF684KJG_ENCFF387GYF_spinal_cord_astrocyte_of_the_spinal_cord	0.0062213	3.74575	ENCODE	Astrocyte
L1	15	PASS.Total_Hip_Replacement.Boer2021	ENCFF866JBL_brain_connective_tissue_brain_pericyte	0.00456806	3.65827	ENCODE	Pericyte
L1	15	PASS.Total_Hip_Replacement.Boer2021	ENCFF927IVP_connective_tissue_eye_fibroblast_of_the_conjunctiva	0.199886	4.61596	ENCODE	Fibroblasts
L1	15	PASS.Total_Hip_Replacement.Boer2021	ENCFF927PNR_ENCFF752EUQ_ENCFF076GOF_connective_tissue_penis_skin_of_body_foreskin_fibroblast	0.0131563	3.94984	ENCODE	Fibroblasts
L1	15	PASS.Total_Hip_Replacement.Boer2021	ENCFF971HXR_ENCFF376ZIM_ENCFF699OAR_ENCFF105FHL_connective_tissue_lung_IMR_90	0.00580889	3.7265	ENCODE	Lung IMR 90
L1	6	PASS.Type_1_Diabetes.Chiou2021	ENCFF363IZB_ENCFF591RWC_ENCFF256WHR_blood_bodily_fluid_CD4_positive_alpha_beta_T_cell	0.0261792	6.58636	ENCODE	CD4+ T cells
L1	6	PASS.Type_1_Diabetes.Chiou2021	ENCFF369FTG_blood_bodily_fluid_CD4_positive_alpha_beta_T_cell	0.0233634	6.56869	ENCODE	CD4+ T cells
L1	6	PASS.Type_1_Diabetes.Chiou2021	ENCFF461UYC_blood_bodily_fluid_T_cell	0.0716663	6.74069	ENCODE	T cells
L1	6	PASS.Type_1_Diabetes.Chiou2021	ENCFF738EYR_blood_bodily_fluid_T_cell	0.0828329	6.76259	ENCODE	T cells
L1	6	PASS.Type_1_Diabetes.Chiou2021	ENCFF813XWD_blood_bodily_fluid_CD4_positive_alpha_beta_T_cell	0.065628	6.72734	ENCODE	CD4+ T cells
L1	6	PASS.Type_1_Diabetes.Chiou2021	ENCFF956YKS_blood_bodily_fluid_CD4_positive_alpha_beta_T_cell	0.694592	7.07642	ENCODE	CD4+ T cells
L1	3	PASS.Type_1_Diabetes.Chiou2021	Zhang_Fetal_T_Lymphocyte_1_CD4	0.495487	4.47516	Zhang	Fetal CD4+ T cells
L1	3	PASS.Type_1_Diabetes.Chiou2021	Zhang_T_Lymphocyte_1_CD8	0.262532	4.32282	Zhang	CD8+ T cells
L1	3	PASS.Type_1_Diabetes.Chiou2021	Zhang_T_lymphocyte_2_CD4	0.23141	4.29191	Zhang	CD4+ T cells
L1	6	PASS.Type_2_Diabetes.Xue2018	ENCFF865UWE_ENCFF165GJZ_ENCFF201DRD_ENCFF559SRW_endocrine_gland_pancreas_progenitor_cell_of_endocrine_pancreas	0.790063	4.52473	ENCODE	Pancreas progenitors
L1	6	PASS.Type_2_Diabetes.Xue2018	ENCFF986LEV_embryo_radial_glial_cell	0.0289793	3.67243	ENCODE	Radial glial cells
L1	6	PASS.Type_2_Diabetes.Xue2018	ENCFF648XPS_ENCFF207MNM_ENCFF485DKZ_ENCFF466BIT_heart_musculature_of_body_cardiac_muscle_cell	0.0283439	3.66605	ENCODE	Cardiac muscle cells
L1	6	PASS.Type_2_Diabetes.Xue2018	ENCFF706PFS_ENCFF543KTX_ENCFF708DDX_ENCFF084YDG_epithelium_endothelial_cell	0.0208479	3.57641	ENCODE	Epithelium endothelial cell
L1	6	PASS.Type_2_Diabetes.Xue2018	ENCFF453BOK_NA_ecto_neural_progenitor_cell	0.0206691	3.57387	ENCODE	Neural progenitors
L1	6	PASS.Type_2_Diabetes.Xue2018	ENCFF832BVB_ENCFF350OLM_ENCFF781ZDY_blood_bodily_fluid_B_cell	0.0196553	3.55896	ENCODE	B cells
L1	5	PASS.Varicose_Veins.Ahmed2022	ENCFF241BAF_blood_vessel_epithelium_skin_of_body_vasculature_dermis_blood_vessel_endothelial_cell	0.0657092	4.66099	ENCODE	Dermis blood vessel endothelium
L1	5	PASS.Varicose_Veins.Ahmed2022	ENCFF532TGN_blood_vessel_epithelium_skin_of_body_vasculature_dermis_blood_vessel_endothelial_cell	0.0281423	4.46738	ENCODE	Dermis blood vessel endothelium
L1	5	PASS.Varicose_Veins.Ahmed2022	ENCFF543IKD_epithelium_lymphatic_vessel_skin_of_body_vasculature_dermis_microvascular_lymphatic_vessel_endothelial_cell	0.459557	5.07725	ENCODE	Lymphatic vessel cells
L1	5	PASS.Varicose_Veins.Ahmed2022	ENCFF871HUQ_epithelium_lymphatic_vessel_skin_of_body_vasculature_dermis_microvascular_lymphatic_vessel_endothelial_cell	0.0368242	4.52967	ENCODE	Lymphatic vessel cells
L1	5	PASS.Varicose_Veins.Ahmed2022	ENCFF902EBP_blood_vessel_epithelium_lung_vasculature_lung_microvascular_endothelial_cell	0.387077	5.0419	ENCODE	Lung microvascular endothelium
L1	5	PASS.Varicose_Veins.Ahmed2022	Zhang_Alveolar_Cap_Endo	0.133166	4.50297	Zhang	Alveolar Capillary Endothelial Cell
L1	5	PASS.Varicose_Veins.Ahmed2022	Zhang_Endothelial_General_1	0.420418	4.76307	Zhang	Endothelial general
L1	5	PASS.Varicose_Veins.Ahmed2022	Zhang_Endothelial_General_2	0.0228406	4.07194	Zhang	Endothelial general
L1	5	PASS.Varicose_Veins.Ahmed2022	Zhang_Endothelial_General_3	0.0199422	4.03686	Zhang	Endothelial general
L1	5	PASS.Varicose_Veins.Ahmed2022	Zhang_Endothelial_Myocardial	0.379508	4.74049	Zhang	Endothelial myocardial
L1	2	UKB_460K.biochemistry_AlkalinePhosphatase	Zhang_Fetal_Macrophage_Hepatic_3	0.264045	4.29041	Zhang	macrophages
L1	2	UKB_460K.biochemistry_AlkalinePhosphatase	Zhang_Hepatocyte	0.717017	4.52907	Zhang	Hepatocytes
L1	9	UKB_460K.biochemistry_AspartateAminotransferase	ENCFF881YUR_blood_bodily_fluid_CD14_positive_monocyte	0.261534	4.52324	ENCODE	Mononuclear Phagocytes
L1	9	UKB_460K.biochemistry_AspartateAminotransferase	ENCFF874JLE_epithelium_kidney_renal_cortical_epithelial_cell	0.171591	4.4236	ENCODE	renal cortical epithelial cell
L1	9	UKB_460K.biochemistry_AspartateAminotransferase	ENCFF389PZY_ENCFF587XGD_ENCFF184NWF_ENCFF496PSJ_blood_bodily_fluid_CD14_positive_monocyte	0.107884	4.31123	ENCODE	Mononuclear Phagocytes
L1	9	UKB_460K.biochemistry_AspartateAminotransferase	ENCFF123VGW_ENCFF739LQS_blood_bodily_fluid_CD14_positive_monocyte	0.104353	4.30306	ENCODE	Mononuclear Phagocytes
L1	9	UKB_460K.biochemistry_AspartateAminotransferase	ENCFF353UAY_blood_bodily_fluid_CD14_positive_monocyte	0.0873575	4.25914	ENCODE	Mononuclear Phagocytes
L1	9	UKB_460K.biochemistry_AspartateAminotransferase	ENCFF255BJE_blood_bodily_fluid_suppressor_macrophage	0.0626547	4.1758	ENCODE	macrophages
L1	9	UKB_460K.biochemistry_AspartateAminotransferase	ENCFF459WKU_ENCFF116NCG_blood_bodily_fluid_CD14_positive_monocyte	0.0581949	4.15705	ENCODE	Mononuclear Phagocytes
L1	9	UKB_460K.biochemistry_AspartateAminotransferase	ENCFF400WNU_blood_bodily_fluid_suppressor_macrophage	0.042806	4.07817	ENCODE	macrophages
L1	9	UKB_460K.biochemistry_AspartateAminotransferase	ENCFF300TPQ_ENCFF942NBZ_blood_bodily_fluid_dendritic_cell	0.0280441	3.96699	ENCODE	dendritic cells
L1	3	UKB_460K.biochemistry_AspartateAminotransferase	Zhang_Macrophage_General	0.78965	4.33264	Zhang	macrophages
L1	3	UKB_460K.biochemistry_AspartateAminotransferase	Zhang_Macrophage_Gen_or_Alv	0.0721508	3.7002	Zhang	macrophages
L1	3	UKB_460K.biochemistry_AspartateAminotransferase	Zhang_Fetal_Macrophage_General_1	0.0520815	3.60547	Zhang	macrophages
L1	1	UKB_460K.biochemistry_Creatinine	Zhang_Fetal_Hepatoblast	0.989873	5.18048	Zhang	hepatoblasts
L1	2	UKB_460K.biochemistry_Testosterone_Male	Zhang_Fetal_Hepatoblast	0.94051	5.01918	Zhang	hepatoblasts
L1	2	UKB_460K.biochemistry_Testosterone_Male	Zhang_Hepatocyte	0.0578451	4.40234	Zhang	Hepatocytes
L1	4	UKB_460K.biochemistry_TotalProtein	ENCFF255BJE_blood_bodily_fluid_suppressor_macrophage	0.0277331	5.0618	ENCODE	macrophages
L1	4	UKB_460K.biochemistry_TotalProtein	ENCFF389RQE_blood_bodily_fluid_CD1c_positive_myeloid_dendritic_cell	0.0407001	5.21407	ENCODE	dendritic cells
L1	4	UKB_460K.biochemistry_TotalProtein	ENCFF866KDT_blood_bodily_fluid_inflammatory_macrophage	0.799865	5.72101	ENCODE	macrophages
L1	4	UKB_460K.biochemistry_TotalProtein	ENCFF926JZL_blood_bodily_fluid_inflammatory_macrophage	0.0962069	5.28421	ENCODE	macrophages
L1	1	UKB_460K.blood_RBC_DISTRIB_WIDTH	erythroblast.Corces2016	0.999992	6.86868	ABC_old	erythroblasts
L1	2	UKB_460K.blood_RBC_DISTRIB_WIDTH	ENCFF322YXK_blood_bodily_fluid_hematopoietic_multipotent_progenitor_cell	0.871986	8.81998	ENCODE	HMPs
L1	2	UKB_460K.blood_RBC_DISTRIB_WIDTH	ENCFF841CYA_blood_bodily_fluid_hematopoietic_multipotent_progenitor_cell	0.119112	8.58824	ENCODE	HMPs
L1	2	UKB_460K.blood_RBC_DISTRIB_WIDTH	Zhang_Fetal_Erythroblast_1	0.51809	8.04699	Zhang	erythroblasts
L1	2	UKB_460K.blood_RBC_DISTRIB_WIDTH	Zhang_Fetal_Erythroblast_2	0.547838	8.07217	Zhang	erythroblasts
L1	1	UKB_460K.blood_RED_COUNT	erythroblast.Corces2016	0.99561	5.52673	ABC_old	erythroblasts
L1	5	UKB_460K.blood_RED_COUNT	ENCFF624CCK_blood_bodily_fluid_hematopoietic_multipotent_progenitor_cell	0.0524922	5.35774	ENCODE	HMPs
L1	5	UKB_460K.blood_RED_COUNT	ENCFF633NER_blood_bodily_fluid_hematopoietic_multipotent_progenitor_cell	0.0908009	5.4622	ENCODE	HMPs
L1	5	UKB_460K.blood_RED_COUNT	ENCFF644AXQ_blood_bodily_fluid_hematopoietic_multipotent_progenitor_cell	0.792719	5.85705	ENCODE	HMPs
L1	5	UKB_460K.blood_RED_COUNT	ENCFF841CYA_blood_bodily_fluid_hematopoietic_multipotent_progenitor_cell	0.00998643	5.02817	ENCODE	HMPs
L1	5	UKB_460K.blood_RED_COUNT	ENCFF850RIV_ENCFF156DEQ_ENCFF064JOI_bone_element_bone_marrow_common_myeloid_progenitor_CD34_positive	0.0229987	5.19646	ENCODE	bone marrow CMPs
L1	5	UKB_460K.blood_RED_COUNT	Zhang_Fetal_Endothelial_Hepatic_2	0.0680398	4.55679	Zhang	endothelial hepatic cells
L1	5	UKB_460K.blood_RED_COUNT	Zhang_Fetal_Erythroblast_1	0.704543	5.0637	Zhang	erythroblasts
L1	5	UKB_460K.blood_RED_COUNT	Zhang_Fetal_Erythroblast_2	0.13858	4.71683	Zhang	erythroblasts
L1	5	UKB_460K.blood_RED_COUNT	Zhang_Fetal_Erythroblast_4	0.0324146	4.38375	Zhang	erythroblasts
L1	5	UKB_460K.blood_RED_COUNT	Zhang_Fetal_Hepatoblast	0.0267946	4.33821	Zhang	hepatoblasts
L1	1	UKB_460K.blood_WHITE_COUNT	ENCFF644AXQ_blood_bodily_fluid_hematopoietic_multipotent_progenitor_cell	0.921539	6.51892	ENCODE	HMPs
L1	3	UKB_460K.blood_WHITE_COUNT	Zhang_Fetal_Macrophage_Hepatic_1	0.493828	5.99868	Zhang	macrophages
L1	3	UKB_460K.blood_WHITE_COUNT	Zhang_Macrophage_General	0.392982	5.95936	Zhang	macrophages
L1	3	UKB_460K.blood_WHITE_COUNT	Zhang_Macrophage_Gen_or_Alv	0.110921	5.73677	Zhang	macrophages
L1	2	UKB_460K.bmd_HEEL_TSCOREz	ENCFF837VDG_connective_tissue_osteoblast	0.952852	6.97368	ENCODE	Osteoblasts
L1	2	UKB_460K.bmd_HEEL_TSCOREz	ENCFF968LWB_connective_tissue_adipocyte	0.0699251	6.7339	ENCODE	adipocytes
L2	2	UKB_460K.bmd_HEEL_TSCOREz	ENCFF106CGJ_bone_element_bone_marrow_connective_tissue_stromal_cell_of_bone_marrow	0.8537	6.30645	ENCODE	Bone marrow stromal cells
L2	2	UKB_460K.bmd_HEEL_TSCOREz	ENCFF361BTT_connective_tissue_skin_of_body_fibroblast_of_dermis	0.164355	5.88388	ENCODE	Fibroblasts
L1	9	UKB_460K.bmd_HEEL_TSCOREz	Zhang_Cardiac_Fibroblast	0.151061	4.39443	Zhang	Fibroblasts
L1	9	UKB_460K.bmd_HEEL_TSCOREz	Zhang_Fetal_Mesangial_1	0.00902602	3.65721	Zhang	Fetal Mesangial Cell
L1	9	UKB_460K.bmd_HEEL_TSCOREz	Zhang_Fibro_Epithelial	0.524797	4.68344	Zhang	Fibroblast (Epithelial)
L1	9	UKB_460K.bmd_HEEL_TSCOREz	Zhang_Fibro_General	0.070564	4.20802	Zhang	Fibroblasts
L1	9	UKB_460K.bmd_HEEL_TSCOREz	Zhang_Fibro_Nerve	0.00871995	3.64726	Zhang	Fibroblast (Peripheral Nerve)
L1	9	UKB_460K.bmd_HEEL_TSCOREz	Zhang_Mammary_Epithelial	0.0254138	3.94411	Zhang	Mammary epithelium
L1	9	UKB_460K.bmd_HEEL_TSCOREz	Zhang_Nerve_Stromal	0.0226057	3.91272	Zhang	Peripheral Nerve Stromal
L1	9	UKB_460K.bmd_HEEL_TSCOREz	Zhang_Pericyte_General_1	0.109921	4.31755	Zhang	Pericyte
L1	9	UKB_460K.bmd_HEEL_TSCOREz	Zhang_Vasc_Sm_Muscle_2	0.0393069	4.05891	Zhang	Vascular Smooth Muscle
L1	2	UKB_460K.body_BALDING1	ENCFF361BTT_connective_tissue_skin_of_body_fibroblast_of_dermis	0.8211	5.4755	ENCODE	Fibroblasts
L1	2	UKB_460K.body_BALDING1	ENCFF927PNR_ENCFF752EUQ_ENCFF076GOF_connective_tissue_penis_skin_of_body_foreskin_fibroblast	0.174838	5.17477	ENCODE	Fibroblasts
L1	1	UKB_460K.body_BALDING1	Zhang_Fibro_Epithelial	0.999988	6.27396	Zhang	Fibroblast (Epithelial)
L1	2	UKB_460K.body_WHRadjBMIz	ENCFF361BTT_connective_tissue_skin_of_body_fibroblast_of_dermis	0.432435	5.53076	ENCODE	Fibroblasts
L1	2	UKB_460K.body_WHRadjBMIz	ENCFF927PNR_ENCFF752EUQ_ENCFF076GOF_connective_tissue_penis_skin_of_body_foreskin_fibroblast	0.598716	5.6186	ENCODE	Fibroblasts
L1	2	UKB_460K.body_WHRadjBMIz	Zhang_Fibro_Epithelial	0.650412	7.01122	Zhang	Fibroblast (Epithelial)
L1	2	UKB_460K.body_WHRadjBMIz	Zhang_Fibro_Muscle	0.421102	6.99379	Zhang	Fibroblast (Sk Muscle Associated)
L1	6	UKB_460K.bp_DIASTOLICadjMEDz	ENCFF706PFS_ENCFF543KTX_ENCFF708DDX_ENCFF084YDG_epithelium_endothelial_cell	0.497493	4.85291	ENCODE	Epithelium endothelial cell
L1	6	UKB_460K.bp_DIASTOLICadjMEDz	ENCFF611HLU_connective_tissue_mesenchymal_stem_cell	0.198328	4.6488	ENCODE	Mesenchymal stem cell
L1	6	UKB_460K.bp_DIASTOLICadjMEDz	ENCFF837VDG_connective_tissue_osteoblast	0.0951376	4.45785	ENCODE	Osteoblasts
L1	6	UKB_460K.bp_DIASTOLICadjMEDz	ENCFF671RMS_ENCFF047DPU_blood_vessel_epithelium_extraembryonic_component_placenta_vasculature_vein_endothelial_cell_of_umbilical_vein	0.0835973	4.41972	ENCODE	Umbilical vein endothelium
L1	6	UKB_460K.bp_DIASTOLICadjMEDz	ENCFF166WND_ENCFF376TDW_embryo_mesodermal_cell	0.0674632	4.36289	ENCODE	Mesodermal cell
L1	6	UKB_460K.bp_DIASTOLICadjMEDz	ENCFF902EBP_blood_vessel_epithelium_lung_vasculature_lung_microvascular_endothelial_cell	0.0418569	4.19774	ENCODE	Lung microvascular endothelium
L1	1	UKB_460K.bp_DIASTOLICadjMEDz	Zhang_Fetal_Endothelial_General_1	0.984747	6.13531	Zhang	Fetal Endothelial (General)
L1	2	UKB_460K.disease_HYPOTHYROIDISM_SELF_REP	CD3.positive_T_cell.Roadmap	0.953631	5.35314	ABC_old	T cells
L1	2	UKB_460K.disease_HYPOTHYROIDISM_SELF_REP	T.cell.ENCODE	0.0210568	4.55517	ABC_old	T cells
L1	11	UKB_460K.disease_HYPOTHYROIDISM_SELF_REP	ENCFF181ZVA_blood_bodily_fluid_CD4_positive_alpha_beta_T_cell	0.0179256	7.12452	ENCODE	CD4+ T cells
L1	11	UKB_460K.disease_HYPOTHYROIDISM_SELF_REP	ENCFF189SHD_blood_bodily_fluid_CD4_positive_alpha_beta_T_cell	0.031529	7.20481	ENCODE	CD4+ T cells
L1	11	UKB_460K.disease_HYPOTHYROIDISM_SELF_REP	ENCFF258IVA_blood_bodily_fluid_CD4_positive_alpha_beta_T_cell	0.0792134	7.33391	ENCODE	CD4+ T cells
L1	11	UKB_460K.disease_HYPOTHYROIDISM_SELF_REP	ENCFF369FTG_blood_bodily_fluid_CD4_positive_alpha_beta_T_cell	0.029749	7.19659	ENCODE	CD4+ T cells
L1	11	UKB_460K.disease_HYPOTHYROIDISM_SELF_REP	ENCFF491SMQ_blood_bodily_fluid_CD4_positive_alpha_beta_T_cell	0.0622444	7.30035	ENCODE	CD4+ T cells
L1	11	UKB_460K.disease_HYPOTHYROIDISM_SELF_REP	ENCFF518FWN_blood_bodily_fluid_CD4_positive_alpha_beta_T_cell	0.161126	7.43189	ENCODE	CD4+ T cells
L1	11	UKB_460K.disease_HYPOTHYROIDISM_SELF_REP	ENCFF746DNB_ENCFF377XTR_blood_bodily_fluid_activated_naive_CD8_positive_alpha_beta_T_cell	0.023471	7.16295	ENCODE	CD8+ T cells
L1	11	UKB_460K.disease_HYPOTHYROIDISM_SELF_REP	ENCFF807MRC_blood_bodily_fluid_CD4_positive_alpha_beta_T_cell	0.0474244	7.2623	ENCODE	CD4+ T cells
L1	11	UKB_460K.disease_HYPOTHYROIDISM_SELF_REP	ENCFF813XWD_blood_bodily_fluid_CD4_positive_alpha_beta_T_cell	0.292486	7.51318	ENCODE	CD4+ T cells
L1	11	UKB_460K.disease_HYPOTHYROIDISM_SELF_REP	ENCFF909CMG_blood_bodily_fluid_CD4_positive_alpha_beta_T_cell	0.19442	7.45759	ENCODE	CD4+ T cells
L1	11	UKB_460K.disease_HYPOTHYROIDISM_SELF_REP	ENCFF913TXQ_blood_bodily_fluid_activated_T_cell	0.0298176	7.19691	ENCODE	T cells
L1	1	UKB_460K.disease_HYPOTHYROIDISM_SELF_REP	Zhang_T_Lymphocyte_1_CD8	0.9966	6.3301	Zhang	CD8+ T cells
L1	1	UKB_460K.other_MORNINGPERSON	ENCFF177MAG_ENCFF878HSW_brain_spinal_cord_motor_neuron	0.964132	7.22067	ENCODE	Motor Neuron
L1	2	UKB_460K.other_MORNINGPERSON	Zhang_Fetal_Excitatory_Neuron_1	0.0992671	6.44706	Zhang	Fetal Excitatory Neurons
L1	2	UKB_460K.other_MORNINGPERSON	Zhang_Fetal_Inhibitory_Neuron_1	0.939958	6.90378	Zhang	Fetal Inhibitory Neurons
L2	1	UKB_460K.other_MORNINGPERSON	Zhang_Alpha_2	0.906218	5.84663	Zhang	Pancreatic alpha cells
L1	1	UKB_460K.repro_MENARCHE_AGE	bipolar_neuron_from_iPSC.ENCODE	0.999496	5.34625	ABC_old	Bipolar neurons
L1	3	UKB_460K.repro_MENARCHE_AGE	ENCFF286QGB_ENCFF835JIA_ENCFF618RAO_ENCFF700SCP_NA_neural_progenitor_cell	0.0475323	8.14201	ENCODE	Neural progenitors
L1	3	UKB_460K.repro_MENARCHE_AGE	ENCFF287XRW_ENCFF872FDO_ENCFF110SOE_embryo_neuronal_stem_cell	0.630035	8.4769	ENCODE	Neuronal stem cells
L1	3	UKB_460K.repro_MENARCHE_AGE	ENCFF631FWF_NA_mid_neurogenesis_radial_glial_cells	0.323887	8.39589	ENCODE	Radial glial cells
L1	6	UKB_460K.repro_MENARCHE_AGE	Zhang_Fetal_Excitatory_Neuron_1	0.610991	5.42352	Zhang	Fetal Excitatory Neurons
L1	6	UKB_460K.repro_MENARCHE_AGE	Zhang_Fetal_Excitatory_Neuron_3	0.164937	5.167	Zhang	Fetal Excitatory Neurons
L1	6	UKB_460K.repro_MENARCHE_AGE	Zhang_Fetal_Excitatory_Neuron_4	0.0166952	4.68467	Zhang	Fetal Excitatory Neurons
L1	6	UKB_460K.repro_MENARCHE_AGE	Zhang_Fetal_Excitatory_Neuron_9	0.0164807	4.68181	Zhang	Fetal Excitatory Neurons
L1	6	UKB_460K.repro_MENARCHE_AGE	Zhang_Fetal_Inhibitory_Neuron_1	0.0280367	4.79808	Zhang	Fetal Inhibitory Neurons
L1	6	UKB_460K.repro_MENARCHE_AGE	Zhang_Fetal_Photoreceptor	0.138916	5.13242	Zhang	Fetal photoreceptor

### Sheet: S22
Table S22. Comparison of CT-FM results using different datasets.
Trait	Cell types from Main analysis	PIP/cPIP Main anlaysis	Corresponding cell types from Epimap analysis	PIP/cPIP Epimap analysis	Note
Asthma	CD4+ T cells	0.61	CD4+ T cells	0.5
Basophil percentage	Neutrophils	0.7	Neutrophils	0.19
	Bone marrow CMPs	0.54	CMPs	0.23
Celiac disease	CD4+ T cells	0.55	CD4+ T cells	0.49
Eosinophil percentage	T cells	0.63	CD4+ T cells	0.61
Hypothyroidism	CD4+ T cells	0.63	CD4+ T cells	0.52
Inflammatory Bowel Disease	Macrophages	0.62	-	-
	CD8+ T cells	0.45	CD8+ T cells	0.06
Lupus	B cells	0.42	B cells	0.13
Monocyte percentage	Monocytes	0.996318	Monocytes	0.03	Top hit in Epimap analysis was neutrophils (PIP = 0.68) which are closely related to the monocyte cell type
Multiple sclerosis	CD4+ T cells	0.9	CD4+ T cells	0.59
	Macrophages	0.99	-	-
PANUKBB.Blood_Clot_DVT_Bronchitis_Emphysema_Asthma_Rhinitis_Eczema_Allergy_Diagnosed_By_Doctor	CD4+ T cells	0.85	Tregs	0.53	Regulatory T cells (Tregs) are a subset of CD4+ T cells
	CD8+ T cells	0.26	CD8+ T cells	0.003
Platelet distribution width	Bone marrow CMPs	0.82	CMPs	0.52
Primary Biliary Cirrhosis	B cells	0.66	B cells	0.19
RA (Ishigaki 2022)	CD8+ T cells	0.41	CD8+ T cells	0.08
RA (Saevarsdottir 2022)	B cells	0.99	B cells	0.83
	CD4+ T cells	0.21	T cells	0.01
RBC count	HMPs	0.69	HMPs	0.24
RBC volume	HMPs	0.86	HMPs	0.91
Reticulocyte count	HMPs	0.78	HMPs	0.96
Type 1 diabetes	CD4+ T cells	0.69	CD4+ T cells	0.202
White count	Macrophages	0.46	Mononuclear cells	0.69	Macrophages are a type of mononuclear cell

### Sheet: S23
Table S23.Overview of East-Asian (EAS) GWAS summary statistics of complex traits analyzed in this study. For each trait, we report the source article,average sample size and the maximum Z-Score estimated by S-LDSC across 926 CTS-SNP annotations. Traits were ordered based on on S-LDSC maximum Z score. We note that we initially analyzed 31 EAS GWAS from Shi et al. 2021 Nat Comm, but only five traits were well-powered (i.e., at least 1 S-LDSC marginal Z-score > 4) for CT-FM analyses due to low sample size in EAS GWAS.
Trait	File.name	Paper.Link	Mean.N	max S-LDSC Z
Height (EAS)	BBJ.Height.BOLT-LMM.txt	https://www.nature.com/articles/s41588-018-0047-6#MOESM1	151569	7.57005
Rheumatoid arthritis (EAS)	RA_2022	https://www.nature.com/articles/s41588-022-01213-w#data-availability	41300	6.35217
Schizophrenia (EAS)	daner_natgen_eas_autosomes	https://www.nature.com/articles/s41588-019-0512-x#data-availability	13761.2	5.46019
Diabetes type 2 (EAS)	BBJ_BetaBased1.MAF_001.AtLeast2studies.AllChr.txt	https://www.nature.com/articles/s41588-018-0332-4#data-availability	190559	5.49825
BMI (EAS)	All_2017_BMI_BBJ_autosome	https://www.nature.com/articles/ng.3951#Abs2	158284	4.68959

### Sheet: S24
Table S24: CT-FM results for 5 well-powered East Asian (EAS) GWAS For each trait, we report the ICS, PIP and cPIP from by CT-FM, as well as Z scores estimated by S-LDSC. Traits were ordered based on on S-LDSC maximum Z score. For height, we replicated the two ICS corresponding to osteoblast and fibroblast. For rheumatoid arthritis, we emphasized the role of CD8+ T cell (max cPIP in the European RA dataset from Ishigaki et al.). For schizophrenia, we replicated the role and fetal excitatory neurons (here within the same ICS); no immune cell types were identified. For type 2 diabetes, we identified two ICSs corresponding to pancreatic beta cells (consistent with main analyses) and radial glial cells (PIP = 0.02 in main analyses). For BMI, we identified 6 different cell types, consistent with our observation that BMI associated variants are likely to be distributed across multiple neuronal cell types. Difference of results can be explained by lower power in the EAS GWAS (N = 158K) compared to the European one (N = 686K). cPIP were reported when no SNP-annotation has PIP>0.5 within an ICS, but multiple SNP-annotations from the same cell type were identified in the ICS.
TRAIT	ICS_Num	Size	Celltype	PIP	cPIP	Zscore	annot_name
BMI (EAS)	L1	13	Neural progenitors	0.306483	0.37178	4.37694	ENCFF453BOK_NA_ecto_neural_progenitor_cell
BMI (EAS)	L1	13	Radial glial cells	0.115455	0.183015	4.1324	ENCFF986LEV_embryo_radial_glial_cell
BMI (EAS)	L1	13	Neuronal stem cells	0.109352	0	4.11837	ENCFF287XRW_ENCFF872FDO_ENCFF110SOE_embryo_neuronal_stem_cell
BMI (EAS)	L1	13	Neural progenitors	0.0941535	0.37178	4.07947	ENCFF286QGB_ENCFF835JIA_ENCFF618RAO_ENCFF700SCP_NA_neural_progenitor_cell
BMI (EAS)	L1	13	Radial glial cells	0.0763792	0.183015	4.02444	ENCFF631FWF_NA_mid_neurogenesis_radial_glial_cells
BMI (EAS)	L1	13	Motor Neuron	0.0625277	0.138446	3.9711	ENCFF177MAG_ENCFF878HSW_brain_spinal_cord_motor_neuron
BMI (EAS)	L1	13	Motor Neuron	0.0311543	0.138446	3.77952	ENCFF145CKE_ENCFF223GDQ_brain_spinal_cord_motor_neuron
BMI (EAS)	L1	13	Motor Neuron	0.0255885	0.138446	3.72362	ENCFF672CVM_ENCFF638FPK_brain_spinal_cord_motor_neuron
BMI (EAS)	L1	13	Fetal Excitatory Neurons	0.0219458	0	3.6794	ENCFF269VAY_ENCFF346LEZ_ENCFF118OBT_ENCFF536VOI_NA_excitatory_neuron
BMI (EAS)	L1	13	Hepatocytes	0.0214495	0	3.67277	hepatocyte.ENCODE
BMI (EAS)	L1	13	Neuron	0.0155537	0	3.5783	ENCFF684OYD_NA_neuron
BMI (EAS)	L1	13	Motor Neuron	0.0143187	0.138446	3.55358	ENCFF125KUI_ENCFF843YIN_brain_spinal_cord_motor_neuron
BMI (EAS)	L1	13	Motor Neuron	0.012378	0.138446	3.50963	ENCFF435JQR_ENCFF985ZFD_brain_spinal_cord_motor_neuron
Diabetes type 2 (EAS)	L1	4	Pancreatic alpha cells	0.0326462	0	4.63539	Zhang_Alpha_1
Diabetes type 2 (EAS)	L1	4	Pancreatic beta cells	0.571915	0	5.49825	Zhang_Beta_1
Diabetes type 2 (EAS)	L1	4	Pancreatic beta cells	0.302526	0	5.31677	Zhang_Beta_2
Diabetes type 2 (EAS)	L1	4	Pancreatic Delta/Gamma cells	0.117787	0	5.09134	Zhang_DeltaGamma
Diabetes type 2 (EAS)	L2	3	Radial glial cells	0.801902	0	5.21768	ENCFF986LEV_embryo_radial_glial_cell
Diabetes type 2 (EAS)	L2	3	Radial glial cells	0.102848	0	4.69429	ENCFF631FWF_NA_mid_neurogenesis_radial_glial_cells
Diabetes type 2 (EAS)	L2	3	Motor Neuron	0.034652	0	4.29996	ENCFF177MAG_ENCFF878HSW_brain_spinal_cord_motor_neuron
Height (EAS)	L1	1	Osteoblasts	0.993108	0	7.57005	ENCFF837VDG_connective_tissue_osteoblast
Height (EAS)	L2	19	Fibroblasts	0.395859	0.639612	6.06188	ENCFF352VPU_connective_tissue_mouth_fibroblast_of_gingiva
Height (EAS)	L2	19	Fibroblasts	0.0997283	0.639612	5.51708	Zhang_Cardiac_Fibroblast
Height (EAS)	L2	19	Fibroblasts	0.0855607	0.639612	5.51016	Zhang_Fibro_General
Height (EAS)	L2	19	Bone marrow stromal cells	0.0797329	0	5.86851	ENCFF106CGJ_bone_element_bone_marrow_connective_tissue_stromal_cell_of_bone_marrow
Height (EAS)	L2	19	Fibroblasts	0.0887436	0.639612	6.11063	osteoblast.ENCODE
Height (EAS)	L2	19	Fibroblast (Sk Muscle Associated)	0.0640169	0	5.32154	Zhang_Fibro_Muscle
Height (EAS)	L2	19	Fibroblasts	0.0591842	0.639612	5.4262	Zhang_Fetal_Fibro_General_1
Height (EAS)	L2	19	Fibroblast (Peripheral Nerve)	0.0394138	0	5.26549	Zhang_Fibro_Nerve
Height (EAS)	L2	19	Fibroblasts	0.0335543	0.639612	5.37277	ENCFF758YZS_ENCFF979EBB_ENCFF674AZI_arterial_blood_vessel_blood_vessel_connective_tissue_vasculature_fibroblast_of_the_aortic_adventitia
Height (EAS)	L2	19	Fibroblasts	0.0348719	0.639612	5.25287	Zhang_Fetal_Cardiac_Fibroblast
Height (EAS)	L2	19	Fibroblast (Epithelial)	0.0286774	0	5.28741	Zhang_Fibro_Epithelial
Height (EAS)	L2	19	Vascular Smooth Muscle	0.0289589	0	5.25521	Zhang_Vasc_Sm_Muscle_1
Height (EAS)	L2	19	Fibroblasts	0.026988	0.639612	4.98676	ENCFF186DYG_connective_tissue_skin_of_body_fibroblast_of_upper_back_skin
Height (EAS)	L2	19	Fibroblasts	0.0253336	0.639612	5.29737	ENCFF424KBD_ENCFF945XTN_connective_tissue_heart_cardiac_fibroblast
Height (EAS)	L2	19	Fibroblasts	0.0236627	0.639612	5.34317	ENCFF748IRR_connective_tissue_mouth_fibroblast_of_peridontal_ligament
Height (EAS)	L2	19	Fibroblasts	0.0213633	0.639612	4.90482	ENCFF361BTT_connective_tissue_skin_of_body_fibroblast_of_dermis
Height (EAS)	L2	19	Fetal Mesangial Cell	0.0239719	0	5.0327	Zhang_Fetal_Mesangial_1
Height (EAS)	L2	19	Peripheral Nerve Stromal	0.0179392	0	4.68297	Zhang_Nerve_Stromal
Height (EAS)	L2	19	Osteoblasts	0.0219469	0	4.8971	ENCFF418OBI_ENCFF103MXT_ENCFF185GGC_connective_tissue_osteoblast
Schizophrenia (EAS)	L1	3	Motor Neuron	0.378198	0	5.46019	ENCFF177MAG_ENCFF878HSW_brain_spinal_cord_motor_neuron
Schizophrenia (EAS)	L1	3	Adult glutamatergic neurons	0.358029	0	5.44978	Zhang_Glutamatergic_2
Schizophrenia (EAS)	L1	3	Fetal Excitatory Neurons	0.20084	0	5.3388	Zhang_Fetal_Excitatory_Neuron_3
Rheumatoid arthritis (EAS)	L1	9	CD4+ T cells	0.00619014	0	5.35687	ENCFF032VQN_blood_bodily_fluid_activated_CD4_positive_alpha_beta_T_cell
Rheumatoid arthritis (EAS)	L1	9	T cells	0.00450992	0	5.1523	ENCFF060VND_ENCFF233LPC_blood_bodily_fluid_activated_T_cell
Rheumatoid arthritis (EAS)	L1	9	CD4+ T cells	0.0123849	0	5.6741	ENCFF074ZSQ_blood_bodily_fluid_stimulated_activated_CD4_positive_alpha_beta_T_cell
Rheumatoid arthritis (EAS)	L1	9	CD4+ T cells	0.00388189	0	5.02882	ENCFF147IYE_ENCFF888NJV_blood_bodily_fluid_activated_naive_CD4_positive_alpha_beta_T_cell
Rheumatoid arthritis (EAS)	L1	9	CD4+ T cells	0.0044695	0	5.25387	ENCFF197MIF_blood_bodily_fluid_activated_CD4_positive_alpha_beta_T_cell
Rheumatoid arthritis (EAS)	L1	9	CD4+ T cells	0.00731621	0	5.39075	ENCFF240PRJ_blood_bodily_fluid_activated_CD4_positive_alpha_beta_T_cell
Rheumatoid arthritis (EAS)	L1	9	CD4+ T cells	0.0102329	0	5.53517	ENCFF301LEA_blood_bodily_fluid_activated_CD4_positive_alpha_beta_T_cell
Rheumatoid arthritis (EAS)	L1	9	CD8+ T cells	0.92699	0	6.35217	ENCFF746DNB_ENCFF377XTR_blood_bodily_fluid_activated_naive_CD8_positive_alpha_beta_T_cell
Rheumatoid arthritis (EAS)	L1	9	T cells	0.00771414	0	5.68622	ENCFF913TXQ_blood_bodily_fluid_activated_T_cell

### Sheet: S25
Table S25: Conditional S-LDSC analyses on height with different SNP-annotations related to chondrocytes. For each chondrocyte annotation generated in Richard et al. 2025 Cell, we performed S-LDSC analyses conditionned to the baseline model and the osteoblast and fibroblast SNP-annotations corresponding to S-LDSC ICSs and reported the conditional Z score. For each analysis, we observed that the osteoblast and fibroblast SNP-annotations remained extremly significant, suggesting an independent effects of osteoblasts, fibroblasts and chondrocytes on height.
Model	Annotation	% SNPs	Conditional Z
Osteoblast + Fibroblast + chondrocytes	Osteoblast	0.0118197	4.82731
Osteoblast + Fibroblast + chondrocytes	Fibroblast	0.0301859	6.73633
Osteoblast + Fibroblast + chondrocytes	chondrocytes	0.0450755	2.99734
Osteoblast + Fibroblast + chondrocytesE54	Osteoblast	0.0118197	4.51749
Osteoblast + Fibroblast + chondrocytesE54	Fibroblast	0.0301859	6.32871
Osteoblast + Fibroblast + chondrocytesE54	chondrocytesE54	0.0348741	3.88418
Osteoblast + Fibroblast + chondrocytesE67	Osteoblast	0.0118197	5.97467
Osteoblast + Fibroblast + chondrocytesE67	Fibroblast	0.0301859	7.10142
Osteoblast + Fibroblast + chondrocytesE67	chondrocytesE67	0.0294159	2.57338
Osteoblast + Fibroblast + DistFemur_54	Osteoblast	0.0118197	4.59867
Osteoblast + Fibroblast + DistFemur_54	Fibroblast	0.0301859	6.46637
Osteoblast + Fibroblast + DistFemur_54	DistFemur_54	0.0240567	6.11519
Osteoblast + Fibroblast + DistHumerus_54	Osteoblast	0.0118197	3.38316
Osteoblast + Fibroblast + DistHumerus_54	Fibroblast	0.0301859	6.47195
Osteoblast + Fibroblast + DistHumerus_54	DistHumerus_54	0.0234711	2.93858
Osteoblast + Fibroblast + DistHumerus_67	Osteoblast	0.0118197	6.01942
Osteoblast + Fibroblast + DistHumerus_67	Fibroblast	0.0301859	7.16747
Osteoblast + Fibroblast + DistHumerus_67	DistHumerus_67	0.0220135	2.78532
Osteoblast + Fibroblast + DistRadius_54	Osteoblast	0.0118197	4.35505
Osteoblast + Fibroblast + DistRadius_54	Fibroblast	0.0301859	6.95172
Osteoblast + Fibroblast + DistRadius_54	DistRadius_54	0.0188849	5.53778
Osteoblast + Fibroblast + DistRadius_67	Osteoblast	0.0118197	5.17165
Osteoblast + Fibroblast + DistRadius_67	Fibroblast	0.0301859	6.30514
Osteoblast + Fibroblast + DistRadius_67	DistRadius_67	0.0130649	2.67345
Osteoblast + Fibroblast + DistTibia_54	Osteoblast	0.0118197	4.7097
Osteoblast + Fibroblast + DistTibia_54	Fibroblast	0.0301859	6.44812
Osteoblast + Fibroblast + DistTibia_54	DistTibia_54	0.0216084	6.55688
Osteoblast + Fibroblast + DistTibia_67	Osteoblast	0.0118197	5.55596
Osteoblast + Fibroblast + DistTibia_67	Fibroblast	0.0301859	6.82424
Osteoblast + Fibroblast + DistTibia_67	DistTibia_67	0.0138926	3.19436
Osteoblast + Fibroblast + ProxFemur_54	Osteoblast	0.0118197	4.63914
Osteoblast + Fibroblast + ProxFemur_54	Fibroblast	0.0301859	6.53684
Osteoblast + Fibroblast + ProxFemur_54	ProxFemur_54	0.0216418	5.6584
Osteoblast + Fibroblast + ProxFemur_67	Osteoblast	0.0118197	5.79783
Osteoblast + Fibroblast + ProxFemur_67	Fibroblast	0.0301859	6.78261
Osteoblast + Fibroblast + ProxFemur_67	ProxFemur_67	0.0169366	2.79183
Osteoblast + Fibroblast + ProxHumerus_54	Osteoblast	0.0118197	4.99447
Osteoblast + Fibroblast + ProxHumerus_54	Fibroblast	0.0301859	7.06181
Osteoblast + Fibroblast + ProxHumerus_54	ProxHumerus_54	0.0216981	4.45648
Osteoblast + Fibroblast + ProxHumerus_67	Osteoblast	0.0118197	5.9982
Osteoblast + Fibroblast + ProxHumerus_67	Fibroblast	0.0301859	7.23915
Osteoblast + Fibroblast + ProxHumerus_67	ProxHumerus_67	0.017482	3.22398
Osteoblast + Fibroblast + ProxRadius_54	Osteoblast	0.0118197	3.82144
Osteoblast + Fibroblast + ProxRadius_54	Fibroblast	0.0301859	6.33819
Osteoblast + Fibroblast + ProxRadius_54	ProxRadius_54	0.0225107	3.89219

### Sheet: S26
Table S26: Schizophrenia SNP-heritability results for CT-FM CS SNP-annotations that do not overlap with each other. We report S-LDSC results on schizophrenia for SNP-annotations keeping SNPs specific to each CS and not present in other CSs, and one SNP-annotation containing SNPs in at least 2 CS SNP-annotations.
CS SNP-annotation	Prop._SNPs	Prop._h2	Prop._h2_std_error	Enrichment	Enrichment_std_error	Enrichment_p
fetal excitatory neurons only	0.00421697	0.042325	0.0112257	10.0368	2.66203	0.000828723
adult excitatory neurons only	0.00707933	0.0860406	0.0125663	12.1538	1.77507	2.4647e-09
CD4 T cell	0.0122644	0.0546747	0.0133401	4.458	1.08771	0.00221468
intersection	0.0069156	0.0892388	0.0135793	12.904	1.96357	6.17093e-09

### Sheet: S27
Table S27: CT-FM results for 39 UK Biobank GWAS. We report, for each trait, the indepndent causal sets and the causal cell-types identified by CT-FM as well as Z scores estimated by S-LDSC.
TRAIT	ICS_Num	Size	Celltype	PIP	Zscore	annot_name
UKB_460K.biochemistry_Glucose	L1	5	Pancreatic alpha cells	0.216172	4.41407	Zhang_Alpha_1
UKB_460K.biochemistry_Glucose	L1	5	Pancreatic alpha cells	0.300675	4.49219	Zhang_Alpha_2
UKB_460K.biochemistry_Glucose	L1	5	Pancreatic beta cells	0.143561	4.3152	Zhang_Beta_1
UKB_460K.biochemistry_Glucose	L1	5	Pancreatic Delta/Gamma cells	0.0280001	3.89543	Zhang_DeltaGamma
UKB_460K.biochemistry_Glucose	L1	5	Fetal Pancreatic Islet Cell	0.293051	4.48616	Zhang_Fetal_Islet
UKB_460K.biochemistry_HbA1c	L1	6	erythroblasts	0.495303	4.97839	Zhang_Fetal_Erythroblast_1
UKB_460K.biochemistry_HbA1c	L1	6	HMPs	0.210096	4.79477	ENCFF633NER_blood_bodily_fluid_hematopoietic_multipotent_progenitor_cell
UKB_460K.biochemistry_HbA1c	L1	6	erythroblasts	0.0799668	4.57914	erythroblast.Corces2016
UKB_460K.biochemistry_HbA1c	L1	6	erythroblasts	0.0533488	4.4857	Zhang_Fetal_Erythroblast_2
UKB_460K.biochemistry_HbA1c	L1	6	HMPs	0.0513783	4.47692	ENCFF746ODB_blood_bodily_fluid_hematopoietic_multipotent_progenitor_cell
UKB_460K.biochemistry_HbA1c	L1	6	HMPs	0.0242927	4.2983	ENCFF322YXK_blood_bodily_fluid_hematopoietic_multipotent_progenitor_cell
UKB_460K.blood_EOSINOPHIL_COUNT	L1	39	CD4+ T cells	0.0237251	7.9426	ENCFF032VQN_blood_bodily_fluid_activated_CD4_positive_alpha_beta_T_cell
UKB_460K.blood_EOSINOPHIL_COUNT	L1	39	CD8+ T cells	0.00218141	7.24804	ENCFF034DRR_ENCFF417TJV_ENCFF339WFQ_blood_bodily_fluid_stimulated_activated_CD8_positive_alpha_beta_memory_T_cell
UKB_460K.blood_EOSINOPHIL_COUNT	L1	39	CD4+ T cells	0.00256911	7.08995	ENCFF047FBN_blood_bodily_fluid_stimulated_activated_CD4_positive_alpha_beta_T_cell
UKB_460K.blood_EOSINOPHIL_COUNT	L1	39	CD8+ T cells	0.0215679	7.6031	ENCFF058QST_blood_bodily_fluid_stimulated_activated_CD8_positive_alpha_beta_memory_T_cell
UKB_460K.blood_EOSINOPHIL_COUNT	L1	39	CD8+ T cells	0.00838507	7.38009	ENCFF117UBS_blood_bodily_fluid_stimulated_activated_CD8_positive_alpha_beta_memory_T_cell
UKB_460K.blood_EOSINOPHIL_COUNT	L1	39	T cells	0.06037	7.98928	ENCFF142QXQ_blood_bodily_fluid_activated_T_cell
UKB_460K.blood_EOSINOPHIL_COUNT	L1	39	T cells	0.0033097	7.20752	ENCFF147PAF_blood_bodily_fluid_activated_T_cell
UKB_460K.blood_EOSINOPHIL_COUNT	L1	39	CD4+ T cells	0.00235699	7.00675	ENCFF151XQY_blood_bodily_fluid_stimulated_activated_CD4_positive_alpha_beta_T_cell
UKB_460K.blood_EOSINOPHIL_COUNT	L1	39	Th1	0.0175621	8.00263	ENCFF156FHK_blood_bodily_fluid_T_helper_1_cell
UKB_460K.blood_EOSINOPHIL_COUNT	L1	39	CD8+ T cells	0.0315471	7.70522	ENCFF166XFX_blood_bodily_fluid_activated_CD8_positive_alpha_beta_memory_T_cell
UKB_460K.blood_EOSINOPHIL_COUNT	L1	39	CD4+ T cells	0.0338051	8.15385	ENCFF174GJX_blood_bodily_fluid_stimulated_activated_CD4_positive_alpha_beta_T_cell
UKB_460K.blood_EOSINOPHIL_COUNT	L1	39	CD4+ T cells	0.00353547	7.31581	ENCFF176HTM_blood_bodily_fluid_stimulated_activated_CD4_positive_alpha_beta_T_cell
UKB_460K.blood_EOSINOPHIL_COUNT	L1	39	CD4+ T cells	0.00871008	7.70871	ENCFF197MIF_blood_bodily_fluid_activated_CD4_positive_alpha_beta_T_cell
UKB_460K.blood_EOSINOPHIL_COUNT	L1	39	CD4+ T cells	0.0103981	7.74596	ENCFF240PRJ_blood_bodily_fluid_activated_CD4_positive_alpha_beta_T_cell
UKB_460K.blood_EOSINOPHIL_COUNT	L1	39	CD4+ T cells	0.0342389	8.05953	ENCFF301LEA_blood_bodily_fluid_activated_CD4_positive_alpha_beta_T_cell
UKB_460K.blood_EOSINOPHIL_COUNT	L1	39	CD8+ T cells	0.0357778	7.75691	ENCFF330JQQ_blood_bodily_fluid_stimulated_activated_CD8_positive_alpha_beta_memory_T_cell
UKB_460K.blood_EOSINOPHIL_COUNT	L1	39	CD4+ T cells	0.00810732	7.72088	ENCFF355HKW_blood_bodily_fluid_stimulated_activated_CD4_positive_alpha_beta_T_cell
UKB_460K.blood_EOSINOPHIL_COUNT	L1	39	CD4+ T cells	0.0162459	7.76702	ENCFF443UTC_ENCFF447EBX_ENCFF458MRS_blood_bodily_fluid_activated_naive_CD4_positive_alpha_beta_T_cell
UKB_460K.blood_EOSINOPHIL_COUNT	L1	39	CD8+ T cells	0.0741602	7.995	ENCFF485ZYC_blood_bodily_fluid_stimulated_activated_naive_CD8_positive_alpha_beta_T_cell
UKB_460K.blood_EOSINOPHIL_COUNT	L1	39	CD4+ T cells	0.00571026	7.63429	ENCFF510AEM_blood_bodily_fluid_activated_CD4_positive_alpha_beta_T_cell
UKB_460K.blood_EOSINOPHIL_COUNT	L1	39	Th2	0.0121689	7.63777	ENCFF561ETS_blood_bodily_fluid_T_helper_2_cell
UKB_460K.blood_EOSINOPHIL_COUNT	L1	39	CD8+ T cells	0.00410683	7.40397	ENCFF596NYW_blood_bodily_fluid_stimulated_activated_CD8_positive_alpha_beta_memory_T_cell
UKB_460K.blood_EOSINOPHIL_COUNT	L1	39	CD8+ T cells	0.106938	8.15932	ENCFF602LTQ_ENCFF599ITG_ENCFF135PTF_blood_bodily_fluid_activated_CD8_positive_alpha_beta_T_cell
UKB_460K.blood_EOSINOPHIL_COUNT	L1	39	CD4+ T cells	0.0262208	7.90284	ENCFF635EBG_blood_bodily_fluid_activated_CD4_positive_alpha_beta_T_cell
UKB_460K.blood_EOSINOPHIL_COUNT	L1	39	CD4+ T cells	0.00536551	7.44713	ENCFF697IRZ_blood_bodily_fluid_stimulated_activated_CD4_positive_alpha_beta_T_cell
UKB_460K.blood_EOSINOPHIL_COUNT	L1	39	CD8+ T cells	0.0183751	7.77249	ENCFF707PGX_blood_bodily_fluid_activated_naive_CD8_positive_alpha_beta_T_cell
UKB_460K.blood_EOSINOPHIL_COUNT	L1	39	CD8+ T cells	0.00693951	7.42095	ENCFF710XDE_ENCFF006ONU_ENCFF169ABO_blood_bodily_fluid_stimulated_activated_naive_CD8_positive_alpha_beta_T_cell
UKB_460K.blood_EOSINOPHIL_COUNT	L1	39	CD4+ T cells	0.00466495	7.07903	ENCFF719PPB_blood_bodily_fluid_activated_CD4_positive_alpha_beta_T_cell
UKB_460K.blood_EOSINOPHIL_COUNT	L1	39	T cells	0.00268549	7.11325	ENCFF724QAK_blood_bodily_fluid_activated_T_cell
UKB_460K.blood_EOSINOPHIL_COUNT	L1	39	CD4+ T cells	0.00458605	7.56431	ENCFF784UWL_blood_bodily_fluid_stimulated_activated_CD4_positive_alpha_beta_T_cell
UKB_460K.blood_EOSINOPHIL_COUNT	L1	39	T cells	0.0476118	8.02299	ENCFF788LCO_blood_bodily_fluid_activated_T_cell
UKB_460K.blood_EOSINOPHIL_COUNT	L1	39	CD4+ T cells	0.00204908	6.97647	ENCFF788MVG_blood_bodily_fluid_stimulated_activated_CD4_positive_alpha_beta_T_cell
UKB_460K.blood_EOSINOPHIL_COUNT	L1	39	CD4+ T cells	0.00228989	6.99244	ENCFF789HOF_blood_bodily_fluid_stimulated_activated_CD4_positive_alpha_beta_T_cell
UKB_460K.blood_EOSINOPHIL_COUNT	L1	39	CD4+ T cells	0.00381591	6.49036	ENCFF790XQN_blood_bodily_fluid_naive_thymus_derived_CD4_positive_alpha_beta_T_cell
UKB_460K.blood_EOSINOPHIL_COUNT	L1	39	CD4+ T cells	0.00520224	7.65458	ENCFF806NHY_blood_bodily_fluid_CD4_positive_CD25_positive_alpha_beta_regulatory_T_cell
UKB_460K.blood_EOSINOPHIL_COUNT	L1	39	CD4+ T cells	0.00594028	7.42496	ENCFF816PGR_blood_bodily_fluid_activated_CD4_positive_alpha_beta_T_cell
UKB_460K.blood_EOSINOPHIL_COUNT	L1	39	CD4+ T cells	0.114386	8.21808	ENCFF843VVV_ENCFF916NRZ_ENCFF289NXD_blood_bodily_fluid_activated_CD4_positive_alpha_beta_memory_T_cell
UKB_460K.blood_EOSINOPHIL_COUNT	L1	39	CD4+ T cells	0.201293	8.07123	ENCFF896QGC_blood_bodily_fluid_stimulated_activated_CD4_positive_alpha_beta_T_cell
UKB_460K.blood_EOSINOPHIL_COUNT	L1	39	CD4+ T cells	0.00584662	7.68072	ENCFF945VXT_blood_bodily_fluid_stimulated_activated_CD4_positive_alpha_beta_T_cell
UKB_460K.blood_HIGH_LIGHT_SCATTER_RETICULOCYTE_COUNT	L1	4	HMPs	0.184611	7.24232	ENCFF028ZFZ_blood_bodily_fluid_hematopoietic_multipotent_progenitor_cell
UKB_460K.blood_HIGH_LIGHT_SCATTER_RETICULOCYTE_COUNT	L1	4	HMPs	0.142836	7.20613	ENCFF271NTU_blood_bodily_fluid_hematopoietic_multipotent_progenitor_cell
UKB_460K.blood_HIGH_LIGHT_SCATTER_RETICULOCYTE_COUNT	L1	4	HMPs	0.493349	7.37937	ENCFF322YXK_blood_bodily_fluid_hematopoietic_multipotent_progenitor_cell
UKB_460K.blood_HIGH_LIGHT_SCATTER_RETICULOCYTE_COUNT	L1	4	HMPs	0.157059	7.21954	ENCFF841CYA_blood_bodily_fluid_hematopoietic_multipotent_progenitor_cell
UKB_460K.blood_LYMPHOCYTE_COUNT	L1	3	CD4+ T cells	0.117911	8.12391	ENCFF147IYE_ENCFF888NJV_blood_bodily_fluid_activated_naive_CD4_positive_alpha_beta_T_cell
UKB_460K.blood_LYMPHOCYTE_COUNT	L1	3	CD4+ T cells	0.252287	8.2872	ENCFF295CPY_ENCFF694IFY_blood_bodily_fluid_CD4_positive_alpha_beta_T_cell
UKB_460K.blood_LYMPHOCYTE_COUNT	L1	3	CD8+ T cells	0.59185	8.32607	ENCFF977OWA_ENCFF594SKK_blood_bodily_fluid_activated_naive_CD8_positive_alpha_beta_T_cell
UKB_460K.blood_MEAN_CORPUSCULAR_HEMOGLOBIN	L1	1	erythroblasts	0.981185	8.07728	Zhang_Fetal_Erythroblast_1
UKB_460K.blood_MEAN_PLATELET_VOL	L1	1	megakaryocytes	1	8.06398	Zhang_Fetal_Megakaryocyte
UKB_460K.blood_MONOCYTE_COUNT	L1	9	Mononuclear Phagocytes	0.0368036	6.20252	ENCFF123VGW_ENCFF739LQS_blood_bodily_fluid_CD14_positive_monocyte
UKB_460K.blood_MONOCYTE_COUNT	L1	9	Mononuclear Phagocytes	0.715995	6.67461	ENCFF389PZY_ENCFF587XGD_ENCFF184NWF_ENCFF496PSJ_blood_bodily_fluid_CD14_positive_monocyte
UKB_460K.blood_MONOCYTE_COUNT	L1	9	macrophages	0.0312453	6.17543	ENCFF469BIK_blood_bodily_fluid_suppressor_macrophage
UKB_460K.blood_MONOCYTE_COUNT	L1	9	Mononuclear Phagocytes	0.00718172	5.92659	ENCFF572CMJ_blood_bodily_fluid_CD14_positive_monocyte
UKB_460K.blood_MONOCYTE_COUNT	L1	9	macrophages	0.0402633	6.21734	ENCFF703OAE_blood_bodily_fluid_suppressor_macrophage
UKB_460K.blood_MONOCYTE_COUNT	L1	9	macrophages	0.0728482	6.31425	ENCFF738EVM_blood_bodily_fluid_inflammatory_macrophage
UKB_460K.blood_MONOCYTE_COUNT	L1	9	Mononuclear Phagocytes	0.0223576	6.11967	ENCFF881YUR_blood_bodily_fluid_CD14_positive_monocyte
UKB_460K.blood_MONOCYTE_COUNT	L1	9	macrophages	0.0188553	6.09109	ENCFF926JZL_blood_bodily_fluid_inflammatory_macrophage
UKB_460K.blood_MONOCYTE_COUNT	L1	9	macrophages	0.0205818	6.10581	Zhang_Macrophage_General
UKB_460K.blood_PLATELET_COUNT	L1	4	bone marrow CMPs	0.0584531	6.85222	ENCFF202UGT_bone_element_bone_marrow_common_myeloid_progenitor_CD34_positive
UKB_460K.blood_PLATELET_COUNT	L1	4	bone marrow CMPs	0.151823	6.97105	ENCFF411LUQ_ENCFF057OQQ_bone_element_bone_marrow_common_myeloid_progenitor_CD34_positive
UKB_460K.blood_PLATELET_COUNT	L1	4	bone marrow CMPs	0.176825	7.02176	ENCFF416AAY_ENCFF939CFQ_bone_element_bone_marrow_common_myeloid_progenitor_CD34_positive
UKB_460K.blood_PLATELET_COUNT	L1	4	bone marrow CMPs	0.599096	7.14283	ENCFF617GYK_ENCFF588MYC_bone_element_bone_marrow_common_myeloid_progenitor_CD34_positive
UKB_460K.blood_RBC_DISTRIB_WIDTH	L1	2	HMPs	0.869274	8.81998	ENCFF322YXK_blood_bodily_fluid_hematopoietic_multipotent_progenitor_cell
UKB_460K.blood_RBC_DISTRIB_WIDTH	L1	2	HMPs	0.118743	8.58824	ENCFF841CYA_blood_bodily_fluid_hematopoietic_multipotent_progenitor_cell
UKB_460K.blood_RED_COUNT	L1	4	HMPs	0.691509	5.85705	ENCFF644AXQ_blood_bodily_fluid_hematopoietic_multipotent_progenitor_cell
UKB_460K.blood_RED_COUNT	L1	4	erythroblasts	0.111785	5.52673	erythroblast.Corces2016
UKB_460K.blood_RED_COUNT	L1	4	HMPs	0.0792763	5.4622	ENCFF633NER_blood_bodily_fluid_hematopoietic_multipotent_progenitor_cell
UKB_460K.blood_RED_COUNT	L1	4	HMPs	0.0458398	5.35774	ENCFF624CCK_blood_bodily_fluid_hematopoietic_multipotent_progenitor_cell
UKB_460K.blood_WHITE_COUNT	L1	3	HMPs	0.389776	6.51892	ENCFF644AXQ_blood_bodily_fluid_hematopoietic_multipotent_progenitor_cell
UKB_460K.blood_WHITE_COUNT	L1	3	macrophages	0.324337	5.99868	Zhang_Fetal_Macrophage_Hepatic_1
UKB_460K.blood_WHITE_COUNT	L1	3	macrophages	0.20623	5.95936	Zhang_Macrophage_General
UKB_460K.bmd_HEEL_TSCOREz	L1	2	Osteoblasts	0.936977	6.97368	ENCFF837VDG_connective_tissue_osteoblast
UKB_460K.bmd_HEEL_TSCOREz	L1	2	adipocytes	0.0687959	6.7339	ENCFF968LWB_connective_tissue_adipocyte
UKB_460K.body_BALDING1	L1	1	Fibroblast (Epithelial)	0.987559	6.27396	Zhang_Fibro_Epithelial
UKB_460K.body_BMIz	L1	1	Bipolar neurons	0.972457	7.87639	ENCFF386FNE_ENCFF768NPJ_ENCFF435NQW_ENCFF541XGP_brain_ear_eye_spinal_cord_bipolar_neuron
UKB_460K.body_HEIGHTz	L1	1	Osteoblasts	0.995479	7.96359	ENCFF837VDG_connective_tissue_osteoblast
UKB_460K.body_WHRadjBMIz	L1	3	Fibroblast (Epithelial)	0.440817	7.01122	Zhang_Fibro_Epithelial
UKB_460K.body_WHRadjBMIz	L1	3	Fibroblasts	0.104102	6.71	Zhang_Fibro_General
UKB_460K.body_WHRadjBMIz	L1	3	Fibroblast (Sk Muscle Associated)	0.534822	6.99379	Zhang_Fibro_Muscle
UKB_460K.bp_DIASTOLICadjMEDz	L1	1	Fetal Endothelial (General)	0.960255	6.13531	Zhang_Fetal_Endothelial_General_1
UKB_460K.bp_SYSTOLICadjMEDz	L1	6	Pericyte	0.624378	5.30629	Zhang_Pericyte_Muscularis
UKB_460K.bp_SYSTOLICadjMEDz	L1	6	Fetal Endothelial (General)	0.134823	5.1052	Zhang_Fetal_Endothelial_General_1
UKB_460K.bp_SYSTOLICadjMEDz	L1	6	Fibroblasts	0.0732746	4.72062	Zhang_Fibro_General
UKB_460K.bp_SYSTOLICadjMEDz	L1	6	Pericyte	0.0410585	4.52086	Zhang_Cardiac_Pericyte_1
UKB_460K.bp_SYSTOLICadjMEDz	L1	6	Pericyte	0.0365128	4.64135	Zhang_Pericyte_General_3
UKB_460K.bp_SYSTOLICadjMEDz	L1	6	Vascular Smooth Muscle	0.0280384	4.52974	Zhang_Vasc_Sm_Muscle_2
UKB_460K.cov_EDU_COLLEGE	L1	2	Fetal Excitatory Neurons	0.0865459	7.64089	Zhang_Fetal_Excitatory_Neuron_1
UKB_460K.cov_EDU_COLLEGE	L1	2	Fetal Excitatory Neurons	0.888392	7.66661	Zhang_Fetal_Excitatory_Neuron_3
UKB_460K.cov_SMOKING_STATUS	L1	1	Neural progenitors	0.987974	7.32661	ENCFF286QGB_ENCFF835JIA_ENCFF618RAO_ENCFF700SCP_NA_neural_progenitor_cell
UKB_460K.disease_AID_ALL	L1	6	CD4+ T cells	0.20414	8.11683	ENCFF258IVA_blood_bodily_fluid_CD4_positive_alpha_beta_T_cell
UKB_460K.disease_AID_ALL	L1	6	CD4+ T cells	0.050466	7.94006	ENCFF369FTG_blood_bodily_fluid_CD4_positive_alpha_beta_T_cell
UKB_460K.disease_AID_ALL	L1	6	CD4+ T cells	0.0593742	7.96082	ENCFF518FWN_blood_bodily_fluid_CD4_positive_alpha_beta_T_cell
UKB_460K.disease_AID_ALL	L1	6	CD8+ T cells	0.0918687	8.01631	ENCFF746DNB_ENCFF377XTR_blood_bodily_fluid_activated_naive_CD8_positive_alpha_beta_T_cell
UKB_460K.disease_AID_ALL	L1	6	CD4+ T cells	0.144042	8.07308	ENCFF813XWD_blood_bodily_fluid_CD4_positive_alpha_beta_T_cell
UKB_460K.disease_AID_ALL	L1	6	T cells	0.434177	8.2107	ENCFF913TXQ_blood_bodily_fluid_activated_T_cell
UKB_460K.disease_ALLERGY_ECZEMA_DIAGNOSED	L1	2	CD4+ T cells	0.908912	7.27144	ENCFF258IVA_blood_bodily_fluid_CD4_positive_alpha_beta_T_cell
UKB_460K.disease_ALLERGY_ECZEMA_DIAGNOSED	L1	2	CD4+ T cells	0.0531058	6.75516	ENCFF909CMG_blood_bodily_fluid_CD4_positive_alpha_beta_T_cell
UKB_460K.disease_ASTHMA_DIAGNOSED	L1	20	CD4+ T cells	0.0260566	6.13924	ENCFF032VQN_blood_bodily_fluid_activated_CD4_positive_alpha_beta_T_cell
UKB_460K.disease_ASTHMA_DIAGNOSED	L1	20	Th17	0.0062353	5.89551	ENCFF060YXX_ENCFF200AOX_blood_bodily_fluid_activated_T_helper_17_cell
UKB_460K.disease_ASTHMA_DIAGNOSED	L1	20	Th1	0.129986	6.40209	ENCFF156FHK_blood_bodily_fluid_T_helper_1_cell
UKB_460K.disease_ASTHMA_DIAGNOSED	L1	20	CD4+ T cells	0.102527	6.36396	ENCFF174GJX_blood_bodily_fluid_stimulated_activated_CD4_positive_alpha_beta_T_cell
UKB_460K.disease_ASTHMA_DIAGNOSED	L1	20	CD4+ T cells	0.0294317	6.15955	ENCFF197MIF_blood_bodily_fluid_activated_CD4_positive_alpha_beta_T_cell
UKB_460K.disease_ASTHMA_DIAGNOSED	L1	20	CD4+ T cells	0.0827357	6.3293	ENCFF240PRJ_blood_bodily_fluid_activated_CD4_positive_alpha_beta_T_cell
UKB_460K.disease_ASTHMA_DIAGNOSED	L1	20	CD4+ T cells	0.345432	6.55679	ENCFF301LEA_blood_bodily_fluid_activated_CD4_positive_alpha_beta_T_cell
UKB_460K.disease_ASTHMA_DIAGNOSED	L1	20	CD4+ T cells	0.00588213	5.88536	ENCFF355HKW_blood_bodily_fluid_stimulated_activated_CD4_positive_alpha_beta_T_cell
UKB_460K.disease_ASTHMA_DIAGNOSED	L1	20	CD4+ T cells	0.0433191	6.22358	ENCFF410WKA_blood_bodily_fluid_stimulated_activated_CD4_positive_alpha_beta_T_cell
UKB_460K.disease_ASTHMA_DIAGNOSED	L1	20	Th17	0.00812737	5.94143	ENCFF554LFC_blood_bodily_fluid_T_helper_17_cell
UKB_460K.disease_ASTHMA_DIAGNOSED	L1	20	CD4+ T cells	0.0458985	6.2331	ENCFF635EBG_blood_bodily_fluid_activated_CD4_positive_alpha_beta_T_cell
UKB_460K.disease_ASTHMA_DIAGNOSED	L1	20	CD4+ T cells	0.00422207	5.82729	ENCFF697IRZ_blood_bodily_fluid_stimulated_activated_CD4_positive_alpha_beta_T_cell
UKB_460K.disease_ASTHMA_DIAGNOSED	L1	20	CD4+ T cells	0.0128712	6.02027	ENCFF784UWL_blood_bodily_fluid_stimulated_activated_CD4_positive_alpha_beta_T_cell
UKB_460K.disease_ASTHMA_DIAGNOSED	L1	20	CD4+ T cells	0.00441641	5.8352	ENCFF806NHY_blood_bodily_fluid_CD4_positive_CD25_positive_alpha_beta_regulatory_T_cell
UKB_460K.disease_ASTHMA_DIAGNOSED	L1	20	CD4+ T cells	0.0309948	6.16816	ENCFF843VVV_ENCFF916NRZ_ENCFF289NXD_blood_bodily_fluid_activated_CD4_positive_alpha_beta_memory_T_cell
UKB_460K.disease_ASTHMA_DIAGNOSED	L1	20	Th17	0.0183141	6.08005	ENCFF940NBY_blood_bodily_fluid_T_helper_17_cell
UKB_460K.disease_ASTHMA_DIAGNOSED	L1	20	CD4+ T cells	0.053045	6.25686	ENCFF945VXT_blood_bodily_fluid_stimulated_activated_CD4_positive_alpha_beta_T_cell
UKB_460K.disease_ASTHMA_DIAGNOSED	L1	20	CD4+ T cells	0.00391115	5.81381	ENCFF950JCQ_blood_bodily_fluid_stimulated_activated_CD4_positive_alpha_beta_T_cell
UKB_460K.disease_ASTHMA_DIAGNOSED	L1	20	CD4+ T cells	0.00435463	5.83273	ENCFF968KNN_blood_bodily_fluid_stimulated_activated_CD4_positive_alpha_beta_T_cell
UKB_460K.disease_ASTHMA_DIAGNOSED	L1	20	CD4+ T cells	0.0048914	5.85313	Zhang_T_lymphocyte_2_CD4
UKB_460K.disease_CARDIOVASCULAR	L1	26	Hepatocytes	0.226324	4.11609	hepatocyte.ENCODE
UKB_460K.disease_CARDIOVASCULAR	L1	26		0.160794	4.02539	ENCFF447YDA_ENCFF712FDJ_ENCFF109WCV_ENCFF962LOU_epithelium_heart_pericardium_mesothelial_cell_of_epicardium
UKB_460K.disease_CARDIOVASCULAR	L1	26	Fibroblasts	0.12323	3.95336	ENCFF220VQO_ENCFF394XIU_embryo_mesodermal_cell
UKB_460K.disease_CARDIOVASCULAR	L1	26	Pericyte	0.0617383	3.7598	Zhang_Pericyte_Muscularis
UKB_460K.disease_CARDIOVASCULAR	L1	26	Epithelium endothelial cell	0.0610238	3.75645	ENCFF706PFS_ENCFF543KTX_ENCFF708DDX_ENCFF084YDG_epithelium_endothelial_cell
UKB_460K.disease_CARDIOVASCULAR	L1	26	B cells	0.0405732	3.6372	ENCFF832BVB_ENCFF350OLM_ENCFF781ZDY_blood_bodily_fluid_B_cell
UKB_460K.disease_CARDIOVASCULAR	L1	26	Neuronal stem cells	0.032392	3.56971	ENCFF287XRW_ENCFF872FDO_ENCFF110SOE_embryo_neuronal_stem_cell
UKB_460K.disease_CARDIOVASCULAR	L1	26	Fetal Adrenal Cortical Cell	0.0293851	3.54011	Zhang_Fetal_Adrenal_Cortical
UKB_460K.disease_CARDIOVASCULAR	L1	26	Endothelial general	0.0230845	3.4657	Zhang_Endothelial_General_1
UKB_460K.disease_CARDIOVASCULAR	L1	26	Osteoblasts	0.0191865	3.40757	ENCFF837VDG_connective_tissue_osteoblast
UKB_460K.disease_CARDIOVASCULAR	L1	26	Fetal Endothelial (General)	0.0156831	3.34305	Zhang_Fetal_Endothelial_General_1
UKB_460K.disease_CARDIOVASCULAR	L1	26	Umbilical vein endothelium	0.0155581	3.34047	ENCFF671RMS_ENCFF047DPU_blood_vessel_epithelium_extraembryonic_component_placenta_vasculature_vein_endothelial_cell_of_umbilical_vein
UKB_460K.disease_CARDIOVASCULAR	L1	26	Pericyte	0.014938	3.32729	Zhang_Cardiac_Pericyte_1
UKB_460K.disease_CARDIOVASCULAR	L1	26	Neural progenitors	0.0136631	3.29821	ENCFF453BOK_NA_ecto_neural_progenitor_cell
UKB_460K.disease_CARDIOVASCULAR	L1	26	Fibroblasts	0.00974708	3.18569	Zhang_Fetal_Fibro_General_3
UKB_460K.disease_CARDIOVASCULAR	L1	26	bone marrow CMPs	0.00796715	3.11658	ENCFF972XXJ_bone_element_bone_marrow_common_myeloid_progenitor_CD34_positive
UKB_460K.disease_CARDIOVASCULAR	L1	26	Mesodermal cell	0.0076171	3.10097	ENCFF166WND_ENCFF376TDW_embryo_mesodermal_cell
UKB_460K.disease_CARDIOVASCULAR	L1	26	Fibroblasts	0.00576864	3.0026	Zhang_Fetal_Fibro_General_1
UKB_460K.disease_CARDIOVASCULAR	L1	26		0.00489853	2.9432	Zhang_Fetal_Metanephric
UKB_460K.disease_CARDIOVASCULAR	L1	26	Fetal Mesangial Cell	0.00484521	2.93918	Zhang_Fetal_Mesangial_1
UKB_460K.disease_CARDIOVASCULAR	L1	26	Embryonic endodermal cells	0.00423864	2.88961	ENCFF909KVS_ENCFF300WXD_ENCFF504UNY_ENCFF976GAM_embryo_endodermal_cell
UKB_460K.disease_CARDIOVASCULAR	L1	26	Mesenchymal stem cell	0.00422507	2.88841	ENCFF611HLU_connective_tissue_mesenchymal_stem_cell
UKB_460K.disease_CARDIOVASCULAR	L1	26	Pancreas progenitors	0.0041816	2.88454	ENCFF865UWE_ENCFF165GJZ_ENCFF201DRD_ENCFF559SRW_endocrine_gland_pancreas_progenitor_cell_of_endocrine_pancreas
UKB_460K.disease_CARDIOVASCULAR	L1	26	Fetal Alveolar cell	0.00413683	2.88051	Zhang_Fetal_Alveolar_Cap_Endo
UKB_460K.disease_CARDIOVASCULAR	L1	26		0.00363506	2.83161	Zhang_Fetal_Fibro_Splenic
UKB_460K.disease_CARDIOVASCULAR	L1	26	Embryonic endodermal cells	0.00340902	2.80702	ENCFF642DIW_ENCFF040CKW_ENCFF466QNQ_embryo_endodermal_cell
UKB_460K.disease_DERMATOLOGY	L1	19	CD4+ T cells	0.00469127	5.05449	ENCFF032VQN_blood_bodily_fluid_activated_CD4_positive_alpha_beta_T_cell
UKB_460K.disease_DERMATOLOGY	L1	19	T cells	0.150743	5.7198	ENCFF060VND_ENCFF233LPC_blood_bodily_fluid_activated_T_cell
UKB_460K.disease_DERMATOLOGY	L1	19	Th17	0.0145052	5.28013	ENCFF060YXX_ENCFF200AOX_blood_bodily_fluid_activated_T_helper_17_cell
UKB_460K.disease_DERMATOLOGY	L1	19	NK cell	0.113692	5.66863	ENCFF114PBW_blood_bodily_fluid_natural_killer_cell
UKB_460K.disease_DERMATOLOGY	L1	19	Th2	0.00726548	5.1431	ENCFF151ZGR_blood_bodily_fluid_T_helper_2_cell
UKB_460K.disease_DERMATOLOGY	L1	19	CD4+ T cells	0.0207579	5.34979	ENCFF181ZVA_blood_bodily_fluid_CD4_positive_alpha_beta_T_cell
UKB_460K.disease_DERMATOLOGY	L1	19	CD4+ T cells	0.169382	5.74081	ENCFF189SHD_blood_bodily_fluid_CD4_positive_alpha_beta_T_cell
UKB_460K.disease_DERMATOLOGY	L1	19	CD4+ T cells	0.0189202	5.33186	ENCFF240PRJ_blood_bodily_fluid_activated_CD4_positive_alpha_beta_T_cell
UKB_460K.disease_DERMATOLOGY	L1	19	CD4+ T cells	0.00608865	5.10749	ENCFF258IVA_blood_bodily_fluid_CD4_positive_alpha_beta_T_cell
UKB_460K.disease_DERMATOLOGY	L1	19	CD4+ T cells	0.0043284	5.03801	ENCFF301LEA_blood_bodily_fluid_activated_CD4_positive_alpha_beta_T_cell
UKB_460K.disease_DERMATOLOGY	L1	19	CD4+ T cells	0.0114921	5.23438	ENCFF491SMQ_blood_bodily_fluid_CD4_positive_alpha_beta_T_cell
UKB_460K.disease_DERMATOLOGY	L1	19	CD4+ T cells	0.0414464	5.48167	ENCFF518FWN_blood_bodily_fluid_CD4_positive_alpha_beta_T_cell
UKB_460K.disease_DERMATOLOGY	L1	19	Th17	0.164906	5.73599	ENCFF554LFC_blood_bodily_fluid_T_helper_17_cell
UKB_460K.disease_DERMATOLOGY	L1	19	Th2	0.00619741	5.11107	ENCFF572PBN_blood_bodily_fluid_T_helper_2_cell
UKB_460K.disease_DERMATOLOGY	L1	19	CD4+ T cells	0.0282239	5.40878	ENCFF807MRC_blood_bodily_fluid_CD4_positive_alpha_beta_T_cell
UKB_460K.disease_DERMATOLOGY	L1	19	Th1	0.0538703	5.53085	ENCFF807SHG_ENCFF503ZDS_blood_bodily_fluid_T_helper_1_cell
UKB_460K.disease_DERMATOLOGY	L1	19	CD4+ T cells	0.00399088	5.02133	ENCFF813XWD_blood_bodily_fluid_CD4_positive_alpha_beta_T_cell
UKB_460K.disease_DERMATOLOGY	L1	19	Th1	0.0056623	5.09279	ENCFF863TXC_blood_bodily_fluid_T_helper_1_cell
UKB_460K.disease_DERMATOLOGY	L1	19	CD4+ T cells	0.136892	5.70236	ENCFF909CMG_blood_bodily_fluid_CD4_positive_alpha_beta_T_cell
UKB_460K.disease_DIABETES_ANY_DIAGNOSED	L1	12	Pancreas progenitors	0.287417	4.55478	ENCFF865UWE_ENCFF165GJZ_ENCFF201DRD_ENCFF559SRW_endocrine_gland_pancreas_progenitor_cell_of_endocrine_pancreas
UKB_460K.disease_DIABETES_ANY_DIAGNOSED	L1	12	macrophages	0.215934	4.48791	Zhang_Fetal_Macrophage_Hepatic_3
UKB_460K.disease_DIABETES_ANY_DIAGNOSED	L1	12	Fetal Pancreatic Islet Cell	0.186009	4.45262	Zhang_Fetal_Islet
UKB_460K.disease_DIABETES_ANY_DIAGNOSED	L1	12	Pancreatic beta cells	0.0410927	4.0783	Zhang_Beta_1
UKB_460K.disease_DIABETES_ANY_DIAGNOSED	L1	12	Pancreatic alpha cells	0.0322516	4.015	Zhang_Alpha_2
UKB_460K.disease_DIABETES_ANY_DIAGNOSED	L1	12	Neural progenitors	0.0261583	3.95946	ENCFF453BOK_NA_ecto_neural_progenitor_cell
UKB_460K.disease_DIABETES_ANY_DIAGNOSED	L1	12	Fetal Pancreatic Ductal Cell	0.0232159	3.92747	Zhang_Fetal_Ductal
UKB_460K.disease_DIABETES_ANY_DIAGNOSED	L1	12	Radial glial cells	0.0222348	3.91583	ENCFF631FWF_NA_mid_neurogenesis_radial_glial_cells
UKB_460K.disease_DIABETES_ANY_DIAGNOSED	L1	12	Neuronal stem cells	0.0191604	3.87543	ENCFF287XRW_ENCFF872FDO_ENCFF110SOE_embryo_neuronal_stem_cell
UKB_460K.disease_DIABETES_ANY_DIAGNOSED	L1	12		0.0174501	3.84984	Zhang_Gastric_Neuroendocrine
UKB_460K.disease_DIABETES_ANY_DIAGNOSED	L1	12	Radial glial cells	0.0159769	3.82554	ENCFF986LEV_embryo_radial_glial_cell
UKB_460K.disease_DIABETES_ANY_DIAGNOSED	L1	12	Pancreatic alpha cells	0.0147474	3.80334	Zhang_Alpha_1
UKB_460K.disease_ENDOCRINE_DIABETES	L1	9	macrophages	0.632008	4.73393	Zhang_Fetal_Macrophage_Hepatic_3
UKB_460K.disease_ENDOCRINE_DIABETES	L1	9	Fetal Pancreatic Islet Cell	0.0934558	4.28764	Zhang_Fetal_Islet
UKB_460K.disease_ENDOCRINE_DIABETES	L1	9	Pancreatic alpha cells	0.04375	4.09696	Zhang_Alpha_2
UKB_460K.disease_ENDOCRINE_DIABETES	L1	9	Pancreas progenitors	0.0399433	4.07349	ENCFF865UWE_ENCFF165GJZ_ENCFF201DRD_ENCFF559SRW_endocrine_gland_pancreas_progenitor_cell_of_endocrine_pancreas
UKB_460K.disease_ENDOCRINE_DIABETES	L1	9	hepatoblasts	0.0337435	4.02965	Zhang_Fetal_Hepatoblast
UKB_460K.disease_ENDOCRINE_DIABETES	L1	9	Fetal Pancreatic Ductal Cell	0.021016	3.90393	Zhang_Fetal_Ductal
UKB_460K.disease_ENDOCRINE_DIABETES	L1	9	Myoblast	0.0174623	3.85363	ENCFF285XVJ_ENCFF877TVP_heart_musculature_of_body_cardiac_myoblast
UKB_460K.disease_ENDOCRINE_DIABETES	L1	9	Pancreatic beta cells	0.0159445	3.8287	Zhang_Beta_1
UKB_460K.disease_ENDOCRINE_DIABETES	L1	9	Pancreatic Delta/Gamma cells	0.0148558	3.8092	Zhang_DeltaGamma
UKB_460K.disease_HYPERTENSION_DIAGNOSED	L1	18	Umbilical vein endothelium	0.319555	4.46806	ENCFF671RMS_ENCFF047DPU_blood_vessel_epithelium_extraembryonic_component_placenta_vasculature_vein_endothelial_cell_of_umbilical_vein
UKB_460K.disease_HYPERTENSION_DIAGNOSED	L1	18	Pericyte	0.235358	4.39467	Zhang_Pericyte_Muscularis
UKB_460K.disease_HYPERTENSION_DIAGNOSED	L1	18	B cells	0.0913596	4.15938	ENCFF832BVB_ENCFF350OLM_ENCFF781ZDY_blood_bodily_fluid_B_cell
UKB_460K.disease_HYPERTENSION_DIAGNOSED	L1	18	Fetal Endothelial (General)	0.03378	3.8967	Zhang_Fetal_Endothelial_General_1
UKB_460K.disease_HYPERTENSION_DIAGNOSED	L1	18	Neural progenitors	0.0328711	3.88925	ENCFF453BOK_NA_ecto_neural_progenitor_cell
UKB_460K.disease_HYPERTENSION_DIAGNOSED	L1	18	B cells	0.0303531	3.86739	ENCFF342IAV_ENCFF692PQC_ENCFF464STM_blood_bodily_fluid_naive_B_cell
UKB_460K.disease_HYPERTENSION_DIAGNOSED	L1	18	Endothelial general	0.0222105	3.78053	Zhang_Endothelial_General_1
UKB_460K.disease_HYPERTENSION_DIAGNOSED	L1	18	Osteoblasts	0.019836	3.74859	ENCFF418OBI_ENCFF103MXT_ENCFF185GGC_connective_tissue_osteoblast
UKB_460K.disease_HYPERTENSION_DIAGNOSED	L1	18	Osteoblasts	0.0172341	3.70849	ENCFF837VDG_connective_tissue_osteoblast
UKB_460K.disease_HYPERTENSION_DIAGNOSED	L1	18	Fibroblasts	0.0169184	3.70318	Zhang_Fetal_Fibro_General_1
UKB_460K.disease_HYPERTENSION_DIAGNOSED	L1	18	Fetal Adrenal Cortical Cell	0.0138715	3.64571	Zhang_Fetal_Adrenal_Cortical
UKB_460K.disease_HYPERTENSION_DIAGNOSED	L1	18	bone marrow CMPs	0.0119483	3.60191	ENCFF972XXJ_bone_element_bone_marrow_common_myeloid_progenitor_CD34_positive
UKB_460K.disease_HYPERTENSION_DIAGNOSED	L1	18	Fibroblasts	0.0115288	3.59135	Zhang_Fetal_Fibro_General_3
UKB_460K.disease_HYPERTENSION_DIAGNOSED	L1	18	Pericyte	0.0113283	3.58615	Zhang_Cardiac_Pericyte_1
UKB_460K.disease_HYPERTENSION_DIAGNOSED	L1	18	CD4+ T cells	0.00989171	3.54571	ENCFF790XQN_blood_bodily_fluid_naive_thymus_derived_CD4_positive_alpha_beta_T_cell
UKB_460K.disease_HYPERTENSION_DIAGNOSED	L1	18	Epithelium endothelial cell	0.00919409	3.5237	ENCFF706PFS_ENCFF543KTX_ENCFF708DDX_ENCFF084YDG_epithelium_endothelial_cell
UKB_460K.disease_HYPERTENSION_DIAGNOSED	L1	18	Fibroblasts	0.00764658	3.46763	ENCFF220VQO_ENCFF394XIU_embryo_mesodermal_cell
UKB_460K.disease_HYPERTENSION_DIAGNOSED	L1	18	CD4+ T cells	0.00636946	3.41113	ENCFF537HTG_ENCFF881YDJ_ENCFF757ACV_blood_bodily_fluid_naive_thymus_derived_CD4_positive_alpha_beta_T_cell
UKB_460K.disease_HYPOTHYROIDISM_SELF_REP	L1	11	CD4+ T cells	0.0179239	7.12452	ENCFF181ZVA_blood_bodily_fluid_CD4_positive_alpha_beta_T_cell
UKB_460K.disease_HYPOTHYROIDISM_SELF_REP	L1	11	CD4+ T cells	0.031526	7.20481	ENCFF189SHD_blood_bodily_fluid_CD4_positive_alpha_beta_T_cell
UKB_460K.disease_HYPOTHYROIDISM_SELF_REP	L1	11	CD4+ T cells	0.0792059	7.33391	ENCFF258IVA_blood_bodily_fluid_CD4_positive_alpha_beta_T_cell
UKB_460K.disease_HYPOTHYROIDISM_SELF_REP	L1	11	CD4+ T cells	0.0297462	7.19659	ENCFF369FTG_blood_bodily_fluid_CD4_positive_alpha_beta_T_cell
UKB_460K.disease_HYPOTHYROIDISM_SELF_REP	L1	11	CD4+ T cells	0.0622385	7.30035	ENCFF491SMQ_blood_bodily_fluid_CD4_positive_alpha_beta_T_cell
UKB_460K.disease_HYPOTHYROIDISM_SELF_REP	L1	11	CD4+ T cells	0.16111	7.43189	ENCFF518FWN_blood_bodily_fluid_CD4_positive_alpha_beta_T_cell
UKB_460K.disease_HYPOTHYROIDISM_SELF_REP	L1	11	CD8+ T cells	0.0234687	7.16295	ENCFF746DNB_ENCFF377XTR_blood_bodily_fluid_activated_naive_CD8_positive_alpha_beta_T_cell
UKB_460K.disease_HYPOTHYROIDISM_SELF_REP	L1	11	CD4+ T cells	0.0474199	7.2623	ENCFF807MRC_blood_bodily_fluid_CD4_positive_alpha_beta_T_cell
UKB_460K.disease_HYPOTHYROIDISM_SELF_REP	L1	11	CD4+ T cells	0.292458	7.51318	ENCFF813XWD_blood_bodily_fluid_CD4_positive_alpha_beta_T_cell
UKB_460K.disease_HYPOTHYROIDISM_SELF_REP	L1	11	CD4+ T cells	0.194402	7.45759	ENCFF909CMG_blood_bodily_fluid_CD4_positive_alpha_beta_T_cell
UKB_460K.disease_HYPOTHYROIDISM_SELF_REP	L1	11	T cells	0.0298148	7.19691	ENCFF913TXQ_blood_bodily_fluid_activated_T_cell
UKB_460K.disease_PSORIASIS	L1	2	T cells	0.908208	6.45391	ENCFF060VND_ENCFF233LPC_blood_bodily_fluid_activated_T_cell
UKB_460K.disease_PSORIASIS	L1	2	T cells	0.0652937	6.02127	ENCFF940OQY_ENCFF356ZKI_blood_bodily_fluid_activated_T_cell
UKB_460K.disease_RESPIRATORY_ENT	L1	22	CD4+ T cells	0.04817	6.065	ENCFF032VQN_blood_bodily_fluid_activated_CD4_positive_alpha_beta_T_cell
UKB_460K.disease_RESPIRATORY_ENT	L1	22	T cells	0.0139779	5.85165	ENCFF060VND_ENCFF233LPC_blood_bodily_fluid_activated_T_cell
UKB_460K.disease_RESPIRATORY_ENT	L1	22	Th17	0.186747	6.29036	ENCFF060YXX_ENCFF200AOX_blood_bodily_fluid_activated_T_helper_17_cell
UKB_460K.disease_RESPIRATORY_ENT	L1	22	Th1	0.0488245	6.06728	ENCFF156FHK_blood_bodily_fluid_T_helper_1_cell
UKB_460K.disease_RESPIRATORY_ENT	L1	22	CD4+ T cells	0.0627979	6.10976	ENCFF174GJX_blood_bodily_fluid_stimulated_activated_CD4_positive_alpha_beta_T_cell
UKB_460K.disease_RESPIRATORY_ENT	L1	22	CD4+ T cells	0.0661568	6.11851	ENCFF197MIF_blood_bodily_fluid_activated_CD4_positive_alpha_beta_T_cell
UKB_460K.disease_RESPIRATORY_ENT	L1	22	NK cell	0.00341894	5.59895	ENCFF207RGC_ENCFF240ZJY_blood_bodily_fluid_natural_killer_cell
UKB_460K.disease_RESPIRATORY_ENT	L1	22	CD4+ T cells	0.145144	6.24906	ENCFF240PRJ_blood_bodily_fluid_activated_CD4_positive_alpha_beta_T_cell
UKB_460K.disease_RESPIRATORY_ENT	L1	22	CD4+ T cells	0.193299	6.29599	ENCFF301LEA_blood_bodily_fluid_activated_CD4_positive_alpha_beta_T_cell
UKB_460K.disease_RESPIRATORY_ENT	L1	22	CD4+ T cells	0.0057577	5.69379	ENCFF355HKW_blood_bodily_fluid_stimulated_activated_CD4_positive_alpha_beta_T_cell
UKB_460K.disease_RESPIRATORY_ENT	L1	22	CD4+ T cells	0.0299721	5.98408	ENCFF410WKA_blood_bodily_fluid_stimulated_activated_CD4_positive_alpha_beta_T_cell
UKB_460K.disease_RESPIRATORY_ENT	L1	22	Th17	0.018719	5.9027	ENCFF575MWN_ENCFF209NJW_blood_bodily_fluid_T_helper_17_cell
UKB_460K.disease_RESPIRATORY_ENT	L1	22	CD4+ T cells	0.0247723	5.95127	ENCFF635EBG_blood_bodily_fluid_activated_CD4_positive_alpha_beta_T_cell
UKB_460K.disease_RESPIRATORY_ENT	L1	22	CD4+ T cells	0.00382537	5.61952	ENCFF685YHE_ENCFF721IBM_ENCFF010SJK_blood_bodily_fluid_activated_CD4_positive_alpha_beta_T_cell
UKB_460K.disease_RESPIRATORY_ENT	L1	22	CD4+ T cells	0.00862728	5.7663	ENCFF784UWL_blood_bodily_fluid_stimulated_activated_CD4_positive_alpha_beta_T_cell
UKB_460K.disease_RESPIRATORY_ENT	L1	22	CD4+ T cells	0.00471746	5.65772	ENCFF806NHY_blood_bodily_fluid_CD4_positive_CD25_positive_alpha_beta_regulatory_T_cell
UKB_460K.disease_RESPIRATORY_ENT	L1	22	CD4+ T cells	0.0217295	5.92861	ENCFF843VVV_ENCFF916NRZ_ENCFF289NXD_blood_bodily_fluid_activated_CD4_positive_alpha_beta_memory_T_cell
UKB_460K.disease_RESPIRATORY_ENT	L1	22	Th17	0.0188614	5.90402	ENCFF940NBY_blood_bodily_fluid_T_helper_17_cell
UKB_460K.disease_RESPIRATORY_ENT	L1	22	CD4+ T cells	0.0377019	6.02334	ENCFF945VXT_blood_bodily_fluid_stimulated_activated_CD4_positive_alpha_beta_T_cell
UKB_460K.disease_RESPIRATORY_ENT	L1	22	CD4+ T cells	0.0039295	5.62443	ENCFF968KNN_blood_bodily_fluid_stimulated_activated_CD4_positive_alpha_beta_T_cell
UKB_460K.disease_RESPIRATORY_ENT	L1	22	CD8+ T cells	0.0068963	5.72626	Zhang_T_Lymphocyte_1_CD8
UKB_460K.disease_RESPIRATORY_ENT	L1	22	CD4+ T cells	0.00803166	5.75354	Zhang_T_lymphocyte_2_CD4
UKB_460K.disease_T2D	L1	10	Pancreas progenitors	0.297302	4.61919	ENCFF865UWE_ENCFF165GJZ_ENCFF201DRD_ENCFF559SRW_endocrine_gland_pancreas_progenitor_cell_of_endocrine_pancreas
UKB_460K.disease_T2D	L1	10	Fetal Pancreatic Islet Cell	0.185653	4.51026	Zhang_Fetal_Islet
UKB_460K.disease_T2D	L1	10	Fetal Pancreatic Ductal Cell	0.135128	4.43526	Zhang_Fetal_Ductal
UKB_460K.disease_T2D	L1	10	Neural progenitors	0.0757058	4.2951	ENCFF453BOK_NA_ecto_neural_progenitor_cell
UKB_460K.disease_T2D	L1	10	macrophages	0.0598357	4.23686	Zhang_Fetal_Macrophage_Hepatic_3
UKB_460K.disease_T2D	L1	10	Neuronal stem cells	0.0395628	4.13246	ENCFF287XRW_ENCFF872FDO_ENCFF110SOE_embryo_neuronal_stem_cell
UKB_460K.disease_T2D	L1	10	Pancreatic beta cells	0.0377962	4.12077	Zhang_Beta_1
UKB_460K.disease_T2D	L1	10	Pancreatic Acinar Cell	0.035778	4.10668	Zhang_Acinar
UKB_460K.disease_T2D	L1	10	Myoblast	0.0184561	3.93279	ENCFF285XVJ_ENCFF877TVP_heart_musculature_of_body_cardiac_myoblast
UKB_460K.disease_T2D	L1	10		0.0163858	3.90071	Zhang_Gastric_Neuroendocrine
UKB_460K.disease_THYROID_ANY_SELF_REP	L1	11	CD4+ T cells	0.0490883	7.15975	ENCFF189SHD_blood_bodily_fluid_CD4_positive_alpha_beta_T_cell
UKB_460K.disease_THYROID_ANY_SELF_REP	L1	11	CD4+ T cells	0.0871507	7.24101	ENCFF258IVA_blood_bodily_fluid_CD4_positive_alpha_beta_T_cell
UKB_460K.disease_THYROID_ANY_SELF_REP	L1	11	CD4+ T cells	0.0488889	7.15917	ENCFF369FTG_blood_bodily_fluid_CD4_positive_alpha_beta_T_cell
UKB_460K.disease_THYROID_ANY_SELF_REP	L1	11	CD4+ T cells	0.0306716	7.09248	ENCFF491SMQ_blood_bodily_fluid_CD4_positive_alpha_beta_T_cell
UKB_460K.disease_THYROID_ANY_SELF_REP	L1	11	CD4+ T cells	0.293883	7.41015	ENCFF518FWN_blood_bodily_fluid_CD4_positive_alpha_beta_T_cell
UKB_460K.disease_THYROID_ANY_SELF_REP	L1	11	CD8+ T cells	0.0172691	7.00943	ENCFF746DNB_ENCFF377XTR_blood_bodily_fluid_activated_naive_CD8_positive_alpha_beta_T_cell
UKB_460K.disease_THYROID_ANY_SELF_REP	L1	11	CD8+ T cells	0.0123612	6.96064	ENCFF793HOD_blood_bodily_fluid_stimulated_activated_CD8_positive_alpha_beta_memory_T_cell
UKB_460K.disease_THYROID_ANY_SELF_REP	L1	11	CD4+ T cells	0.0343999	7.10894	ENCFF807MRC_blood_bodily_fluid_CD4_positive_alpha_beta_T_cell
UKB_460K.disease_THYROID_ANY_SELF_REP	L1	11	CD4+ T cells	0.1898	7.34976	ENCFF813XWD_blood_bodily_fluid_CD4_positive_alpha_beta_T_cell
UKB_460K.disease_THYROID_ANY_SELF_REP	L1	11	CD4+ T cells	0.128487	7.29545	ENCFF909CMG_blood_bodily_fluid_CD4_positive_alpha_beta_T_cell
UKB_460K.disease_THYROID_ANY_SELF_REP	L1	11	T cells	0.0727343	7.21551	ENCFF913TXQ_blood_bodily_fluid_activated_T_cell
UKB_460K.lung_FEV1FVCzSMOKE	L1	1	Fibroblasts	0.998208	6.8211	Zhang_Fetal_Fibro_General_1
UKB_460K.lung_FVCzSMOKE	L1	1	Fibroblasts	0.979446	5.88427	ENCFF927PNR_ENCFF752EUQ_ENCFF076GOF_connective_tissue_penis_skin_of_body_foreskin_fibroblast
UKB_460K.mental_NEUROTICISM	L1	3	Fetal Excitatory Neurons	0.362966	7.58541	Zhang_Fetal_Excitatory_Neuron_1
UKB_460K.mental_NEUROTICISM	L1	3	Fetal Excitatory Neurons	0.591252	7.30314	Zhang_Fetal_Excitatory_Neuron_3
UKB_460K.mental_NEUROTICISM	L1	3	Fetal Excitatory Neurons	0.0652101	6.94817	Zhang_Fetal_Excitatory_Neuron_4
UKB_460K.other_MORNINGPERSON	L1	2	Motor Neuron	0.937451	7.22067	ENCFF177MAG_ENCFF878HSW_brain_spinal_cord_motor_neuron
UKB_460K.other_MORNINGPERSON	L1	2	Motor Neuron	0.0401118	6.65088	ENCFF672CVM_ENCFF638FPK_brain_spinal_cord_motor_neuron
UKB_460K.repro_MENARCHE_AGE	L1	3	Neural progenitors	0.056082	8.14201	ENCFF286QGB_ENCFF835JIA_ENCFF618RAO_ENCFF700SCP_NA_neural_progenitor_cell
UKB_460K.repro_MENARCHE_AGE	L1	3	Neuronal stem cells	0.631743	8.4769	ENCFF287XRW_ENCFF872FDO_ENCFF110SOE_embryo_neuronal_stem_cell
UKB_460K.repro_MENARCHE_AGE	L1	3	Radial glial cells	0.330456	8.39589	ENCFF631FWF_NA_mid_neurogenesis_radial_glial_cells
UKB_460K.blood_EOSINOPHIL_COUNT	L2	19	CD4+ T cells	0.0237251	7.9426	ENCFF032VQN_blood_bodily_fluid_activated_CD4_positive_alpha_beta_T_cell
UKB_460K.blood_EOSINOPHIL_COUNT	L2	19	T cells	0.0955083	7.92928	ENCFF060VND_ENCFF233LPC_blood_bodily_fluid_activated_T_cell
UKB_460K.blood_EOSINOPHIL_COUNT	L2	19	Th17	0.0283356	7.72483	ENCFF060YXX_ENCFF200AOX_blood_bodily_fluid_activated_T_helper_17_cell
UKB_460K.blood_EOSINOPHIL_COUNT	L2	19	Th1	0.0175621	8.00263	ENCFF156FHK_blood_bodily_fluid_T_helper_1_cell
UKB_460K.blood_EOSINOPHIL_COUNT	L2	19	NK cell	0.129866	7.46493	ENCFF207RGC_ENCFF240ZJY_blood_bodily_fluid_natural_killer_cell
UKB_460K.blood_EOSINOPHIL_COUNT	L2	19	CD4+ T cells	0.0153512	7.38769	ENCFF295CPY_ENCFF694IFY_blood_bodily_fluid_CD4_positive_alpha_beta_T_cell
UKB_460K.blood_EOSINOPHIL_COUNT	L2	19	CD4+ T cells	0.0342389	8.05953	ENCFF301LEA_blood_bodily_fluid_activated_CD4_positive_alpha_beta_T_cell
UKB_460K.blood_EOSINOPHIL_COUNT	L2	19	Treg	0.00346532	7.38223	ENCFF308FQH_blood_bodily_fluid_CD4_positive_CD25_positive_alpha_beta_regulatory_T_cell
UKB_460K.blood_EOSINOPHIL_COUNT	L2	19	CD4+ T cells	0.00448264	6.69357	ENCFF406WIO_blood_bodily_fluid_CD4_positive_CD25_positive_alpha_beta_regulatory_T_cell
UKB_460K.blood_EOSINOPHIL_COUNT	L2	19	NK cell	0.241219	7.58707	ENCFF408GEO_ENCFF447DVQ_blood_bodily_fluid_natural_killer_cell
UKB_460K.blood_EOSINOPHIL_COUNT	L2	19	CD4+ T cells	0.00572684	7.17107	ENCFF440EMT_ENCFF999RBA_blood_bodily_fluid_CD4_positive_CD25_positive_alpha_beta_regulatory_T_cell
UKB_460K.blood_EOSINOPHIL_COUNT	L2	19	Th17	0.00915062	7.38458	ENCFF575MWN_ENCFF209NJW_blood_bodily_fluid_T_helper_17_cell
UKB_460K.blood_EOSINOPHIL_COUNT	L2	19	CD4+ T cells	0.0916494	7.39436	ENCFF709FUJ_blood_bodily_fluid_CD4_positive_CD25_positive_alpha_beta_regulatory_T_cell
UKB_460K.blood_EOSINOPHIL_COUNT	L2	19	CD4+ T cells	0.0639242	7.32995	ENCFF726SZQ_blood_bodily_fluid_CD4_positive_CD25_positive_alpha_beta_regulatory_T_cell
UKB_460K.blood_EOSINOPHIL_COUNT	L2	19	CD8+ T cells	0.0174395	7.62371	ENCFF746DNB_ENCFF377XTR_blood_bodily_fluid_activated_naive_CD8_positive_alpha_beta_T_cell
UKB_460K.blood_EOSINOPHIL_COUNT	L2	19	Th1	0.0182476	7.52249	ENCFF807SHG_ENCFF503ZDS_blood_bodily_fluid_T_helper_1_cell
UKB_460K.blood_EOSINOPHIL_COUNT	L2	19	CD4+ T cells	0.0138208	7.28201	ENCFF811QOJ_ENCFF329UOR_blood_bodily_fluid_CD4_positive_CD25_positive_alpha_beta_regulatory_T_cell
UKB_460K.blood_EOSINOPHIL_COUNT	L2	19	T cells	0.200563	8.07689	ENCFF940OQY_ENCFF356ZKI_blood_bodily_fluid_activated_T_cell
UKB_460K.blood_EOSINOPHIL_COUNT	L2	19	CD8+ T cells	0.0119856	7.28876	ENCFF977OWA_ENCFF594SKK_blood_bodily_fluid_activated_naive_CD8_positive_alpha_beta_T_cell
UKB_460K.blood_MEAN_CORPUSCULAR_HEMOGLOBIN	L2	6	HMPs	0.755488	7.5185	ENCFF644AXQ_blood_bodily_fluid_hematopoietic_multipotent_progenitor_cell
UKB_460K.blood_MEAN_CORPUSCULAR_HEMOGLOBIN	L2	6	HMPs	0.0511863	6.66045	ENCFF624CCK_blood_bodily_fluid_hematopoietic_multipotent_progenitor_cell
UKB_460K.blood_MEAN_CORPUSCULAR_HEMOGLOBIN	L2	6	HMPs	0.047226	6.39428	ENCFF648LHT_blood_bodily_fluid_hematopoietic_multipotent_progenitor_cell
UKB_460K.blood_MEAN_CORPUSCULAR_HEMOGLOBIN	L2	6	CD34+ Cells	0.0649763	6.21686	CD34.positive_mobilized.Roadmap
UKB_460K.blood_MEAN_CORPUSCULAR_HEMOGLOBIN	L2	6	bone marrow CMPs	0.0360549	6.40552	ENCFF526CFK_bone_element_bone_marrow_common_myeloid_progenitor_CD34_positive
UKB_460K.blood_MEAN_CORPUSCULAR_HEMOGLOBIN	L2	6	bone marrow CMPs	0.0276435	6.48826	ENCFF411LUQ_ENCFF057OQQ_bone_element_bone_marrow_common_myeloid_progenitor_CD34_positive
UKB_460K.bmd_HEEL_TSCOREz	L2	2	Bone marrow stromal cells	0.812731	6.30645	ENCFF106CGJ_bone_element_bone_marrow_connective_tissue_stromal_cell_of_bone_marrow
UKB_460K.bmd_HEEL_TSCOREz	L2	2	Fibroblasts	0.177682	5.88388	ENCFF361BTT_connective_tissue_skin_of_body_fibroblast_of_dermis
UKB_460K.body_BMIz	L2	5	Motor Neuron	0.225612	7.53082	ENCFF177MAG_ENCFF878HSW_brain_spinal_cord_motor_neuron
UKB_460K.body_BMIz	L2	5	Motor Neuron	0.446835	7.51097	ENCFF435JQR_ENCFF985ZFD_brain_spinal_cord_motor_neuron
UKB_460K.body_BMIz	L2	5	Radial glial cells	0.262415	7.57685	ENCFF631FWF_NA_mid_neurogenesis_radial_glial_cells
UKB_460K.body_BMIz	L2	5	Neuron	0.0437628	7.06333	ENCFF684OYD_NA_neuron
UKB_460K.body_BMIz	L2	5	Radial glial cells	0.0651796	7.27729	ENCFF986LEV_embryo_radial_glial_cell
UKB_460K.body_HEIGHTz	L2	5	Fibroblasts	0.0318181	6.118	Zhang_Cardiac_Fibroblast
UKB_460K.body_HEIGHTz	L2	5	Fibroblasts	0.706916	6.93185	Zhang_Fibro_General
UKB_460K.body_HEIGHTz	L2	5	Pericyte	0.0233706	6.18834	Zhang_Pericyte_General_3
UKB_460K.body_HEIGHTz	L2	5	Vascular Smooth Muscle	0.0463441	6.44436	Zhang_Vasc_Sm_Muscle_1
UKB_460K.body_HEIGHTz	L2	5	Vascular Smooth Muscle	0.206349	7.03376	Zhang_Vasc_Sm_Muscle_2
UKB_460K.cov_EDU_COLLEGE	L2	2	Fetal Excitatory Neurons	0.200724	7.33533	ENCFF269VAY_ENCFF346LEZ_ENCFF118OBT_ENCFF536VOI_NA_excitatory_neuron
UKB_460K.cov_EDU_COLLEGE	L2	2	Bipolar neurons	0.778969	7.64193	ENCFF386FNE_ENCFF768NPJ_ENCFF435NQW_ENCFF541XGP_brain_ear_eye_spinal_cord_bipolar_neuron
UKB_460K.cov_SMOKING_STATUS	L2	10	Fetal Adrenal Chromaffin Cell	0.588635	6.21178	Zhang_Fetal_Chromaffin
UKB_460K.cov_SMOKING_STATUS	L2	10	Fetal Inhibitory Neurons	0.0998703	6.10408	Zhang_Fetal_Inhibitory_Neuron_1
UKB_460K.cov_SMOKING_STATUS	L2	10	Fetal Excitatory Neurons	0.0661174	5.79951	Zhang_Fetal_Excitatory_Neuron_1
UKB_460K.cov_SMOKING_STATUS	L2	10	Retinal Progenitor	0.0565758	6.20083	Zhang_Fetal_Retinal_Progenitor_1
UKB_460K.cov_SMOKING_STATUS	L2	10	Fetal Excitatory Neurons	0.0420985	5.3383	Zhang_Fetal_Excitatory_Neuron_3
UKB_460K.cov_SMOKING_STATUS	L2	10	Motor Neuron	0.0275802	5.61161	ENCFF672CVM_ENCFF638FPK_brain_spinal_cord_motor_neuron
UKB_460K.cov_SMOKING_STATUS	L2	10	Retinal Progenitor	0.020416	5.45429	Zhang_Fetal_Retinal_Progenitor_2
UKB_460K.cov_SMOKING_STATUS	L2	10	Bipolar neurons	0.0226401	6.63182	ENCFF386FNE_ENCFF768NPJ_ENCFF435NQW_ENCFF541XGP_brain_ear_eye_spinal_cord_bipolar_neuron
UKB_460K.cov_SMOKING_STATUS	L2	10	Adult glutamatergic neurons	0.0143341	4.39371	Zhang_Glutamatergic_2
UKB_460K.cov_SMOKING_STATUS	L2	10	Motor Neuron	0.0113498	5.17453	ENCFF435JQR_ENCFF985ZFD_brain_spinal_cord_motor_neuron
UKB_460K.lung_FVCzSMOKE	L2	5	Neuronal stem cells	0.51061	5.09163	ENCFF287XRW_ENCFF872FDO_ENCFF110SOE_embryo_neuronal_stem_cell
UKB_460K.lung_FVCzSMOKE	L2	5	Radial glial cells	0.388743	4.894	ENCFF631FWF_NA_mid_neurogenesis_radial_glial_cells
UKB_460K.lung_FVCzSMOKE	L2	5	Embryonic endodermal cells	0.0541746	4.11226	ENCFF909KVS_ENCFF300WXD_ENCFF504UNY_ENCFF976GAM_embryo_endodermal_cell
UKB_460K.lung_FVCzSMOKE	L2	5	Embryonic ectodermal cells	0.0501962	3.99307	ENCFF008WQX_ENCFF994HCY_embryo_ectodermal_cell
UKB_460K.lung_FVCzSMOKE	L2	5	Neural progenitors	0.0476676	4.08509	ENCFF453BOK_NA_ecto_neural_progenitor_cell
UKB_460K.mental_NEUROTICISM	L2	1	Neural progenitors	0.991681	7.26878	ENCFF286QGB_ENCFF835JIA_ENCFF618RAO_ENCFF700SCP_NA_neural_progenitor_cell
UKB_460K.other_MORNINGPERSON	L2	4	Fetal Inhibitory Neurons	0.631448	6.90378	Zhang_Fetal_Inhibitory_Neuron_1
UKB_460K.other_MORNINGPERSON	L2	4	Fetal photoreceptor	0.134961	6.24019	Zhang_Fetal_Photoreceptor
UKB_460K.other_MORNINGPERSON	L2	4	Pancreatic alpha cells	0.15558	5.84663	Zhang_Alpha_2
UKB_460K.other_MORNINGPERSON	L2	4	Fetal Excitatory Neurons	0.09153	6.44706	Zhang_Fetal_Excitatory_Neuron_1
UKB_460K.disease_ALLERGY_ECZEMA_DIAGNOSED	L3	24	CD4+ T cells	0.00483042	4.61199	ENCFF047FBN_blood_bodily_fluid_stimulated_activated_CD4_positive_alpha_beta_T_cell
UKB_460K.disease_ALLERGY_ECZEMA_DIAGNOSED	L3	24	CD4+ T cells	0.147406	6.09175	ENCFF062VIQ_blood_bodily_fluid_stimulated_activated_CD4_positive_alpha_beta_T_cell
UKB_460K.disease_ALLERGY_ECZEMA_DIAGNOSED	L3	24	CD4+ T cells	0.0751688	5.33501	ENCFF074ZSQ_blood_bodily_fluid_stimulated_activated_CD4_positive_alpha_beta_T_cell
UKB_460K.disease_ALLERGY_ECZEMA_DIAGNOSED	L3	24	CD4+ T cells	0.00503232	4.50656	ENCFF151XQY_blood_bodily_fluid_stimulated_activated_CD4_positive_alpha_beta_T_cell
UKB_460K.disease_ALLERGY_ECZEMA_DIAGNOSED	L3	24	CD8+ T cells	0.0137481	5.41065	ENCFF330JQQ_blood_bodily_fluid_stimulated_activated_CD8_positive_alpha_beta_memory_T_cell
UKB_460K.disease_ALLERGY_ECZEMA_DIAGNOSED	L3	24	CD4+ T cells	0.0527011	6.04206	ENCFF355HKW_blood_bodily_fluid_stimulated_activated_CD4_positive_alpha_beta_T_cell
UKB_460K.disease_ALLERGY_ECZEMA_DIAGNOSED	L3	24	CD4+ T cells	0.00824418	4.9477	ENCFF369VAF_blood_bodily_fluid_stimulated_activated_CD4_positive_alpha_beta_T_cell
UKB_460K.disease_ALLERGY_ECZEMA_DIAGNOSED	L3	24	CD4+ T cells	0.00513576	5.62486	ENCFF410WKA_blood_bodily_fluid_stimulated_activated_CD4_positive_alpha_beta_T_cell
UKB_460K.disease_ALLERGY_ECZEMA_DIAGNOSED	L3	24	CD4+ T cells	0.00868346	5.41509	ENCFF473VAY_blood_bodily_fluid_activated_CD4_positive_alpha_beta_T_cell
UKB_460K.disease_ALLERGY_ECZEMA_DIAGNOSED	L3	24	CD8+ T cells	0.0584522	5.63784	ENCFF485ZYC_blood_bodily_fluid_stimulated_activated_naive_CD8_positive_alpha_beta_T_cell
UKB_460K.disease_ALLERGY_ECZEMA_DIAGNOSED	L3	24	CD4+ T cells	0.0208625	6.05932	ENCFF510AEM_blood_bodily_fluid_activated_CD4_positive_alpha_beta_T_cell
UKB_460K.disease_ALLERGY_ECZEMA_DIAGNOSED	L3	24	CD4+ T cells	0.00601441	4.97861	ENCFF603TWW_blood_bodily_fluid_stimulated_activated_CD4_positive_alpha_beta_T_cell
UKB_460K.disease_ALLERGY_ECZEMA_DIAGNOSED	L3	24	CD4+ T cells	0.0331219	5.70529	ENCFF635EBG_blood_bodily_fluid_activated_CD4_positive_alpha_beta_T_cell
UKB_460K.disease_ALLERGY_ECZEMA_DIAGNOSED	L3	24	CD4+ T cells	0.00997922	5.46456	ENCFF679QBE_blood_bodily_fluid_stimulated_activated_CD4_positive_alpha_beta_T_cell
UKB_460K.disease_ALLERGY_ECZEMA_DIAGNOSED	L3	24	CD8+ T cells	0.046534	5.64606	ENCFF707PGX_blood_bodily_fluid_activated_naive_CD8_positive_alpha_beta_T_cell
UKB_460K.disease_ALLERGY_ECZEMA_DIAGNOSED	L3	24	CD4+ T cells	0.0037931	4.85239	ENCFF712XRP_blood_bodily_fluid_stimulated_activated_CD4_positive_alpha_beta_T_cell
UKB_460K.disease_ALLERGY_ECZEMA_DIAGNOSED	L3	24	CD4+ T cells	0.0073671	5.79821	ENCFF784UWL_blood_bodily_fluid_stimulated_activated_CD4_positive_alpha_beta_T_cell
UKB_460K.disease_ALLERGY_ECZEMA_DIAGNOSED	L3	24	T cells	0.0188543	5.7173	ENCFF788LCO_blood_bodily_fluid_activated_T_cell
UKB_460K.disease_ALLERGY_ECZEMA_DIAGNOSED	L3	24	CD4+ T cells	0.00413538	5.2775	ENCFF816PGR_blood_bodily_fluid_activated_CD4_positive_alpha_beta_T_cell
UKB_460K.disease_ALLERGY_ECZEMA_DIAGNOSED	L3	24	CD4+ T cells	0.247457	6.37682	ENCFF843VVV_ENCFF916NRZ_ENCFF289NXD_blood_bodily_fluid_activated_CD4_positive_alpha_beta_memory_T_cell
UKB_460K.disease_ALLERGY_ECZEMA_DIAGNOSED	L3	24	Th17	0.0450439	5.96863	ENCFF940NBY_blood_bodily_fluid_T_helper_17_cell
UKB_460K.disease_ALLERGY_ECZEMA_DIAGNOSED	L3	24	CD4+ T cells	0.0107446	5.30645	ENCFF950JCQ_blood_bodily_fluid_stimulated_activated_CD4_positive_alpha_beta_T_cell
UKB_460K.disease_ALLERGY_ECZEMA_DIAGNOSED	L3	24	CD4+ T cells	0.0118616	5.05483	ENCFF959XPY_blood_bodily_fluid_stimulated_activated_CD4_positive_alpha_beta_T_cell
UKB_460K.disease_ALLERGY_ECZEMA_DIAGNOSED	L3	24	CD4+ T cells	0.117457	5.84178	ENCFF994FRW_blood_bodily_fluid_stimulated_activated_CD4_positive_alpha_beta_T_cell

### Sheet: S28
Table S28. CT-FM-SNP results for 39 UKBB traits. We report the credible sets and candidate causal cell types inferred by CT-FM-SNP for each SNP-trait pair.
TRAIT	SNP	Celltype	PIP	Zscore	CS_Num	Size	annot_name
UKB_460K.biochemistry_Glucose	rs10116772	Pancreatic alpha cells	0.556477	4.41407	L1	3	Zhang_Alpha_1
UKB_460K.biochemistry_Glucose	rs10116772	Pancreatic beta cells	0.369819	4.3152	L1	3	Zhang_Beta_1
UKB_460K.biochemistry_Glucose	rs10116772	Pancreatic Delta/Gamma cells	0.0723316	3.89543	L1	3	Zhang_DeltaGamma
UKB_460K.biochemistry_Glucose	rs11048413	Pancreatic alpha cells	0.975635	4.41407	L1	1	Zhang_Alpha_1
UKB_460K.biochemistry_Glucose	rs11257655	Pancreatic alpha cells	0.217086	4.41407	L1	5	Zhang_Alpha_1
UKB_460K.biochemistry_Glucose	rs11257655	Pancreatic alpha cells	0.301964	4.49219	L1	5	Zhang_Alpha_2
UKB_460K.biochemistry_Glucose	rs11257655	Pancreatic beta cells	0.144157	4.3152	L1	5	Zhang_Beta_1
UKB_460K.biochemistry_Glucose	rs11257655	Pancreatic Delta/Gamma cells	0.0281074	3.89543	L1	5	Zhang_DeltaGamma
UKB_460K.biochemistry_Glucose	rs11257655	Fetal Pancreatic Islet Cell	0.294306	4.48616	L1	5	Zhang_Fetal_Islet
UKB_460K.biochemistry_Glucose	rs116761056	Pancreatic alpha cells	0.6181	4.41407	L1	5	Zhang_Alpha_1
UKB_460K.biochemistry_Glucose	rs116761056	Pancreatic alpha cells	0.652266	4.49219	L1	5	Zhang_Alpha_2
UKB_460K.biochemistry_Glucose	rs116761056	Pancreatic beta cells	0.604048	4.3152	L1	5	Zhang_Beta_1
UKB_460K.biochemistry_Glucose	rs116761056	Pancreatic Delta/Gamma cells	0.517903	3.89543	L1	5	Zhang_DeltaGamma
UKB_460K.biochemistry_Glucose	rs116761056	Fetal Pancreatic Islet Cell	0.760111	4.48616	L1	5	Zhang_Fetal_Islet
UKB_460K.biochemistry_Glucose	rs11708067	Pancreatic alpha cells	0.21742	4.41407	L1	5	Zhang_Alpha_1
UKB_460K.biochemistry_Glucose	rs11708067	Pancreatic alpha cells	0.302436	4.49219	L1	5	Zhang_Alpha_2
UKB_460K.biochemistry_Glucose	rs11708067	Pancreatic beta cells	0.144374	4.3152	L1	5	Zhang_Beta_1
UKB_460K.biochemistry_Glucose	rs11708067	Pancreatic Delta/Gamma cells	0.0281467	3.89543	L1	5	Zhang_DeltaGamma
UKB_460K.biochemistry_Glucose	rs11708067	Fetal Pancreatic Islet Cell	0.294766	4.48616	L1	5	Zhang_Fetal_Islet
UKB_460K.biochemistry_Glucose	rs12139196	Pancreatic beta cells	0.94045	4.3152	L1	2	Zhang_Beta_1
UKB_460K.biochemistry_Glucose	rs12139196	Pancreatic beta cells	0.0580666	3.5677	L1	2	Zhang_Beta_2
UKB_460K.biochemistry_Glucose	rs12712928	Pancreatic alpha cells	0.217879	4.41407	L1	4	Zhang_Alpha_1
UKB_460K.biochemistry_Glucose	rs12712928	Pancreatic alpha cells	0.303082	4.49219	L1	4	Zhang_Alpha_2
UKB_460K.biochemistry_Glucose	rs12712928	Pancreatic beta cells	0.144674	4.3152	L1	4	Zhang_Beta_1
UKB_460K.biochemistry_Glucose	rs12712928	Fetal Pancreatic Islet Cell	0.295395	4.48616	L1	4	Zhang_Fetal_Islet
UKB_460K.biochemistry_Glucose	rs138917529	Pancreatic beta cells	0.940557	4.3152	L1	2	Zhang_Beta_1
UKB_460K.biochemistry_Glucose	rs138917529	Pancreatic beta cells	0.0580736	3.5677	L1	2	Zhang_Beta_2
UKB_460K.biochemistry_Glucose	rs17168486	Pancreatic beta cells	0.794269	4.3152	L1	3	Zhang_Beta_1
UKB_460K.biochemistry_Glucose	rs17168486	Pancreatic beta cells	0.0492496	3.5677	L1	3	Zhang_Beta_2
UKB_460K.biochemistry_Glucose	rs17168486	Pancreatic Delta/Gamma cells	0.156184	3.89543	L1	3	Zhang_DeltaGamma
UKB_460K.biochemistry_Glucose	rs17500846	Pancreatic alpha cells	0.309177	4.41407	L1	4	Zhang_Alpha_1
UKB_460K.biochemistry_Glucose	rs17500846	Pancreatic alpha cells	0.42999	4.49219	L1	4	Zhang_Alpha_2
UKB_460K.biochemistry_Glucose	rs17500846	Pancreatic beta cells	0.205353	4.3152	L1	4	Zhang_Beta_1
UKB_460K.biochemistry_Glucose	rs17500846	Pancreatic Delta/Gamma cells	0.0400732	3.89543	L1	4	Zhang_DeltaGamma
UKB_460K.biochemistry_Glucose	rs17712208	Pancreatic alpha cells	0.529865	4.41407	L1	5	Zhang_Alpha_1
UKB_460K.biochemistry_Glucose	rs17712208	Pancreatic alpha cells	0.575245	4.49219	L1	5	Zhang_Alpha_2
UKB_460K.biochemistry_Glucose	rs17712208	Pancreatic beta cells	0.502037	4.3152	L1	5	Zhang_Beta_1
UKB_460K.biochemistry_Glucose	rs17712208	Pancreatic Delta/Gamma cells	0.403415	3.89543	L1	5	Zhang_DeltaGamma
UKB_460K.biochemistry_Glucose	rs17712208	Fetal Pancreatic Islet Cell	0.593607	4.48616	L1	5	Zhang_Fetal_Islet
UKB_460K.biochemistry_Glucose	rs1975283	Pancreatic alpha cells	0.557294	4.41407	L1	5	Zhang_Alpha_1
UKB_460K.biochemistry_Glucose	rs1975283	Pancreatic alpha cells	0.596241	4.49219	L1	5	Zhang_Alpha_2
UKB_460K.biochemistry_Glucose	rs1975283	Pancreatic beta cells	0.529937	4.3152	L1	5	Zhang_Beta_1
UKB_460K.biochemistry_Glucose	rs1975283	Pancreatic Delta/Gamma cells	0.437622	3.89543	L1	5	Zhang_DeltaGamma
UKB_460K.biochemistry_Glucose	rs1975283	Fetal Pancreatic Islet Cell	0.623327	4.48616	L1	5	Zhang_Fetal_Islet
UKB_460K.biochemistry_Glucose	rs2168101	Fetal Pancreatic Islet Cell	0.999479	4.48616	L1	1	Zhang_Fetal_Islet
UKB_460K.biochemistry_Glucose	rs231362	Pancreatic alpha cells	0.49698	4.41407	L1	4	Zhang_Alpha_1
UKB_460K.biochemistry_Glucose	rs231362	Pancreatic beta cells	0.432554	4.3152	L1	4	Zhang_Beta_1
UKB_460K.biochemistry_Glucose	rs231362	Pancreatic Delta/Gamma cells	0.148717	3.89543	L1	4	Zhang_DeltaGamma
UKB_460K.biochemistry_Glucose	rs231362	Fetal Pancreatic Islet Cell	0.796678	4.48616	L1	4	Zhang_Fetal_Islet
UKB_460K.biochemistry_Glucose	rs348330	Pancreatic alpha cells	0.303685	4.41407	L1	5	Zhang_Alpha_1
UKB_460K.biochemistry_Glucose	rs348330	Pancreatic alpha cells	0.367037	4.49219	L1	5	Zhang_Alpha_2
UKB_460K.biochemistry_Glucose	rs348330	Pancreatic beta cells	0.266723	4.3152	L1	5	Zhang_Beta_1
UKB_460K.biochemistry_Glucose	rs348330	Pancreatic Delta/Gamma cells	0.113881	3.89543	L1	5	Zhang_DeltaGamma
UKB_460K.biochemistry_Glucose	rs348330	Fetal Pancreatic Islet Cell	0.447002	4.48616	L1	5	Zhang_Fetal_Islet
UKB_460K.biochemistry_Glucose	rs35889227	Pancreatic alpha cells	0.326734	4.41407	L1	3	Zhang_Alpha_1
UKB_460K.biochemistry_Glucose	rs35889227	Pancreatic alpha cells	0.454523	4.49219	L1	3	Zhang_Alpha_2
UKB_460K.biochemistry_Glucose	rs35889227	Pancreatic beta cells	0.216946	4.3152	L1	3	Zhang_Beta_1
UKB_460K.biochemistry_Glucose	rs6777684	Pancreatic alpha cells	0.459802	4.41407	L1	4	Zhang_Alpha_1
UKB_460K.biochemistry_Glucose	rs6777684	Pancreatic beta cells	0.395405	4.3152	L1	4	Zhang_Beta_1
UKB_460K.biochemistry_Glucose	rs6777684	Pancreatic Delta/Gamma cells	0.139781	3.89543	L1	4	Zhang_DeltaGamma
UKB_460K.biochemistry_Glucose	rs6777684	Fetal Pancreatic Islet Cell	0.769614	4.48616	L1	4	Zhang_Fetal_Islet
UKB_460K.biochemistry_Glucose	rs73174306	Pancreatic Delta/Gamma cells	0.614224	3.89543	L1	2	Zhang_DeltaGamma
UKB_460K.biochemistry_Glucose	rs73174306	Fetal Pancreatic Islet Cell	0.964094	4.48616	L1	2	Zhang_Fetal_Islet
UKB_460K.biochemistry_Glucose	rs747806338	Pancreatic alpha cells	0.216437	4.41407	L1	5	Zhang_Alpha_1
UKB_460K.biochemistry_Glucose	rs747806338	Pancreatic alpha cells	0.301049	4.49219	L1	5	Zhang_Alpha_2
UKB_460K.biochemistry_Glucose	rs747806338	Pancreatic beta cells	0.143733	4.3152	L1	5	Zhang_Beta_1
UKB_460K.biochemistry_Glucose	rs747806338	Pancreatic Delta/Gamma cells	0.0280308	3.89543	L1	5	Zhang_DeltaGamma
UKB_460K.biochemistry_Glucose	rs747806338	Fetal Pancreatic Islet Cell	0.293415	4.48616	L1	5	Zhang_Fetal_Islet
UKB_460K.biochemistry_Glucose	rs7732130	Pancreatic alpha cells	0.309365	4.41407	L1	4	Zhang_Alpha_1
UKB_460K.biochemistry_Glucose	rs7732130	Pancreatic alpha cells	0.430253	4.49219	L1	4	Zhang_Alpha_2
UKB_460K.biochemistry_Glucose	rs7732130	Pancreatic beta cells	0.205477	4.3152	L1	4	Zhang_Beta_1
UKB_460K.biochemistry_Glucose	rs7732130	Pancreatic Delta/Gamma cells	0.0400964	3.89543	L1	4	Zhang_DeltaGamma
UKB_460K.biochemistry_Glucose	rs77530740	Pancreatic alpha cells	0.599853	4.41407	L1	2	Zhang_Alpha_1
UKB_460K.biochemistry_Glucose	rs77530740	Pancreatic beta cells	0.39851	4.3152	L1	2	Zhang_Beta_1
UKB_460K.biochemistry_Glucose	rs7903146	Pancreatic alpha cells	0.459802	4.41407	L1	4	Zhang_Alpha_1
UKB_460K.biochemistry_Glucose	rs7903146	Pancreatic beta cells	0.395405	4.3152	L1	4	Zhang_Beta_1
UKB_460K.biochemistry_Glucose	rs7903146	Pancreatic Delta/Gamma cells	0.139781	3.89543	L1	4	Zhang_DeltaGamma
UKB_460K.biochemistry_Glucose	rs7903146	Fetal Pancreatic Islet Cell	0.769614	4.48616	L1	4	Zhang_Fetal_Islet
UKB_460K.biochemistry_HbA1c	13:41557090_CT_C	erythroblasts	0.497787	4.97839	L1	6	Zhang_Fetal_Erythroblast_1
UKB_460K.biochemistry_HbA1c	13:41557090_CT_C	HMPs	0.211125	4.79477	L1	6	ENCFF633NER_blood_bodily_fluid_hematopoietic_multipotent_progenitor_cell
UKB_460K.biochemistry_HbA1c	13:41557090_CT_C	erythroblasts	0.0803474	4.57914	L1	6	erythroblast.Corces2016
UKB_460K.biochemistry_HbA1c	13:41557090_CT_C	erythroblasts	0.0535997	4.4857	L1	6	Zhang_Fetal_Erythroblast_2
UKB_460K.biochemistry_HbA1c	13:41557090_CT_C	HMPs	0.0516196	4.47692	L1	6	ENCFF746ODB_blood_bodily_fluid_hematopoietic_multipotent_progenitor_cell
UKB_460K.biochemistry_HbA1c	13:41557090_CT_C	HMPs	0.0244043	4.2983	L1	6	ENCFF322YXK_blood_bodily_fluid_hematopoietic_multipotent_progenitor_cell
UKB_460K.biochemistry_HbA1c	9:140100317_C_G	erythroblasts	0.848637	4.97839	L1	3	Zhang_Fetal_Erythroblast_1
UKB_460K.biochemistry_HbA1c	9:140100317_C_G	erythroblasts	0.0909205	4.4857	L1	3	Zhang_Fetal_Erythroblast_2
UKB_460K.biochemistry_HbA1c	9:140100317_C_G	hepatoblasts	0.0308747	4.22692	L1	3	Zhang_Fetal_Hepatoblast
UKB_460K.biochemistry_HbA1c	rs10410896	hepatoblasts	0.805126	4.22692	L1	2	Zhang_Fetal_Hepatoblast
UKB_460K.biochemistry_HbA1c	rs10410896	Mononuclear Phagocytes	0.0972177	3.65534	L1	2	ENCFF608PTO_blood_bodily_fluid_CD14_positive_monocyte
UKB_460K.biochemistry_HbA1c	rs10801922	HMPs	0.94023	4.79477	L1	2	ENCFF633NER_blood_bodily_fluid_hematopoietic_multipotent_progenitor_cell
UKB_460K.biochemistry_HbA1c	rs10801922	erythroblasts	0.0339112	4.0041	L1	2	Zhang_Fetal_Erythroblast_3
UKB_460K.biochemistry_HbA1c	rs1109608	hepatoblasts	0.980968	4.22692	L1	1	Zhang_Fetal_Hepatoblast
UKB_460K.biochemistry_HbA1c	rs11257655	erythroblasts	0.498356	4.97839	L1	6	Zhang_Fetal_Erythroblast_1
UKB_460K.biochemistry_HbA1c	rs11257655	HMPs	0.211351	4.79477	L1	6	ENCFF633NER_blood_bodily_fluid_hematopoietic_multipotent_progenitor_cell
UKB_460K.biochemistry_HbA1c	rs11257655	erythroblasts	0.0804272	4.57914	L1	6	erythroblast.Corces2016
UKB_460K.biochemistry_HbA1c	rs11257655	erythroblasts	0.0536512	4.4857	L1	6	Zhang_Fetal_Erythroblast_2
UKB_460K.biochemistry_HbA1c	rs11257655	HMPs	0.051669	4.47692	L1	6	ENCFF746ODB_blood_bodily_fluid_hematopoietic_multipotent_progenitor_cell
UKB_460K.biochemistry_HbA1c	rs11257655	HMPs	0.0244262	4.2983	L1	6	ENCFF322YXK_blood_bodily_fluid_hematopoietic_multipotent_progenitor_cell
UKB_460K.biochemistry_HbA1c	rs117351529	HMPs	0.273622	4.09223	L1	7	ENCFF141GMK_blood_bodily_fluid_hematopoietic_multipotent_progenitor_cell
UKB_460K.biochemistry_HbA1c	rs117351529	HMPs	0.287786	4.2983	L1	7	ENCFF322YXK_blood_bodily_fluid_hematopoietic_multipotent_progenitor_cell
UKB_460K.biochemistry_HbA1c	rs117351529	HMPs	0.449693	4.79477	L1	7	ENCFF633NER_blood_bodily_fluid_hematopoietic_multipotent_progenitor_cell
UKB_460K.biochemistry_HbA1c	rs117351529	HMPs	0.329879	4.47692	L1	7	ENCFF746ODB_blood_bodily_fluid_hematopoietic_multipotent_progenitor_cell
UKB_460K.biochemistry_HbA1c	rs117351529	HMPs	0.28318	4.18715	L1	7	ENCFF841CYA_blood_bodily_fluid_hematopoietic_multipotent_progenitor_cell
UKB_460K.biochemistry_HbA1c	rs117351529	erythroblasts	0.669651	4.97839	L1	7	Zhang_Fetal_Erythroblast_1
UKB_460K.biochemistry_HbA1c	rs117351529	erythroblasts	0.312219	4.4857	L1	7	Zhang_Fetal_Erythroblast_2
UKB_460K.biochemistry_HbA1c	rs12411216	erythroblasts	0.54366	4.97839	L1	5	Zhang_Fetal_Erythroblast_1
UKB_460K.biochemistry_HbA1c	rs12411216	HMPs	0.230522	4.79477	L1	5	ENCFF633NER_blood_bodily_fluid_hematopoietic_multipotent_progenitor_cell
UKB_460K.biochemistry_HbA1c	rs12411216	erythroblasts	0.0585004	4.4857	L1	5	Zhang_Fetal_Erythroblast_2
UKB_460K.biochemistry_HbA1c	rs12411216	HMPs	0.0563386	4.47692	L1	5	ENCFF746ODB_blood_bodily_fluid_hematopoietic_multipotent_progenitor_cell
UKB_460K.biochemistry_HbA1c	rs12411216	HMPs	0.0266294	4.2983	L1	5	ENCFF322YXK_blood_bodily_fluid_hematopoietic_multipotent_progenitor_cell
UKB_460K.biochemistry_HbA1c	rs12876143	erythroblasts	0.543869	4.97839	L1	5	Zhang_Fetal_Erythroblast_1
UKB_460K.biochemistry_HbA1c	rs12876143	HMPs	0.230576	4.79477	L1	5	ENCFF633NER_blood_bodily_fluid_hematopoietic_multipotent_progenitor_cell
UKB_460K.biochemistry_HbA1c	rs12876143	erythroblasts	0.0585002	4.4857	L1	5	Zhang_Fetal_Erythroblast_2
UKB_460K.biochemistry_HbA1c	rs12876143	HMPs	0.0563381	4.47692	L1	5	ENCFF746ODB_blood_bodily_fluid_hematopoietic_multipotent_progenitor_cell
UKB_460K.biochemistry_HbA1c	rs12876143	HMPs	0.0266257	4.2983	L1	5	ENCFF322YXK_blood_bodily_fluid_hematopoietic_multipotent_progenitor_cell
UKB_460K.biochemistry_HbA1c	rs17476364	erythroblasts	0.576617	4.97839	L1	4	Zhang_Fetal_Erythroblast_1
UKB_460K.biochemistry_HbA1c	rs17476364	HMPs	0.244386	4.79477	L1	4	ENCFF633NER_blood_bodily_fluid_hematopoietic_multipotent_progenitor_cell
UKB_460K.biochemistry_HbA1c	rs17476364	erythroblasts	0.0619736	4.4857	L1	4	Zhang_Fetal_Erythroblast_2
UKB_460K.biochemistry_HbA1c	rs17476364	HMPs	0.0281987	4.2983	L1	4	ENCFF322YXK_blood_bodily_fluid_hematopoietic_multipotent_progenitor_cell
UKB_460K.biochemistry_HbA1c	rs17561351	hepatoblasts	0.788563	4.22692	L1	3	Zhang_Fetal_Hepatoblast
UKB_460K.biochemistry_HbA1c	rs17561351	Mononuclear Phagocytes	0.0951114	3.65534	L1	3	ENCFF608PTO_blood_bodily_fluid_CD14_positive_monocyte
UKB_460K.biochemistry_HbA1c	rs17561351	HMPs	0.0438168	3.42209	L1	3	ENCFF644AXQ_blood_bodily_fluid_hematopoietic_multipotent_progenitor_cell
UKB_460K.biochemistry_HbA1c	rs1760940	erythroblasts	0.499995	4.97839	L1	6	Zhang_Fetal_Erythroblast_1
UKB_460K.biochemistry_HbA1c	rs1760940	HMPs	0.21206	4.79477	L1	6	ENCFF633NER_blood_bodily_fluid_hematopoietic_multipotent_progenitor_cell
UKB_460K.biochemistry_HbA1c	rs1760940	erythroblasts	0.0807025	4.57914	L1	6	erythroblast.Corces2016
UKB_460K.biochemistry_HbA1c	rs1760940	erythroblasts	0.0538364	4.4857	L1	6	Zhang_Fetal_Erythroblast_2
UKB_460K.biochemistry_HbA1c	rs1760940	HMPs	0.0518476	4.47692	L1	6	ENCFF746ODB_blood_bodily_fluid_hematopoietic_multipotent_progenitor_cell
UKB_460K.biochemistry_HbA1c	rs1760940	HMPs	0.0245119	4.2983	L1	6	ENCFF322YXK_blood_bodily_fluid_hematopoietic_multipotent_progenitor_cell
UKB_460K.biochemistry_HbA1c	rs183034862	erythroblasts	0.553296	4.97839	L1	4	Zhang_Fetal_Erythroblast_1
UKB_460K.biochemistry_HbA1c	rs183034862	HMPs	0.2345	4.79477	L1	4	ENCFF633NER_blood_bodily_fluid_hematopoietic_multipotent_progenitor_cell
UKB_460K.biochemistry_HbA1c	rs183034862	erythroblasts	0.0891714	4.57914	L1	4	erythroblast.Corces2016
UKB_460K.biochemistry_HbA1c	rs183034862	erythroblasts	0.0594661	4.4857	L1	4	Zhang_Fetal_Erythroblast_2
UKB_460K.biochemistry_HbA1c	rs2299620	erythroblasts	0.847882	4.97839	L1	3	Zhang_Fetal_Erythroblast_1
UKB_460K.biochemistry_HbA1c	rs2299620	erythroblasts	0.0908444	4.4857	L1	3	Zhang_Fetal_Erythroblast_2
UKB_460K.biochemistry_HbA1c	rs2299620	hepatoblasts	0.0308496	4.22692	L1	3	Zhang_Fetal_Hepatoblast
UKB_460K.biochemistry_HbA1c	rs234866	erythroblasts	0.902516	4.97839	L1	2	Zhang_Fetal_Erythroblast_1
UKB_460K.biochemistry_HbA1c	rs234866	erythroblasts	0.0965174	4.4857	L1	2	Zhang_Fetal_Erythroblast_2
UKB_460K.biochemistry_HbA1c	rs2408955	erythroblasts	0.997944	4.57914	L1	1	erythroblast.Corces2016
UKB_460K.biochemistry_HbA1c	rs3217791	HMPs	0.973781	4.79477	L1	1	ENCFF633NER_blood_bodily_fluid_hematopoietic_multipotent_progenitor_cell
UKB_460K.biochemistry_HbA1c	rs34345884	HMPs	0.893922	4.2983	L1	2	ENCFF322YXK_blood_bodily_fluid_hematopoietic_multipotent_progenitor_cell
UKB_460K.biochemistry_HbA1c	rs34345884	CD4+ T cells	0.013406	3.09048	L1	2	ENCFF296NOR_blood_bodily_fluid_CD4_positive_alpha_beta_T_cell
UKB_460K.biochemistry_HbA1c	rs35188965	erythroblasts	0.0876317	4.57914	L1	6	erythroblast.Corces2016
UKB_460K.biochemistry_HbA1c	rs35188965	HMPs	0.0265944	4.2983	L1	6	ENCFF322YXK_blood_bodily_fluid_hematopoietic_multipotent_progenitor_cell
UKB_460K.biochemistry_HbA1c	rs35188965	HMPs	0.230423	4.79477	L1	6	ENCFF633NER_blood_bodily_fluid_hematopoietic_multipotent_progenitor_cell
UKB_460K.biochemistry_HbA1c	rs35188965	HMPs	0.0562818	4.47692	L1	6	ENCFF746ODB_blood_bodily_fluid_hematopoietic_multipotent_progenitor_cell
UKB_460K.biochemistry_HbA1c	rs35188965	HMPs	0.0169386	4.18715	L1	6	ENCFF841CYA_blood_bodily_fluid_hematopoietic_multipotent_progenitor_cell
UKB_460K.biochemistry_HbA1c	rs35188965	erythroblasts	0.543616	4.97839	L1	6	Zhang_Fetal_Erythroblast_1
UKB_460K.biochemistry_HbA1c	rs351978	erythroblasts	0.289104	4.0041	L1	2	Zhang_Fetal_Erythroblast_3
UKB_460K.biochemistry_HbA1c	rs351978	hepatoblasts	0.685268	4.22692	L1	2	Zhang_Fetal_Hepatoblast
UKB_460K.biochemistry_HbA1c	rs35889227	hepatoblasts	0.97173	4.22692	L1	1	Zhang_Fetal_Hepatoblast
UKB_460K.biochemistry_HbA1c	rs369237878	erythroblasts	0.746962	4.97839	L1	3	Zhang_Fetal_Erythroblast_1
UKB_460K.biochemistry_HbA1c	rs369237878	erythroblasts	0.120213	4.57914	L1	3	erythroblast.Corces2016
UKB_460K.biochemistry_HbA1c	rs369237878	erythroblasts	0.0801415	4.4857	L1	3	Zhang_Fetal_Erythroblast_2
UKB_460K.biochemistry_HbA1c	rs383603	HMPs	0.0195484	3.90993	L1	5	ENCFF028ZFZ_blood_bodily_fluid_hematopoietic_multipotent_progenitor_cell
UKB_460K.biochemistry_HbA1c	rs383603	HMPs	0.0391802	4.09223	L1	5	ENCFF141GMK_blood_bodily_fluid_hematopoietic_multipotent_progenitor_cell
UKB_460K.biochemistry_HbA1c	rs383603	HMPs	0.0893273	4.2983	L1	5	ENCFF322YXK_blood_bodily_fluid_hematopoietic_multipotent_progenitor_cell
UKB_460K.biochemistry_HbA1c	rs383603	HMPs	0.768165	4.79477	L1	5	ENCFF633NER_blood_bodily_fluid_hematopoietic_multipotent_progenitor_cell
UKB_460K.biochemistry_HbA1c	rs383603	HMPs	0.0569842	4.18715	L1	5	ENCFF841CYA_blood_bodily_fluid_hematopoietic_multipotent_progenitor_cell
UKB_460K.biochemistry_HbA1c	rs4679370	hepatoblasts	0.984961	4.22692	L1	1	Zhang_Fetal_Hepatoblast
UKB_460K.biochemistry_HbA1c	rs4737010	HMPs	0.0492896	3.90993	L1	8	ENCFF028ZFZ_blood_bodily_fluid_hematopoietic_multipotent_progenitor_cell
UKB_460K.biochemistry_HbA1c	rs4737010	HMPs	0.0645378	4.09223	L1	8	ENCFF141GMK_blood_bodily_fluid_hematopoietic_multipotent_progenitor_cell
UKB_460K.biochemistry_HbA1c	rs4737010	HMPs	0.0338267	3.82863	L1	8	ENCFF271NTU_blood_bodily_fluid_hematopoietic_multipotent_progenitor_cell
UKB_460K.biochemistry_HbA1c	rs4737010	HMPs	0.0948988	4.2983	L1	8	ENCFF322YXK_blood_bodily_fluid_hematopoietic_multipotent_progenitor_cell
UKB_460K.biochemistry_HbA1c	rs4737010	HMPs	0.58657	4.79477	L1	8	ENCFF633NER_blood_bodily_fluid_hematopoietic_multipotent_progenitor_cell
UKB_460K.biochemistry_HbA1c	rs4737010	HMPs	0.0332583	3.42209	L1	8	ENCFF644AXQ_blood_bodily_fluid_hematopoietic_multipotent_progenitor_cell
UKB_460K.biochemistry_HbA1c	rs4737010	HMPs	0.179438	4.47692	L1	8	ENCFF746ODB_blood_bodily_fluid_hematopoietic_multipotent_progenitor_cell
UKB_460K.biochemistry_HbA1c	rs4737010	HMPs	0.0858429	4.18715	L1	8	ENCFF841CYA_blood_bodily_fluid_hematopoietic_multipotent_progenitor_cell
UKB_460K.biochemistry_HbA1c	rs5112	erythroblasts	0.950176	4.97839	L1	2	Zhang_Fetal_Erythroblast_1
UKB_460K.biochemistry_HbA1c	rs5112	hepatoblasts	0.0344585	4.22692	L1	2	Zhang_Fetal_Hepatoblast
UKB_460K.biochemistry_HbA1c	rs558567978	erythroblasts	0.543923	4.97839	L1	5	Zhang_Fetal_Erythroblast_1
UKB_460K.biochemistry_HbA1c	rs558567978	HMPs	0.230631	4.79477	L1	5	ENCFF633NER_blood_bodily_fluid_hematopoietic_multipotent_progenitor_cell
UKB_460K.biochemistry_HbA1c	rs558567978	erythroblasts	0.0585268	4.4857	L1	5	Zhang_Fetal_Erythroblast_2
UKB_460K.biochemistry_HbA1c	rs558567978	HMPs	0.056364	4.47692	L1	5	ENCFF746ODB_blood_bodily_fluid_hematopoietic_multipotent_progenitor_cell
UKB_460K.biochemistry_HbA1c	rs558567978	HMPs	0.0266411	4.2983	L1	5	ENCFF322YXK_blood_bodily_fluid_hematopoietic_multipotent_progenitor_cell
UKB_460K.biochemistry_HbA1c	rs599134	erythroblasts	0.774635	4.4857	L1	3	Zhang_Fetal_Erythroblast_2
UKB_460K.biochemistry_HbA1c	rs599134	erythroblasts	0.119745	4.02091	L1	3	Zhang_Fetal_Erythroblast_4
UKB_460K.biochemistry_HbA1c	rs599134	bone marrow CMPs	0.00688417	3.18108	L1	3	ENCFF972XXJ_bone_element_bone_marrow_common_myeloid_progenitor_CD34_positive
UKB_460K.biochemistry_HbA1c	rs6014993	HMPs	0.113781	3.90993	L1	4	ENCFF028ZFZ_blood_bodily_fluid_hematopoietic_multipotent_progenitor_cell
UKB_460K.biochemistry_HbA1c	rs6014993	HMPs	0.511526	4.2983	L1	4	ENCFF322YXK_blood_bodily_fluid_hematopoietic_multipotent_progenitor_cell
UKB_460K.biochemistry_HbA1c	rs6014993	HMPs	0.0466607	3.66021	L1	4	ENCFF338HAQ_blood_bodily_fluid_hematopoietic_multipotent_progenitor_cell
UKB_460K.biochemistry_HbA1c	rs6014993	HMPs	0.327893	4.18715	L1	4	ENCFF841CYA_blood_bodily_fluid_hematopoietic_multipotent_progenitor_cell
UKB_460K.biochemistry_HbA1c	rs61927768	erythroblasts	0.495433	4.97839	L1	6	Zhang_Fetal_Erythroblast_1
UKB_460K.biochemistry_HbA1c	rs61927768	HMPs	0.21015	4.79477	L1	6	ENCFF633NER_blood_bodily_fluid_hematopoietic_multipotent_progenitor_cell
UKB_460K.biochemistry_HbA1c	rs61927768	erythroblasts	0.0799865	4.57914	L1	6	erythroblast.Corces2016
UKB_460K.biochemistry_HbA1c	rs61927768	erythroblasts	0.0533617	4.4857	L1	6	Zhang_Fetal_Erythroblast_2
UKB_460K.biochemistry_HbA1c	rs61927768	HMPs	0.0513907	4.47692	L1	6	ENCFF746ODB_blood_bodily_fluid_hematopoietic_multipotent_progenitor_cell
UKB_460K.biochemistry_HbA1c	rs61927768	HMPs	0.0242984	4.2983	L1	6	ENCFF322YXK_blood_bodily_fluid_hematopoietic_multipotent_progenitor_cell
UKB_460K.biochemistry_HbA1c	rs66526527	HMPs	0.907798	4.79477	L1	1	ENCFF633NER_blood_bodily_fluid_hematopoietic_multipotent_progenitor_cell
UKB_460K.biochemistry_HbA1c	rs67611724	erythroblasts	0.745562	4.97839	L1	3	Zhang_Fetal_Erythroblast_1
UKB_460K.biochemistry_HbA1c	rs67611724	erythroblasts	0.119998	4.57914	L1	3	erythroblast.Corces2016
UKB_460K.biochemistry_HbA1c	rs67611724	erythroblasts	0.0800002	4.4857	L1	3	Zhang_Fetal_Erythroblast_2
UKB_460K.biochemistry_HbA1c	rs7076989	HMPs	0.0163891	3.90993	L1	6	ENCFF028ZFZ_blood_bodily_fluid_hematopoietic_multipotent_progenitor_cell
UKB_460K.biochemistry_HbA1c	rs7076989	HMPs	0.0328432	4.09223	L1	6	ENCFF141GMK_blood_bodily_fluid_hematopoietic_multipotent_progenitor_cell
UKB_460K.biochemistry_HbA1c	rs7076989	HMPs	0.0748657	4.2983	L1	6	ENCFF322YXK_blood_bodily_fluid_hematopoietic_multipotent_progenitor_cell
UKB_460K.biochemistry_HbA1c	rs7076989	HMPs	0.643497	4.79477	L1	6	ENCFF633NER_blood_bodily_fluid_hematopoietic_multipotent_progenitor_cell
UKB_460K.biochemistry_HbA1c	rs7076989	HMPs	0.157999	4.47692	L1	6	ENCFF746ODB_blood_bodily_fluid_hematopoietic_multipotent_progenitor_cell
UKB_460K.biochemistry_HbA1c	rs7076989	HMPs	0.0477635	4.18715	L1	6	ENCFF841CYA_blood_bodily_fluid_hematopoietic_multipotent_progenitor_cell
UKB_460K.biochemistry_HbA1c	rs7208565	HMPs	0.0499329	3.90993	L1	8	ENCFF028ZFZ_blood_bodily_fluid_hematopoietic_multipotent_progenitor_cell
UKB_460K.biochemistry_HbA1c	rs7208565	HMPs	0.0653739	4.09223	L1	8	ENCFF141GMK_blood_bodily_fluid_hematopoietic_multipotent_progenitor_cell
UKB_460K.biochemistry_HbA1c	rs7208565	HMPs	0.03424	3.82863	L1	8	ENCFF271NTU_blood_bodily_fluid_hematopoietic_multipotent_progenitor_cell
UKB_460K.biochemistry_HbA1c	rs7208565	HMPs	0.0954963	4.2983	L1	8	ENCFF322YXK_blood_bodily_fluid_hematopoietic_multipotent_progenitor_cell
UKB_460K.biochemistry_HbA1c	rs7208565	HMPs	0.588623	4.79477	L1	8	ENCFF633NER_blood_bodily_fluid_hematopoietic_multipotent_progenitor_cell
UKB_460K.biochemistry_HbA1c	rs7208565	HMPs	0.0344225	3.42209	L1	8	ENCFF644AXQ_blood_bodily_fluid_hematopoietic_multipotent_progenitor_cell
UKB_460K.biochemistry_HbA1c	rs7208565	HMPs	0.179517	4.47692	L1	8	ENCFF746ODB_blood_bodily_fluid_hematopoietic_multipotent_progenitor_cell
UKB_460K.biochemistry_HbA1c	rs7208565	HMPs	0.0866888	4.18715	L1	8	ENCFF841CYA_blood_bodily_fluid_hematopoietic_multipotent_progenitor_cell
UKB_460K.biochemistry_HbA1c	rs75141928	HMPs	0.0224979	3.90993	L1	3	ENCFF028ZFZ_blood_bodily_fluid_hematopoietic_multipotent_progenitor_cell
UKB_460K.biochemistry_HbA1c	rs75141928	HMPs	0.889486	4.79477	L1	3	ENCFF633NER_blood_bodily_fluid_hematopoietic_multipotent_progenitor_cell
UKB_460K.biochemistry_HbA1c	rs75141928	HMPs	0.065699	4.18715	L1	3	ENCFF841CYA_blood_bodily_fluid_hematopoietic_multipotent_progenitor_cell
UKB_460K.biochemistry_HbA1c	rs75336838	HMPs	0.900188	4.79477	L1	1	ENCFF633NER_blood_bodily_fluid_hematopoietic_multipotent_progenitor_cell
UKB_460K.biochemistry_HbA1c	rs763352160	erythroblasts	0.856235	4.97839	L1	3	Zhang_Fetal_Erythroblast_1
UKB_460K.biochemistry_HbA1c	rs763352160	erythroblasts	0.0917257	4.4857	L1	3	Zhang_Fetal_Erythroblast_2
UKB_460K.biochemistry_HbA1c	rs763352160	hepatoblasts	0.0311466	4.22692	L1	3	Zhang_Fetal_Hepatoblast
UKB_460K.biochemistry_HbA1c	rs76402227	erythroblasts	0.552887	4.97839	L1	4	Zhang_Fetal_Erythroblast_1
UKB_460K.biochemistry_HbA1c	rs76402227	HMPs	0.234363	4.79477	L1	4	ENCFF633NER_blood_bodily_fluid_hematopoietic_multipotent_progenitor_cell
UKB_460K.biochemistry_HbA1c	rs76402227	erythroblasts	0.0594465	4.4857	L1	4	Zhang_Fetal_Erythroblast_2
UKB_460K.biochemistry_HbA1c	rs76402227	HMPs	0.057249	4.47692	L1	4	ENCFF746ODB_blood_bodily_fluid_hematopoietic_multipotent_progenitor_cell
UKB_460K.biochemistry_HbA1c	rs76895963	HMPs	0.978907	4.79477	L1	1	ENCFF633NER_blood_bodily_fluid_hematopoietic_multipotent_progenitor_cell
UKB_460K.biochemistry_HbA1c	rs7732130	HMPs	0.0476314	4.09223	L1	2	ENCFF141GMK_blood_bodily_fluid_hematopoietic_multipotent_progenitor_cell
UKB_460K.biochemistry_HbA1c	rs7732130	HMPs	0.940686	4.79477	L1	2	ENCFF633NER_blood_bodily_fluid_hematopoietic_multipotent_progenitor_cell
UKB_460K.biochemistry_HbA1c	rs79687284	hepatoblasts	0.978707	4.22692	L1	1	Zhang_Fetal_Hepatoblast
UKB_460K.biochemistry_HbA1c	rs79755767	HMPs	0.0161298	3.90993	L1	7	ENCFF028ZFZ_blood_bodily_fluid_hematopoietic_multipotent_progenitor_cell
UKB_460K.biochemistry_HbA1c	rs79755767	HMPs	0.0323119	4.09223	L1	7	ENCFF141GMK_blood_bodily_fluid_hematopoietic_multipotent_progenitor_cell
UKB_460K.biochemistry_HbA1c	rs79755767	HMPs	0.0119534	3.82863	L1	7	ENCFF271NTU_blood_bodily_fluid_hematopoietic_multipotent_progenitor_cell
UKB_460K.biochemistry_HbA1c	rs79755767	HMPs	0.0736235	4.2983	L1	7	ENCFF322YXK_blood_bodily_fluid_hematopoietic_multipotent_progenitor_cell
UKB_460K.biochemistry_HbA1c	rs79755767	HMPs	0.632119	4.79477	L1	7	ENCFF633NER_blood_bodily_fluid_hematopoietic_multipotent_progenitor_cell
UKB_460K.biochemistry_HbA1c	rs79755767	HMPs	0.155318	4.47692	L1	7	ENCFF746ODB_blood_bodily_fluid_hematopoietic_multipotent_progenitor_cell
UKB_460K.biochemistry_HbA1c	rs79755767	HMPs	0.0469819	4.18715	L1	7	ENCFF841CYA_blood_bodily_fluid_hematopoietic_multipotent_progenitor_cell
UKB_460K.biochemistry_HbA1c	rs838717	hepatoblasts	0.873437	4.22692	L1	3	Zhang_Fetal_Hepatoblast
UKB_460K.biochemistry_HbA1c	rs838717	bone marrow CMPs	0.0230361	3.18108	L1	3	ENCFF972XXJ_bone_element_bone_marrow_common_myeloid_progenitor_CD34_positive
UKB_460K.biochemistry_HbA1c	rs838717	bone marrow CMPs	0.0113288	2.93373	L1	3	ENCFF411LUQ_ENCFF057OQQ_bone_element_bone_marrow_common_myeloid_progenitor_CD34_positive
UKB_460K.biochemistry_HbA1c	rs9893867	hepatoblasts	0.942001	4.22692	L1	1	Zhang_Fetal_Hepatoblast
UKB_460K.blood_EOSINOPHIL_COUNT	1:198618079_CTT_C	CD4+ T cells	0.285688	7.9426	L1	5	ENCFF032VQN_blood_bodily_fluid_activated_CD4_positive_alpha_beta_T_cell
UKB_460K.blood_EOSINOPHIL_COUNT	1:198618079_CTT_C	CD4+ T cells	0.100432	7.70871	L1	5	ENCFF197MIF_blood_bodily_fluid_activated_CD4_positive_alpha_beta_T_cell
UKB_460K.blood_EOSINOPHIL_COUNT	1:198618079_CTT_C	CD4+ T cells	0.122546	7.74596	L1	5	ENCFF240PRJ_blood_bodily_fluid_activated_CD4_positive_alpha_beta_T_cell
UKB_460K.blood_EOSINOPHIL_COUNT	1:198618079_CTT_C	CD4+ T cells	0.432249	8.05953	L1	5	ENCFF301LEA_blood_bodily_fluid_activated_CD4_positive_alpha_beta_T_cell
UKB_460K.blood_EOSINOPHIL_COUNT	1:198618079_CTT_C	CD4+ T cells	0.0275757	7.65458	L1	5	ENCFF806NHY_blood_bodily_fluid_CD4_positive_CD25_positive_alpha_beta_regulatory_T_cell
UKB_460K.blood_EOSINOPHIL_COUNT	1:198618079_CTT_C	T cells	0.0547418	7.92928	L2	19	ENCFF060VND_ENCFF233LPC_blood_bodily_fluid_activated_T_cell
UKB_460K.blood_EOSINOPHIL_COUNT	1:198618079_CTT_C	Th17	0.0250011	7.72483	L2	19	ENCFF060YXX_ENCFF200AOX_blood_bodily_fluid_activated_T_helper_17_cell
UKB_460K.blood_EOSINOPHIL_COUNT	1:198618079_CTT_C	CD4+ T cells	0.00511423	6.59993	L2	19	ENCFF158WCY_ENCFF653TLI_blood_bodily_fluid_CD4_positive_alpha_beta_memory_T_cell
UKB_460K.blood_EOSINOPHIL_COUNT	1:198618079_CTT_C	NK cell	0.0294499	7.46493	L2	19	ENCFF207RGC_ENCFF240ZJY_blood_bodily_fluid_natural_killer_cell
UKB_460K.blood_EOSINOPHIL_COUNT	1:198618079_CTT_C	CD4+ T cells	0.0451446	7.38769	L2	19	ENCFF295CPY_ENCFF694IFY_blood_bodily_fluid_CD4_positive_alpha_beta_T_cell
UKB_460K.blood_EOSINOPHIL_COUNT	1:198618079_CTT_C	CD4+ T cells	0.00698647	6.69357	L2	19	ENCFF406WIO_blood_bodily_fluid_CD4_positive_CD25_positive_alpha_beta_regulatory_T_cell
UKB_460K.blood_EOSINOPHIL_COUNT	1:198618079_CTT_C	NK cell	0.14379	7.58707	L2	19	ENCFF408GEO_ENCFF447DVQ_blood_bodily_fluid_natural_killer_cell
UKB_460K.blood_EOSINOPHIL_COUNT	1:198618079_CTT_C	CD4+ T cells	0.0297555	7.17107	L2	19	ENCFF440EMT_ENCFF999RBA_blood_bodily_fluid_CD4_positive_CD25_positive_alpha_beta_regulatory_T_cell
UKB_460K.blood_EOSINOPHIL_COUNT	1:198618079_CTT_C	CD8+ T cells	0.00650359	7.07808	L2	19	ENCFF483GED_ENCFF525DJA_blood_bodily_fluid_activated_naive_CD8_positive_alpha_beta_T_cell
UKB_460K.blood_EOSINOPHIL_COUNT	1:198618079_CTT_C	Treg	0.00325812	6.73586	L2	19	ENCFF520TNH_ENCFF604ZNJ_blood_bodily_fluid_CD4_positive_CD25_positive_alpha_beta_regulatory_T_cell
UKB_460K.blood_EOSINOPHIL_COUNT	1:198618079_CTT_C	Th17	0.0183546	7.38458	L2	19	ENCFF575MWN_ENCFF209NJW_blood_bodily_fluid_T_helper_17_cell
UKB_460K.blood_EOSINOPHIL_COUNT	1:198618079_CTT_C	CD4+ T cells	0.0342706	7.39436	L2	19	ENCFF709FUJ_blood_bodily_fluid_CD4_positive_CD25_positive_alpha_beta_regulatory_T_cell
UKB_460K.blood_EOSINOPHIL_COUNT	1:198618079_CTT_C	CD4+ T cells	0.0766191	7.32995	L2	19	ENCFF726SZQ_blood_bodily_fluid_CD4_positive_CD25_positive_alpha_beta_regulatory_T_cell
UKB_460K.blood_EOSINOPHIL_COUNT	1:198618079_CTT_C	CD8+ T cells	0.0318483	7.62371	L2	19	ENCFF746DNB_ENCFF377XTR_blood_bodily_fluid_activated_naive_CD8_positive_alpha_beta_T_cell
UKB_460K.blood_EOSINOPHIL_COUNT	1:198618079_CTT_C	CD8+ T cells	0.00561876	7.10817	L2	19	ENCFF800AIM_ENCFF220LVT_ENCFF966FLQ_blood_bodily_fluid_CD8_positive_alpha_beta_T_cell
UKB_460K.blood_EOSINOPHIL_COUNT	1:198618079_CTT_C	Th1	0.0191623	7.52249	L2	19	ENCFF807SHG_ENCFF503ZDS_blood_bodily_fluid_T_helper_1_cell
UKB_460K.blood_EOSINOPHIL_COUNT	1:198618079_CTT_C	CD4+ T cells	0.0521776	7.28201	L2	19	ENCFF811QOJ_ENCFF329UOR_blood_bodily_fluid_CD4_positive_CD25_positive_alpha_beta_regulatory_T_cell
UKB_460K.blood_EOSINOPHIL_COUNT	1:198618079_CTT_C	T cells	0.347284	8.07689	L2	19	ENCFF940OQY_ENCFF356ZKI_blood_bodily_fluid_activated_T_cell
UKB_460K.blood_EOSINOPHIL_COUNT	1:198618079_CTT_C	CD8+ T cells	0.0371715	7.28876	L2	19	ENCFF977OWA_ENCFF594SKK_blood_bodily_fluid_activated_naive_CD8_positive_alpha_beta_T_cell
UKB_460K.blood_EOSINOPHIL_COUNT	12:32138974_CT_C	T cells	0.219742	7.92928	L1	5	ENCFF060VND_ENCFF233LPC_blood_bodily_fluid_activated_T_cell
UKB_460K.blood_EOSINOPHIL_COUNT	12:32138974_CT_C	CD4+ T cells	0.142862	7.39436	L1	5	ENCFF709FUJ_blood_bodily_fluid_CD4_positive_CD25_positive_alpha_beta_regulatory_T_cell
UKB_460K.blood_EOSINOPHIL_COUNT	12:32138974_CT_C	CD4+ T cells	0.0676946	7.32995	L1	5	ENCFF726SZQ_blood_bodily_fluid_CD4_positive_CD25_positive_alpha_beta_regulatory_T_cell
UKB_460K.blood_EOSINOPHIL_COUNT	12:32138974_CT_C	CD8+ T cells	0.0474186	7.62371	L1	5	ENCFF746DNB_ENCFF377XTR_blood_bodily_fluid_activated_naive_CD8_positive_alpha_beta_T_cell
UKB_460K.blood_EOSINOPHIL_COUNT	12:32138974_CT_C	T cells	0.680879	8.07689	L1	5	ENCFF940OQY_ENCFF356ZKI_blood_bodily_fluid_activated_T_cell
UKB_460K.blood_EOSINOPHIL_COUNT	13:100072054_TTCC_T	T cells	0.312436	7.98928	L1	5	ENCFF142QXQ_blood_bodily_fluid_activated_T_cell
UKB_460K.blood_EOSINOPHIL_COUNT	13:100072054_TTCC_T	CD4+ T cells	0.120752	8.15385	L1	5	ENCFF174GJX_blood_bodily_fluid_stimulated_activated_CD4_positive_alpha_beta_T_cell
UKB_460K.blood_EOSINOPHIL_COUNT	13:100072054_TTCC_T	CD8+ T cells	0.41467	7.995	L1	5	ENCFF485ZYC_blood_bodily_fluid_stimulated_activated_naive_CD8_positive_alpha_beta_T_cell
UKB_460K.blood_EOSINOPHIL_COUNT	13:100072054_TTCC_T	CD4+ T cells	0.0224561	7.44713	L1	5	ENCFF697IRZ_blood_bodily_fluid_stimulated_activated_CD4_positive_alpha_beta_T_cell
UKB_460K.blood_EOSINOPHIL_COUNT	13:100072054_TTCC_T	CD8+ T cells	0.0947262	7.77249	L1	5	ENCFF707PGX_blood_bodily_fluid_activated_naive_CD8_positive_alpha_beta_T_cell
UKB_460K.blood_EOSINOPHIL_COUNT	13:100072054_TTCC_T	T cells	0.126466	7.92928	L2	10	ENCFF060VND_ENCFF233LPC_blood_bodily_fluid_activated_T_cell
UKB_460K.blood_EOSINOPHIL_COUNT	13:100072054_TTCC_T	Th17	0.0419775	7.72483	L2	10	ENCFF060YXX_ENCFF200AOX_blood_bodily_fluid_activated_T_helper_17_cell
UKB_460K.blood_EOSINOPHIL_COUNT	13:100072054_TTCC_T	NK cell	0.196929	7.46493	L2	10	ENCFF207RGC_ENCFF240ZJY_blood_bodily_fluid_natural_killer_cell
UKB_460K.blood_EOSINOPHIL_COUNT	13:100072054_TTCC_T	CD4+ T cells	0.0172002	7.38769	L2	10	ENCFF295CPY_ENCFF694IFY_blood_bodily_fluid_CD4_positive_alpha_beta_T_cell
UKB_460K.blood_EOSINOPHIL_COUNT	13:100072054_TTCC_T	Th17	0.0110673	7.38458	L2	10	ENCFF575MWN_ENCFF209NJW_blood_bodily_fluid_T_helper_17_cell
UKB_460K.blood_EOSINOPHIL_COUNT	13:100072054_TTCC_T	CD4+ T cells	0.258497	7.39436	L2	10	ENCFF709FUJ_blood_bodily_fluid_CD4_positive_CD25_positive_alpha_beta_regulatory_T_cell
UKB_460K.blood_EOSINOPHIL_COUNT	13:100072054_TTCC_T	CD4+ T cells	0.118685	7.32995	L2	10	ENCFF726SZQ_blood_bodily_fluid_CD4_positive_CD25_positive_alpha_beta_regulatory_T_cell
UKB_460K.blood_EOSINOPHIL_COUNT	13:100072054_TTCC_T	CD8+ T cells	0.0123825	7.62371	L2	10	ENCFF746DNB_ENCFF377XTR_blood_bodily_fluid_activated_naive_CD8_positive_alpha_beta_T_cell
UKB_460K.blood_EOSINOPHIL_COUNT	13:100072054_TTCC_T	CD4+ T cells	0.0192758	7.28201	L2	10	ENCFF811QOJ_ENCFF329UOR_blood_bodily_fluid_CD4_positive_CD25_positive_alpha_beta_regulatory_T_cell
UKB_460K.blood_EOSINOPHIL_COUNT	13:100072054_TTCC_T	T cells	0.16461	8.07689	L2	10	ENCFF940OQY_ENCFF356ZKI_blood_bodily_fluid_activated_T_cell
UKB_460K.blood_EOSINOPHIL_COUNT	19:16439519_GT_G	CD4+ T cells	0.0236722	7.9426	L1	39	ENCFF032VQN_blood_bodily_fluid_activated_CD4_positive_alpha_beta_T_cell
UKB_460K.blood_EOSINOPHIL_COUNT	19:16439519_GT_G	CD8+ T cells	0.00214864	7.24804	L1	39	ENCFF034DRR_ENCFF417TJV_ENCFF339WFQ_blood_bodily_fluid_stimulated_activated_CD8_positive_alpha_beta_memory_T_cell
UKB_460K.blood_EOSINOPHIL_COUNT	19:16439519_GT_G	CD4+ T cells	0.0025403	7.08995	L1	39	ENCFF047FBN_blood_bodily_fluid_stimulated_activated_CD4_positive_alpha_beta_T_cell
UKB_460K.blood_EOSINOPHIL_COUNT	19:16439519_GT_G	CD8+ T cells	0.0214465	7.6031	L1	39	ENCFF058QST_blood_bodily_fluid_stimulated_activated_CD8_positive_alpha_beta_memory_T_cell
UKB_460K.blood_EOSINOPHIL_COUNT	19:16439519_GT_G	CD8+ T cells	0.00830441	7.38009	L1	39	ENCFF117UBS_blood_bodily_fluid_stimulated_activated_CD8_positive_alpha_beta_memory_T_cell
UKB_460K.blood_EOSINOPHIL_COUNT	19:16439519_GT_G	T cells	0.0606547	7.98928	L1	39	ENCFF142QXQ_blood_bodily_fluid_activated_T_cell
UKB_460K.blood_EOSINOPHIL_COUNT	19:16439519_GT_G	T cells	0.00328704	7.20752	L1	39	ENCFF147PAF_blood_bodily_fluid_activated_T_cell
UKB_460K.blood_EOSINOPHIL_COUNT	19:16439519_GT_G	CD4+ T cells	0.00233076	7.00675	L1	39	ENCFF151XQY_blood_bodily_fluid_stimulated_activated_CD4_positive_alpha_beta_T_cell
UKB_460K.blood_EOSINOPHIL_COUNT	19:16439519_GT_G	Th1	0.0174865	8.00263	L1	39	ENCFF156FHK_blood_bodily_fluid_T_helper_1_cell
UKB_460K.blood_EOSINOPHIL_COUNT	19:16439519_GT_G	CD8+ T cells	0.0314664	7.70522	L1	39	ENCFF166XFX_blood_bodily_fluid_activated_CD8_positive_alpha_beta_memory_T_cell
UKB_460K.blood_EOSINOPHIL_COUNT	19:16439519_GT_G	CD4+ T cells	0.0340405	8.15385	L1	39	ENCFF174GJX_blood_bodily_fluid_stimulated_activated_CD4_positive_alpha_beta_T_cell
UKB_460K.blood_EOSINOPHIL_COUNT	19:16439519_GT_G	CD4+ T cells	0.0035127	7.31581	L1	39	ENCFF176HTM_blood_bodily_fluid_stimulated_activated_CD4_positive_alpha_beta_T_cell
UKB_460K.blood_EOSINOPHIL_COUNT	19:16439519_GT_G	CD4+ T cells	0.00867132	7.70871	L1	39	ENCFF197MIF_blood_bodily_fluid_activated_CD4_positive_alpha_beta_T_cell
UKB_460K.blood_EOSINOPHIL_COUNT	19:16439519_GT_G	CD4+ T cells	0.0103537	7.74596	L1	39	ENCFF240PRJ_blood_bodily_fluid_activated_CD4_positive_alpha_beta_T_cell
UKB_460K.blood_EOSINOPHIL_COUNT	19:16439519_GT_G	CD4+ T cells	0.0342032	8.05953	L1	39	ENCFF301LEA_blood_bodily_fluid_activated_CD4_positive_alpha_beta_T_cell
UKB_460K.blood_EOSINOPHIL_COUNT	19:16439519_GT_G	CD8+ T cells	0.0356573	7.75691	L1	39	ENCFF330JQQ_blood_bodily_fluid_stimulated_activated_CD8_positive_alpha_beta_memory_T_cell
UKB_460K.blood_EOSINOPHIL_COUNT	19:16439519_GT_G	CD4+ T cells	0.00808337	7.72088	L1	39	ENCFF355HKW_blood_bodily_fluid_stimulated_activated_CD4_positive_alpha_beta_T_cell
UKB_460K.blood_EOSINOPHIL_COUNT	19:16439519_GT_G	CD4+ T cells	0.016247	7.76702	L1	39	ENCFF443UTC_ENCFF447EBX_ENCFF458MRS_blood_bodily_fluid_activated_naive_CD4_positive_alpha_beta_T_cell
UKB_460K.blood_EOSINOPHIL_COUNT	19:16439519_GT_G	CD8+ T cells	0.0742578	7.995	L1	39	ENCFF485ZYC_blood_bodily_fluid_stimulated_activated_naive_CD8_positive_alpha_beta_T_cell
UKB_460K.blood_EOSINOPHIL_COUNT	19:16439519_GT_G	CD4+ T cells	0.00569222	7.63429	L1	39	ENCFF510AEM_blood_bodily_fluid_activated_CD4_positive_alpha_beta_T_cell
UKB_460K.blood_EOSINOPHIL_COUNT	19:16439519_GT_G	Th2	0.0121093	7.63777	L1	39	ENCFF561ETS_blood_bodily_fluid_T_helper_2_cell
UKB_460K.blood_EOSINOPHIL_COUNT	19:16439519_GT_G	CD8+ T cells	0.0040879	7.40397	L1	39	ENCFF596NYW_blood_bodily_fluid_stimulated_activated_CD8_positive_alpha_beta_memory_T_cell
UKB_460K.blood_EOSINOPHIL_COUNT	19:16439519_GT_G	CD8+ T cells	0.107138	8.15932	L1	39	ENCFF602LTQ_ENCFF599ITG_ENCFF135PTF_blood_bodily_fluid_activated_CD8_positive_alpha_beta_T_cell
UKB_460K.blood_EOSINOPHIL_COUNT	19:16439519_GT_G	CD4+ T cells	0.0263035	7.90284	L1	39	ENCFF635EBG_blood_bodily_fluid_activated_CD4_positive_alpha_beta_T_cell
UKB_460K.blood_EOSINOPHIL_COUNT	19:16439519_GT_G	CD4+ T cells	0.00535003	7.44713	L1	39	ENCFF697IRZ_blood_bodily_fluid_stimulated_activated_CD4_positive_alpha_beta_T_cell
UKB_460K.blood_EOSINOPHIL_COUNT	19:16439519_GT_G	CD8+ T cells	0.0183628	7.77249	L1	39	ENCFF707PGX_blood_bodily_fluid_activated_naive_CD8_positive_alpha_beta_T_cell
UKB_460K.blood_EOSINOPHIL_COUNT	19:16439519_GT_G	CD8+ T cells	0.00687834	7.42095	L1	39	ENCFF710XDE_ENCFF006ONU_ENCFF169ABO_blood_bodily_fluid_stimulated_activated_naive_CD8_positive_alpha_beta_T_cell
UKB_460K.blood_EOSINOPHIL_COUNT	19:16439519_GT_G	CD4+ T cells	0.00461252	7.07903	L1	39	ENCFF719PPB_blood_bodily_fluid_activated_CD4_positive_alpha_beta_T_cell
UKB_460K.blood_EOSINOPHIL_COUNT	19:16439519_GT_G	T cells	0.00265958	7.11325	L1	39	ENCFF724QAK_blood_bodily_fluid_activated_T_cell
UKB_460K.blood_EOSINOPHIL_COUNT	19:16439519_GT_G	CD4+ T cells	0.00457151	7.56431	L1	39	ENCFF784UWL_blood_bodily_fluid_stimulated_activated_CD4_positive_alpha_beta_T_cell
UKB_460K.blood_EOSINOPHIL_COUNT	19:16439519_GT_G	T cells	0.0476444	8.02299	L1	39	ENCFF788LCO_blood_bodily_fluid_activated_T_cell
UKB_460K.blood_EOSINOPHIL_COUNT	19:16439519_GT_G	CD4+ T cells	0.00202838	6.97647	L1	39	ENCFF788MVG_blood_bodily_fluid_stimulated_activated_CD4_positive_alpha_beta_T_cell
UKB_460K.blood_EOSINOPHIL_COUNT	19:16439519_GT_G	CD4+ T cells	0.00226795	6.99244	L1	39	ENCFF789HOF_blood_bodily_fluid_stimulated_activated_CD4_positive_alpha_beta_T_cell
UKB_460K.blood_EOSINOPHIL_COUNT	19:16439519_GT_G	CD4+ T cells	0.00373534	6.49036	L1	39	ENCFF790XQN_blood_bodily_fluid_naive_thymus_derived_CD4_positive_alpha_beta_T_cell
UKB_460K.blood_EOSINOPHIL_COUNT	19:16439519_GT_G	CD4+ T cells	0.00517143	7.65458	L1	39	ENCFF806NHY_blood_bodily_fluid_CD4_positive_CD25_positive_alpha_beta_regulatory_T_cell
UKB_460K.blood_EOSINOPHIL_COUNT	19:16439519_GT_G	CD4+ T cells	0.00591867	7.42496	L1	39	ENCFF816PGR_blood_bodily_fluid_activated_CD4_positive_alpha_beta_T_cell
UKB_460K.blood_EOSINOPHIL_COUNT	19:16439519_GT_G	CD4+ T cells	0.114845	8.21808	L1	39	ENCFF843VVV_ENCFF916NRZ_ENCFF289NXD_blood_bodily_fluid_activated_CD4_positive_alpha_beta_memory_T_cell
UKB_460K.blood_EOSINOPHIL_COUNT	19:16439519_GT_G	CD4+ T cells	0.201627	8.07123	L1	39	ENCFF896QGC_blood_bodily_fluid_stimulated_activated_CD4_positive_alpha_beta_T_cell
UKB_460K.blood_EOSINOPHIL_COUNT	19:16439519_GT_G	CD4+ T cells	0.00585132	7.68072	L1	39	ENCFF945VXT_blood_bodily_fluid_stimulated_activated_CD4_positive_alpha_beta_T_cell
UKB_460K.blood_EOSINOPHIL_COUNT	19:16439519_GT_G	CD4+ T cells	0.0236722	7.9426	L2	19	ENCFF032VQN_blood_bodily_fluid_activated_CD4_positive_alpha_beta_T_cell
UKB_460K.blood_EOSINOPHIL_COUNT	19:16439519_GT_G	T cells	0.095313	7.92928	L2	19	ENCFF060VND_ENCFF233LPC_blood_bodily_fluid_activated_T_cell
UKB_460K.blood_EOSINOPHIL_COUNT	19:16439519_GT_G	Th17	0.028302	7.72483	L2	19	ENCFF060YXX_ENCFF200AOX_blood_bodily_fluid_activated_T_helper_17_cell
UKB_460K.blood_EOSINOPHIL_COUNT	19:16439519_GT_G	Th1	0.0174865	8.00263	L2	19	ENCFF156FHK_blood_bodily_fluid_T_helper_1_cell
UKB_460K.blood_EOSINOPHIL_COUNT	19:16439519_GT_G	NK cell	0.130433	7.46493	L2	19	ENCFF207RGC_ENCFF240ZJY_blood_bodily_fluid_natural_killer_cell
UKB_460K.blood_EOSINOPHIL_COUNT	19:16439519_GT_G	CD4+ T cells	0.0153814	7.38769	L2	19	ENCFF295CPY_ENCFF694IFY_blood_bodily_fluid_CD4_positive_alpha_beta_T_cell
UKB_460K.blood_EOSINOPHIL_COUNT	19:16439519_GT_G	CD4+ T cells	0.0342032	8.05953	L2	19	ENCFF301LEA_blood_bodily_fluid_activated_CD4_positive_alpha_beta_T_cell
UKB_460K.blood_EOSINOPHIL_COUNT	19:16439519_GT_G	Treg	0.00346522	7.38223	L2	19	ENCFF308FQH_blood_bodily_fluid_CD4_positive_CD25_positive_alpha_beta_regulatory_T_cell
UKB_460K.blood_EOSINOPHIL_COUNT	19:16439519_GT_G	CD4+ T cells	0.00451743	6.69357	L2	19	ENCFF406WIO_blood_bodily_fluid_CD4_positive_CD25_positive_alpha_beta_regulatory_T_cell
UKB_460K.blood_EOSINOPHIL_COUNT	19:16439519_GT_G	NK cell	0.242003	7.58707	L2	19	ENCFF408GEO_ENCFF447DVQ_blood_bodily_fluid_natural_killer_cell
UKB_460K.blood_EOSINOPHIL_COUNT	19:16439519_GT_G	CD4+ T cells	0.00574688	7.17107	L2	19	ENCFF440EMT_ENCFF999RBA_blood_bodily_fluid_CD4_positive_CD25_positive_alpha_beta_regulatory_T_cell
UKB_460K.blood_EOSINOPHIL_COUNT	19:16439519_GT_G	Th17	0.00916734	7.38458	L2	19	ENCFF575MWN_ENCFF209NJW_blood_bodily_fluid_T_helper_17_cell
UKB_460K.blood_EOSINOPHIL_COUNT	19:16439519_GT_G	CD4+ T cells	0.0920456	7.39436	L2	19	ENCFF709FUJ_blood_bodily_fluid_CD4_positive_CD25_positive_alpha_beta_regulatory_T_cell
UKB_460K.blood_EOSINOPHIL_COUNT	19:16439519_GT_G	CD4+ T cells	0.0641763	7.32995	L2	19	ENCFF726SZQ_blood_bodily_fluid_CD4_positive_CD25_positive_alpha_beta_regulatory_T_cell
UKB_460K.blood_EOSINOPHIL_COUNT	19:16439519_GT_G	CD8+ T cells	0.0174375	7.62371	L2	19	ENCFF746DNB_ENCFF377XTR_blood_bodily_fluid_activated_naive_CD8_positive_alpha_beta_T_cell
UKB_460K.blood_EOSINOPHIL_COUNT	19:16439519_GT_G	Th1	0.0182745	7.52249	L2	19	ENCFF807SHG_ENCFF503ZDS_blood_bodily_fluid_T_helper_1_cell
UKB_460K.blood_EOSINOPHIL_COUNT	19:16439519_GT_G	CD4+ T cells	0.0138649	7.28201	L2	19	ENCFF811QOJ_ENCFF329UOR_blood_bodily_fluid_CD4_positive_CD25_positive_alpha_beta_regulatory_T_cell
UKB_460K.blood_EOSINOPHIL_COUNT	19:16439519_GT_G	T cells	0.199853	8.07689	L2	19	ENCFF940OQY_ENCFF356ZKI_blood_bodily_fluid_activated_T_cell
UKB_460K.blood_EOSINOPHIL_COUNT	19:16439519_GT_G	CD8+ T cells	0.0120198	7.28876	L2	19	ENCFF977OWA_ENCFF594SKK_blood_bodily_fluid_activated_naive_CD8_positive_alpha_beta_T_cell
UKB_460K.blood_EOSINOPHIL_COUNT	19:52132020_CGT_C	stimulated memory B cells	0.946764	5.1239	L1	2	ENCFF027BYQ_ENCFF115FLM_blood_bodily_fluid_stimulated_activated_memory_B_cell
UKB_460K.blood_EOSINOPHIL_COUNT	19:52132020_CGT_C	B cells	0.0387752	4.41521	L1	2	ENCFF302CQX_ENCFF672SYY_blood_bodily_fluid_stimulated_activated_naive_B_cell
UKB_460K.blood_EOSINOPHIL_COUNT	21:36714980_TATGCAA_T	CD4+ T cells	0.0450636	7.9426	L1	21	ENCFF032VQN_blood_bodily_fluid_activated_CD4_positive_alpha_beta_T_cell
UKB_460K.blood_EOSINOPHIL_COUNT	21:36714980_TATGCAA_T	T cells	0.00627066	7.20752	L1	21	ENCFF147PAF_blood_bodily_fluid_activated_T_cell
UKB_460K.blood_EOSINOPHIL_COUNT	21:36714980_TATGCAA_T	Th1	0.0337804	8.00263	L1	21	ENCFF156FHK_blood_bodily_fluid_T_helper_1_cell
UKB_460K.blood_EOSINOPHIL_COUNT	21:36714980_TATGCAA_T	CD4+ T cells	0.0695545	8.15385	L1	21	ENCFF174GJX_blood_bodily_fluid_stimulated_activated_CD4_positive_alpha_beta_T_cell
UKB_460K.blood_EOSINOPHIL_COUNT	21:36714980_TATGCAA_T	CD4+ T cells	0.00695737	7.31581	L1	21	ENCFF176HTM_blood_bodily_fluid_stimulated_activated_CD4_positive_alpha_beta_T_cell
UKB_460K.blood_EOSINOPHIL_COUNT	21:36714980_TATGCAA_T	CD4+ T cells	0.0164884	7.70871	L1	21	ENCFF197MIF_blood_bodily_fluid_activated_CD4_positive_alpha_beta_T_cell
UKB_460K.blood_EOSINOPHIL_COUNT	21:36714980_TATGCAA_T	CD4+ T cells	0.0197258	7.74596	L1	21	ENCFF240PRJ_blood_bodily_fluid_activated_CD4_positive_alpha_beta_T_cell
UKB_460K.blood_EOSINOPHIL_COUNT	21:36714980_TATGCAA_T	CD4+ T cells	0.066355	8.05953	L1	21	ENCFF301LEA_blood_bodily_fluid_activated_CD4_positive_alpha_beta_T_cell
UKB_460K.blood_EOSINOPHIL_COUNT	21:36714980_TATGCAA_T	CD8+ T cells	0.070001	7.75691	L1	21	ENCFF330JQQ_blood_bodily_fluid_stimulated_activated_CD8_positive_alpha_beta_memory_T_cell
UKB_460K.blood_EOSINOPHIL_COUNT	21:36714980_TATGCAA_T	CD4+ T cells	0.0180395	7.72088	L1	21	ENCFF355HKW_blood_bodily_fluid_stimulated_activated_CD4_positive_alpha_beta_T_cell
UKB_460K.blood_EOSINOPHIL_COUNT	21:36714980_TATGCAA_T	CD4+ T cells	0.0359012	7.76702	L1	21	ENCFF443UTC_ENCFF447EBX_ENCFF458MRS_blood_bodily_fluid_activated_naive_CD4_positive_alpha_beta_T_cell
UKB_460K.blood_EOSINOPHIL_COUNT	21:36714980_TATGCAA_T	CD4+ T cells	0.012839	7.63429	L1	21	ENCFF510AEM_blood_bodily_fluid_activated_CD4_positive_alpha_beta_T_cell
UKB_460K.blood_EOSINOPHIL_COUNT	21:36714980_TATGCAA_T	Th2	0.0250506	7.63777	L1	21	ENCFF561ETS_blood_bodily_fluid_T_helper_2_cell
UKB_460K.blood_EOSINOPHIL_COUNT	21:36714980_TATGCAA_T	CD8+ T cells	0.219084	8.15932	L1	21	ENCFF602LTQ_ENCFF599ITG_ENCFF135PTF_blood_bodily_fluid_activated_CD8_positive_alpha_beta_T_cell
UKB_460K.blood_EOSINOPHIL_COUNT	21:36714980_TATGCAA_T	CD4+ T cells	0.0518333	7.90284	L1	21	ENCFF635EBG_blood_bodily_fluid_activated_CD4_positive_alpha_beta_T_cell
UKB_460K.blood_EOSINOPHIL_COUNT	21:36714980_TATGCAA_T	CD4+ T cells	0.00393411	6.97647	L1	21	ENCFF788MVG_blood_bodily_fluid_stimulated_activated_CD4_positive_alpha_beta_T_cell
UKB_460K.blood_EOSINOPHIL_COUNT	21:36714980_TATGCAA_T	CD4+ T cells	0.00674548	6.49036	L1	21	ENCFF790XQN_blood_bodily_fluid_naive_thymus_derived_CD4_positive_alpha_beta_T_cell
UKB_460K.blood_EOSINOPHIL_COUNT	21:36714980_TATGCAA_T	CD4+ T cells	0.0104039	7.65458	L1	21	ENCFF806NHY_blood_bodily_fluid_CD4_positive_CD25_positive_alpha_beta_regulatory_T_cell
UKB_460K.blood_EOSINOPHIL_COUNT	21:36714980_TATGCAA_T	CD4+ T cells	0.011702	7.42496	L1	21	ENCFF816PGR_blood_bodily_fluid_activated_CD4_positive_alpha_beta_T_cell
UKB_460K.blood_EOSINOPHIL_COUNT	21:36714980_TATGCAA_T	CD4+ T cells	0.243956	8.21808	L1	21	ENCFF843VVV_ENCFF916NRZ_ENCFF289NXD_blood_bodily_fluid_activated_CD4_positive_alpha_beta_memory_T_cell
UKB_460K.blood_EOSINOPHIL_COUNT	21:36714980_TATGCAA_T	CD4+ T cells	0.0117098	7.68072	L1	21	ENCFF945VXT_blood_bodily_fluid_stimulated_activated_CD4_positive_alpha_beta_T_cell
UKB_460K.blood_EOSINOPHIL_COUNT	21:36714980_TATGCAA_T	T cells	0.0959095	7.92928	L2	13	ENCFF060VND_ENCFF233LPC_blood_bodily_fluid_activated_T_cell
UKB_460K.blood_EOSINOPHIL_COUNT	21:36714980_TATGCAA_T	Th17	0.0283041	7.72483	L2	13	ENCFF060YXX_ENCFF200AOX_blood_bodily_fluid_activated_T_helper_17_cell
UKB_460K.blood_EOSINOPHIL_COUNT	21:36714980_TATGCAA_T	Th1	0.0337804	8.00263	L2	13	ENCFF156FHK_blood_bodily_fluid_T_helper_1_cell
UKB_460K.blood_EOSINOPHIL_COUNT	21:36714980_TATGCAA_T	NK cell	0.125155	7.46493	L2	13	ENCFF207RGC_ENCFF240ZJY_blood_bodily_fluid_natural_killer_cell
UKB_460K.blood_EOSINOPHIL_COUNT	21:36714980_TATGCAA_T	CD4+ T cells	0.0181964	7.38769	L2	13	ENCFF295CPY_ENCFF694IFY_blood_bodily_fluid_CD4_positive_alpha_beta_T_cell
UKB_460K.blood_EOSINOPHIL_COUNT	21:36714980_TATGCAA_T	NK cell	0.281262	7.58707	L2	13	ENCFF408GEO_ENCFF447DVQ_blood_bodily_fluid_natural_killer_cell
UKB_460K.blood_EOSINOPHIL_COUNT	21:36714980_TATGCAA_T	Th17	0.0110603	7.38458	L2	13	ENCFF575MWN_ENCFF209NJW_blood_bodily_fluid_T_helper_17_cell
UKB_460K.blood_EOSINOPHIL_COUNT	21:36714980_TATGCAA_T	CD4+ T cells	0.0717908	7.39436	L2	13	ENCFF709FUJ_blood_bodily_fluid_CD4_positive_CD25_positive_alpha_beta_regulatory_T_cell
UKB_460K.blood_EOSINOPHIL_COUNT	21:36714980_TATGCAA_T	CD8+ T cells	0.0229515	7.62371	L2	13	ENCFF746DNB_ENCFF377XTR_blood_bodily_fluid_activated_naive_CD8_positive_alpha_beta_T_cell
UKB_460K.blood_EOSINOPHIL_COUNT	21:36714980_TATGCAA_T	Th1	0.0188482	7.52249	L2	13	ENCFF807SHG_ENCFF503ZDS_blood_bodily_fluid_T_helper_1_cell
UKB_460K.blood_EOSINOPHIL_COUNT	21:36714980_TATGCAA_T	CD4+ T cells	0.0167222	7.28201	L2	13	ENCFF811QOJ_ENCFF329UOR_blood_bodily_fluid_CD4_positive_CD25_positive_alpha_beta_regulatory_T_cell
UKB_460K.blood_EOSINOPHIL_COUNT	21:36714980_TATGCAA_T	T cells	0.252781	8.07689	L2	13	ENCFF940OQY_ENCFF356ZKI_blood_bodily_fluid_activated_T_cell
UKB_460K.blood_EOSINOPHIL_COUNT	21:36714980_TATGCAA_T	CD8+ T cells	0.015439	7.28876	L2	13	ENCFF977OWA_ENCFF594SKK_blood_bodily_fluid_activated_naive_CD8_positive_alpha_beta_T_cell
UKB_460K.blood_EOSINOPHIL_COUNT	rs10078004	HMPs	0.993461	5.45504	L1	1	ENCFF644AXQ_blood_bodily_fluid_hematopoietic_multipotent_progenitor_cell
UKB_460K.blood_EOSINOPHIL_COUNT	rs1036332	Th1	0.952645	8.00263	L1	2	ENCFF156FHK_blood_bodily_fluid_T_helper_1_cell
UKB_460K.blood_EOSINOPHIL_COUNT	rs1036332	Th1	0.0484319	7.28923	L1	2	ENCFF387DGS_blood_bodily_fluid_T_helper_1_cell
UKB_460K.blood_EOSINOPHIL_COUNT	rs1036332	NK cell	0.140512	7.46493	L2	2	ENCFF207RGC_ENCFF240ZJY_blood_bodily_fluid_natural_killer_cell
UKB_460K.blood_EOSINOPHIL_COUNT	rs1036332	NK cell	0.857797	7.58707	L2	2	ENCFF408GEO_ENCFF447DVQ_blood_bodily_fluid_natural_killer_cell
UKB_460K.blood_EOSINOPHIL_COUNT	rs10782959	CD4+ T cells	0.969102	5.89262	L1	1	Zhang_T_lymphocyte_2_CD4
UKB_460K.blood_EOSINOPHIL_COUNT	rs10875357	CD4+ T cells	0.179867	7.9426	L1	7	ENCFF032VQN_blood_bodily_fluid_activated_CD4_positive_alpha_beta_T_cell
UKB_460K.blood_EOSINOPHIL_COUNT	rs10875357	Th1	0.170011	8.00263	L1	7	ENCFF156FHK_blood_bodily_fluid_T_helper_1_cell
UKB_460K.blood_EOSINOPHIL_COUNT	rs10875357	CD4+ T cells	0.12817	8.15385	L1	7	ENCFF174GJX_blood_bodily_fluid_stimulated_activated_CD4_positive_alpha_beta_T_cell
UKB_460K.blood_EOSINOPHIL_COUNT	rs10875357	CD4+ T cells	0.0720337	7.70871	L1	7	ENCFF197MIF_blood_bodily_fluid_activated_CD4_positive_alpha_beta_T_cell
UKB_460K.blood_EOSINOPHIL_COUNT	rs10875357	CD4+ T cells	0.0855332	7.74596	L1	7	ENCFF240PRJ_blood_bodily_fluid_activated_CD4_positive_alpha_beta_T_cell
UKB_460K.blood_EOSINOPHIL_COUNT	rs10875357	CD4+ T cells	0.261035	8.05953	L1	7	ENCFF301LEA_blood_bodily_fluid_activated_CD4_positive_alpha_beta_T_cell
UKB_460K.blood_EOSINOPHIL_COUNT	rs10875357	Th2	0.0845347	7.63777	L1	7	ENCFF561ETS_blood_bodily_fluid_T_helper_2_cell
UKB_460K.blood_EOSINOPHIL_COUNT	rs10875357	T cells	0.110762	7.92928	L2	6	ENCFF060VND_ENCFF233LPC_blood_bodily_fluid_activated_T_cell
UKB_460K.blood_EOSINOPHIL_COUNT	rs10875357	Th17	0.0476368	7.72483	L2	6	ENCFF060YXX_ENCFF200AOX_blood_bodily_fluid_activated_T_helper_17_cell
UKB_460K.blood_EOSINOPHIL_COUNT	rs10875357	NK cell	0.0662354	7.46493	L2	6	ENCFF207RGC_ENCFF240ZJY_blood_bodily_fluid_natural_killer_cell
UKB_460K.blood_EOSINOPHIL_COUNT	rs10875357	CD8+ T cells	0.0550496	7.62371	L2	6	ENCFF746DNB_ENCFF377XTR_blood_bodily_fluid_activated_naive_CD8_positive_alpha_beta_T_cell
UKB_460K.blood_EOSINOPHIL_COUNT	rs10875357	Th1	0.0242617	7.52249	L2	6	ENCFF807SHG_ENCFF503ZDS_blood_bodily_fluid_T_helper_1_cell
UKB_460K.blood_EOSINOPHIL_COUNT	rs10875357	T cells	0.67242	8.07689	L2	6	ENCFF940OQY_ENCFF356ZKI_blood_bodily_fluid_activated_T_cell
UKB_460K.blood_EOSINOPHIL_COUNT	rs10893845	T cells	0.0622901	7.92928	L1	12	ENCFF060VND_ENCFF233LPC_blood_bodily_fluid_activated_T_cell
UKB_460K.blood_EOSINOPHIL_COUNT	rs10893845	Th17	0.0277008	7.72483	L1	12	ENCFF060YXX_ENCFF200AOX_blood_bodily_fluid_activated_T_helper_17_cell
UKB_460K.blood_EOSINOPHIL_COUNT	rs10893845	NK cell	0.0329208	7.46493	L1	12	ENCFF207RGC_ENCFF240ZJY_blood_bodily_fluid_natural_killer_cell
UKB_460K.blood_EOSINOPHIL_COUNT	rs10893845	CD4+ T cells	0.0332226	7.38769	L1	12	ENCFF295CPY_ENCFF694IFY_blood_bodily_fluid_CD4_positive_alpha_beta_T_cell
UKB_460K.blood_EOSINOPHIL_COUNT	rs10893845	NK cell	0.169414	7.58707	L1	12	ENCFF408GEO_ENCFF447DVQ_blood_bodily_fluid_natural_killer_cell
UKB_460K.blood_EOSINOPHIL_COUNT	rs10893845	Th17	0.0157813	7.38458	L1	12	ENCFF575MWN_ENCFF209NJW_blood_bodily_fluid_T_helper_17_cell
UKB_460K.blood_EOSINOPHIL_COUNT	rs10893845	CD4+ T cells	0.0264975	7.39436	L1	12	ENCFF709FUJ_blood_bodily_fluid_CD4_positive_CD25_positive_alpha_beta_regulatory_T_cell
UKB_460K.blood_EOSINOPHIL_COUNT	rs10893845	CD4+ T cells	0.0490059	7.32995	L1	12	ENCFF726SZQ_blood_bodily_fluid_CD4_positive_CD25_positive_alpha_beta_regulatory_T_cell
UKB_460K.blood_EOSINOPHIL_COUNT	rs10893845	CD8+ T cells	0.0353118	7.62371	L1	12	ENCFF746DNB_ENCFF377XTR_blood_bodily_fluid_activated_naive_CD8_positive_alpha_beta_T_cell
UKB_460K.blood_EOSINOPHIL_COUNT	rs10893845	CD4+ T cells	0.0296961	7.28201	L1	12	ENCFF811QOJ_ENCFF329UOR_blood_bodily_fluid_CD4_positive_CD25_positive_alpha_beta_regulatory_T_cell
UKB_460K.blood_EOSINOPHIL_COUNT	rs10893845	T cells	0.458862	8.07689	L1	12	ENCFF940OQY_ENCFF356ZKI_blood_bodily_fluid_activated_T_cell
UKB_460K.blood_EOSINOPHIL_COUNT	rs10893845	CD8+ T cells	0.0309133	7.28876	L1	12	ENCFF977OWA_ENCFF594SKK_blood_bodily_fluid_activated_naive_CD8_positive_alpha_beta_T_cell
UKB_460K.blood_EOSINOPHIL_COUNT	rs10893845	CD4+ T cells	0.310175	7.9426	L2	6	ENCFF032VQN_blood_bodily_fluid_activated_CD4_positive_alpha_beta_T_cell
UKB_460K.blood_EOSINOPHIL_COUNT	rs10893845	Th1	0.224068	8.00263	L2	6	ENCFF156FHK_blood_bodily_fluid_T_helper_1_cell
UKB_460K.blood_EOSINOPHIL_COUNT	rs10893845	CD4+ T cells	0.117589	7.70871	L2	6	ENCFF197MIF_blood_bodily_fluid_activated_CD4_positive_alpha_beta_T_cell
UKB_460K.blood_EOSINOPHIL_COUNT	rs10893845	CD4+ T cells	0.141368	7.74596	L2	6	ENCFF240PRJ_blood_bodily_fluid_activated_CD4_positive_alpha_beta_T_cell
UKB_460K.blood_EOSINOPHIL_COUNT	rs10893845	Th2	0.137928	7.63777	L2	6	ENCFF561ETS_blood_bodily_fluid_T_helper_2_cell
UKB_460K.blood_EOSINOPHIL_COUNT	rs10893845	CD4+ T cells	0.0493381	7.65458	L2	6	ENCFF806NHY_blood_bodily_fluid_CD4_positive_CD25_positive_alpha_beta_regulatory_T_cell
UKB_460K.blood_EOSINOPHIL_COUNT	rs10899240	CD8+ T cells	0.00968676	7.24804	L1	39	ENCFF034DRR_ENCFF417TJV_ENCFF339WFQ_blood_bodily_fluid_stimulated_activated_CD8_positive_alpha_beta_memory_T_cell
UKB_460K.blood_EOSINOPHIL_COUNT	rs10899240	CD8+ T cells	0.0330991	7.6031	L1	39	ENCFF058QST_blood_bodily_fluid_stimulated_activated_CD8_positive_alpha_beta_memory_T_cell
UKB_460K.blood_EOSINOPHIL_COUNT	rs10899240	CD4+ T cells	0.00307509	7.07513	L1	39	ENCFF062VIQ_blood_bodily_fluid_stimulated_activated_CD4_positive_alpha_beta_T_cell
UKB_460K.blood_EOSINOPHIL_COUNT	rs10899240	CD8+ T cells	0.0171779	7.38009	L1	39	ENCFF117UBS_blood_bodily_fluid_stimulated_activated_CD8_positive_alpha_beta_memory_T_cell
UKB_460K.blood_EOSINOPHIL_COUNT	rs10899240	T cells	0.0430639	7.98928	L1	39	ENCFF142QXQ_blood_bodily_fluid_activated_T_cell
UKB_460K.blood_EOSINOPHIL_COUNT	rs10899240	T cells	0.00427976	7.20752	L1	39	ENCFF147PAF_blood_bodily_fluid_activated_T_cell
UKB_460K.blood_EOSINOPHIL_COUNT	rs10899240	CD4+ T cells	0.00372168	7.00675	L1	39	ENCFF151XQY_blood_bodily_fluid_stimulated_activated_CD4_positive_alpha_beta_T_cell
UKB_460K.blood_EOSINOPHIL_COUNT	rs10899240	CD8+ T cells	0.00513838	7.0653	L1	39	ENCFF162YDK_blood_bodily_fluid_activated_CD8_positive_alpha_beta_memory_T_cell
UKB_460K.blood_EOSINOPHIL_COUNT	rs10899240	CD8+ T cells	0.0373946	7.70522	L1	39	ENCFF166XFX_blood_bodily_fluid_activated_CD8_positive_alpha_beta_memory_T_cell
UKB_460K.blood_EOSINOPHIL_COUNT	rs10899240	CD4+ T cells	0.0265326	8.15385	L1	39	ENCFF174GJX_blood_bodily_fluid_stimulated_activated_CD4_positive_alpha_beta_T_cell
UKB_460K.blood_EOSINOPHIL_COUNT	rs10899240	CD4+ T cells	0.00512598	7.31581	L1	39	ENCFF176HTM_blood_bodily_fluid_stimulated_activated_CD4_positive_alpha_beta_T_cell
UKB_460K.blood_EOSINOPHIL_COUNT	rs10899240	CD4+ T cells	0.0208531	7.70871	L1	39	ENCFF197MIF_blood_bodily_fluid_activated_CD4_positive_alpha_beta_T_cell
UKB_460K.blood_EOSINOPHIL_COUNT	rs10899240	CD8+ T cells	0.0501615	7.75691	L1	39	ENCFF330JQQ_blood_bodily_fluid_stimulated_activated_CD8_positive_alpha_beta_memory_T_cell
UKB_460K.blood_EOSINOPHIL_COUNT	rs10899240	CD4+ T cells	0.0114938	7.72088	L1	39	ENCFF355HKW_blood_bodily_fluid_stimulated_activated_CD4_positive_alpha_beta_T_cell
UKB_460K.blood_EOSINOPHIL_COUNT	rs10899240	CD4+ T cells	0.0164342	7.76702	L1	39	ENCFF443UTC_ENCFF447EBX_ENCFF458MRS_blood_bodily_fluid_activated_naive_CD4_positive_alpha_beta_T_cell
UKB_460K.blood_EOSINOPHIL_COUNT	rs10899240	CD4+ T cells	0.00456282	6.90482	L1	39	ENCFF472RBD_ENCFF689AWS_ENCFF926THY_blood_bodily_fluid_naive_thymus_derived_CD4_positive_alpha_beta_T_cell
UKB_460K.blood_EOSINOPHIL_COUNT	rs10899240	CD8+ T cells	0.0744388	7.995	L1	39	ENCFF485ZYC_blood_bodily_fluid_stimulated_activated_naive_CD8_positive_alpha_beta_T_cell
UKB_460K.blood_EOSINOPHIL_COUNT	rs10899240	CD4+ T cells	0.00770624	7.63429	L1	39	ENCFF510AEM_blood_bodily_fluid_activated_CD4_positive_alpha_beta_T_cell
UKB_460K.blood_EOSINOPHIL_COUNT	rs10899240	CD8+ T cells	0.00551517	7.40397	L1	39	ENCFF596NYW_blood_bodily_fluid_stimulated_activated_CD8_positive_alpha_beta_memory_T_cell
UKB_460K.blood_EOSINOPHIL_COUNT	rs10899240	CD8+ T cells	0.115157	8.15932	L1	39	ENCFF602LTQ_ENCFF599ITG_ENCFF135PTF_blood_bodily_fluid_activated_CD8_positive_alpha_beta_T_cell
UKB_460K.blood_EOSINOPHIL_COUNT	rs10899240	CD4+ T cells	0.0220364	7.90284	L1	39	ENCFF635EBG_blood_bodily_fluid_activated_CD4_positive_alpha_beta_T_cell
UKB_460K.blood_EOSINOPHIL_COUNT	rs10899240	CD4+ T cells	0.00584457	7.44713	L1	39	ENCFF697IRZ_blood_bodily_fluid_stimulated_activated_CD4_positive_alpha_beta_T_cell
UKB_460K.blood_EOSINOPHIL_COUNT	rs10899240	CD8+ T cells	0.0203029	7.77249	L1	39	ENCFF707PGX_blood_bodily_fluid_activated_naive_CD8_positive_alpha_beta_T_cell
UKB_460K.blood_EOSINOPHIL_COUNT	rs10899240	CD8+ T cells	0.0139011	7.42095	L1	39	ENCFF710XDE_ENCFF006ONU_ENCFF169ABO_blood_bodily_fluid_stimulated_activated_naive_CD8_positive_alpha_beta_T_cell
UKB_460K.blood_EOSINOPHIL_COUNT	rs10899240	CD4+ T cells	0.00734074	7.07903	L1	39	ENCFF719PPB_blood_bodily_fluid_activated_CD4_positive_alpha_beta_T_cell
UKB_460K.blood_EOSINOPHIL_COUNT	rs10899240	T cells	0.00422715	7.11325	L1	39	ENCFF724QAK_blood_bodily_fluid_activated_T_cell
UKB_460K.blood_EOSINOPHIL_COUNT	rs10899240	CD4+ T cells	0.00575247	7.56431	L1	39	ENCFF784UWL_blood_bodily_fluid_stimulated_activated_CD4_positive_alpha_beta_T_cell
UKB_460K.blood_EOSINOPHIL_COUNT	rs10899240	T cells	0.0536466	8.02299	L1	39	ENCFF788LCO_blood_bodily_fluid_activated_T_cell
UKB_460K.blood_EOSINOPHIL_COUNT	rs10899240	CD4+ T cells	0.00295951	6.97647	L1	39	ENCFF788MVG_blood_bodily_fluid_stimulated_activated_CD4_positive_alpha_beta_T_cell
UKB_460K.blood_EOSINOPHIL_COUNT	rs10899240	CD4+ T cells	0.00312888	6.99244	L1	39	ENCFF789HOF_blood_bodily_fluid_stimulated_activated_CD4_positive_alpha_beta_T_cell
UKB_460K.blood_EOSINOPHIL_COUNT	rs10899240	CD4+ T cells	0.00939823	6.49036	L1	39	ENCFF790XQN_blood_bodily_fluid_naive_thymus_derived_CD4_positive_alpha_beta_T_cell
UKB_460K.blood_EOSINOPHIL_COUNT	rs10899240	CD8+ T cells	0.00264629	6.91897	L1	39	ENCFF802FLJ_blood_bodily_fluid_activated_CD8_positive_alpha_beta_memory_T_cell
UKB_460K.blood_EOSINOPHIL_COUNT	rs10899240	CD4+ T cells	0.0150807	7.65458	L1	39	ENCFF806NHY_blood_bodily_fluid_CD4_positive_CD25_positive_alpha_beta_regulatory_T_cell
UKB_460K.blood_EOSINOPHIL_COUNT	rs10899240	CD4+ T cells	0.00643434	7.42496	L1	39	ENCFF816PGR_blood_bodily_fluid_activated_CD4_positive_alpha_beta_T_cell
UKB_460K.blood_EOSINOPHIL_COUNT	rs10899240	CD4+ T cells	0.117056	8.21808	L1	39	ENCFF843VVV_ENCFF916NRZ_ENCFF289NXD_blood_bodily_fluid_activated_CD4_positive_alpha_beta_memory_T_cell
UKB_460K.blood_EOSINOPHIL_COUNT	rs10899240	CD8+ T cells	0.00404611	7.10374	L1	39	ENCFF886SZK_ENCFF665FQE_ENCFF191NJM_blood_bodily_fluid_stimulated_activated_naive_CD8_positive_alpha_beta_T_cell
UKB_460K.blood_EOSINOPHIL_COUNT	rs10899240	CD4+ T cells	0.187751	8.07123	L1	39	ENCFF896QGC_blood_bodily_fluid_stimulated_activated_CD4_positive_alpha_beta_T_cell
UKB_460K.blood_EOSINOPHIL_COUNT	rs10899240	CD4+ T cells	0.00560392	7.68072	L1	39	ENCFF945VXT_blood_bodily_fluid_stimulated_activated_CD4_positive_alpha_beta_T_cell
UKB_460K.blood_EOSINOPHIL_COUNT	rs10899240	CD4+ T cells	0.00293667	7.30186	L1	39	ENCFF970MLX_blood_bodily_fluid_activated_CD4_positive_alpha_beta_T_cell
UKB_460K.blood_EOSINOPHIL_COUNT	rs10899240	T cells	0.284362	7.92928	L2	6	ENCFF060VND_ENCFF233LPC_blood_bodily_fluid_activated_T_cell
UKB_460K.blood_EOSINOPHIL_COUNT	rs10899240	CD4+ T cells	0.0109087	7.17107	L2	6	ENCFF440EMT_ENCFF999RBA_blood_bodily_fluid_CD4_positive_CD25_positive_alpha_beta_regulatory_T_cell
UKB_460K.blood_EOSINOPHIL_COUNT	rs10899240	CD8+ T cells	0.0423172	7.62371	L2	6	ENCFF746DNB_ENCFF377XTR_blood_bodily_fluid_activated_naive_CD8_positive_alpha_beta_T_cell
UKB_460K.blood_EOSINOPHIL_COUNT	rs10899240	CD4+ T cells	0.0273291	7.28201	L2	6	ENCFF811QOJ_ENCFF329UOR_blood_bodily_fluid_CD4_positive_CD25_positive_alpha_beta_regulatory_T_cell
UKB_460K.blood_EOSINOPHIL_COUNT	rs10899240	T cells	0.578885	8.07689	L2	6	ENCFF940OQY_ENCFF356ZKI_blood_bodily_fluid_activated_T_cell
UKB_460K.blood_EOSINOPHIL_COUNT	rs10899240	CD8+ T cells	0.0242745	7.28876	L2	6	ENCFF977OWA_ENCFF594SKK_blood_bodily_fluid_activated_naive_CD8_positive_alpha_beta_T_cell
UKB_460K.blood_EOSINOPHIL_COUNT	rs111593787	CD8+ T cells	0.932322	6.8613	L1	2	ENCFF621ZNM_ENCFF406HAS_ENCFF519AHX_blood_bodily_fluid_stimulated_activated_CD8_positive_alpha_beta_T_cell
UKB_460K.blood_EOSINOPHIL_COUNT	rs111593787	CD4+ T cells	0.308678	6.49036	L1	2	ENCFF790XQN_blood_bodily_fluid_naive_thymus_derived_CD4_positive_alpha_beta_T_cell
UKB_460K.blood_EOSINOPHIL_COUNT	rs112401631	CD4+ T cells	0.0243499	7.9426	L1	29	ENCFF032VQN_blood_bodily_fluid_activated_CD4_positive_alpha_beta_T_cell
UKB_460K.blood_EOSINOPHIL_COUNT	rs112401631	CD8+ T cells	0.0221824	7.6031	L1	29	ENCFF058QST_blood_bodily_fluid_stimulated_activated_CD8_positive_alpha_beta_memory_T_cell
UKB_460K.blood_EOSINOPHIL_COUNT	rs112401631	T cells	0.0629084	7.98928	L1	29	ENCFF142QXQ_blood_bodily_fluid_activated_T_cell
UKB_460K.blood_EOSINOPHIL_COUNT	rs112401631	Th1	0.0178461	8.00263	L1	29	ENCFF156FHK_blood_bodily_fluid_T_helper_1_cell
UKB_460K.blood_EOSINOPHIL_COUNT	rs112401631	CD8+ T cells	0.0325784	7.70522	L1	29	ENCFF166XFX_blood_bodily_fluid_activated_CD8_positive_alpha_beta_memory_T_cell
UKB_460K.blood_EOSINOPHIL_COUNT	rs112401631	CD4+ T cells	0.0352914	8.15385	L1	29	ENCFF174GJX_blood_bodily_fluid_stimulated_activated_CD4_positive_alpha_beta_T_cell
UKB_460K.blood_EOSINOPHIL_COUNT	rs112401631	CD4+ T cells	0.00362886	7.31581	L1	29	ENCFF176HTM_blood_bodily_fluid_stimulated_activated_CD4_positive_alpha_beta_T_cell
UKB_460K.blood_EOSINOPHIL_COUNT	rs112401631	CD4+ T cells	0.00890836	7.70871	L1	29	ENCFF197MIF_blood_bodily_fluid_activated_CD4_positive_alpha_beta_T_cell
UKB_460K.blood_EOSINOPHIL_COUNT	rs112401631	CD4+ T cells	0.0106385	7.74596	L1	29	ENCFF240PRJ_blood_bodily_fluid_activated_CD4_positive_alpha_beta_T_cell
UKB_460K.blood_EOSINOPHIL_COUNT	rs112401631	CD4+ T cells	0.0352658	8.05953	L1	29	ENCFF301LEA_blood_bodily_fluid_activated_CD4_positive_alpha_beta_T_cell
UKB_460K.blood_EOSINOPHIL_COUNT	rs112401631	CD8+ T cells	0.0368986	7.75691	L1	29	ENCFF330JQQ_blood_bodily_fluid_stimulated_activated_CD8_positive_alpha_beta_memory_T_cell
UKB_460K.blood_EOSINOPHIL_COUNT	rs112401631	CD4+ T cells	0.00836417	7.72088	L1	29	ENCFF355HKW_blood_bodily_fluid_stimulated_activated_CD4_positive_alpha_beta_T_cell
UKB_460K.blood_EOSINOPHIL_COUNT	rs112401631	CD4+ T cells	0.0167917	7.76702	L1	29	ENCFF443UTC_ENCFF447EBX_ENCFF458MRS_blood_bodily_fluid_activated_naive_CD4_positive_alpha_beta_T_cell
UKB_460K.blood_EOSINOPHIL_COUNT	rs112401631	CD8+ T cells	0.0770123	7.995	L1	29	ENCFF485ZYC_blood_bodily_fluid_stimulated_activated_naive_CD8_positive_alpha_beta_T_cell
UKB_460K.blood_EOSINOPHIL_COUNT	rs112401631	CD4+ T cells	0.00588591	7.63429	L1	29	ENCFF510AEM_blood_bodily_fluid_activated_CD4_positive_alpha_beta_T_cell
UKB_460K.blood_EOSINOPHIL_COUNT	rs112401631	Th2	0.0125168	7.63777	L1	29	ENCFF561ETS_blood_bodily_fluid_T_helper_2_cell
UKB_460K.blood_EOSINOPHIL_COUNT	rs112401631	CD8+ T cells	0.00422713	7.40397	L1	29	ENCFF596NYW_blood_bodily_fluid_stimulated_activated_CD8_positive_alpha_beta_memory_T_cell
UKB_460K.blood_EOSINOPHIL_COUNT	rs112401631	CD8+ T cells	0.111094	8.15932	L1	29	ENCFF602LTQ_ENCFF599ITG_ENCFF135PTF_blood_bodily_fluid_activated_CD8_positive_alpha_beta_T_cell
UKB_460K.blood_EOSINOPHIL_COUNT	rs112401631	CD4+ T cells	0.0272567	7.90284	L1	29	ENCFF635EBG_blood_bodily_fluid_activated_CD4_positive_alpha_beta_T_cell
UKB_460K.blood_EOSINOPHIL_COUNT	rs112401631	CD4+ T cells	0.00553158	7.44713	L1	29	ENCFF697IRZ_blood_bodily_fluid_stimulated_activated_CD4_positive_alpha_beta_T_cell
UKB_460K.blood_EOSINOPHIL_COUNT	rs112401631	CD8+ T cells	0.0190217	7.77249	L1	29	ENCFF707PGX_blood_bodily_fluid_activated_naive_CD8_positive_alpha_beta_T_cell
UKB_460K.blood_EOSINOPHIL_COUNT	rs112401631	CD8+ T cells	0.0071038	7.42095	L1	29	ENCFF710XDE_ENCFF006ONU_ENCFF169ABO_blood_bodily_fluid_stimulated_activated_naive_CD8_positive_alpha_beta_T_cell
UKB_460K.blood_EOSINOPHIL_COUNT	rs112401631	CD4+ T cells	0.00472716	7.56431	L1	29	ENCFF784UWL_blood_bodily_fluid_stimulated_activated_CD4_positive_alpha_beta_T_cell
UKB_460K.blood_EOSINOPHIL_COUNT	rs112401631	T cells	0.0493715	8.02299	L1	29	ENCFF788LCO_blood_bodily_fluid_activated_T_cell
UKB_460K.blood_EOSINOPHIL_COUNT	rs112401631	CD4+ T cells	0.00384764	6.49036	L1	29	ENCFF790XQN_blood_bodily_fluid_naive_thymus_derived_CD4_positive_alpha_beta_T_cell
UKB_460K.blood_EOSINOPHIL_COUNT	rs112401631	CD4+ T cells	0.00611663	7.42496	L1	29	ENCFF816PGR_blood_bodily_fluid_activated_CD4_positive_alpha_beta_T_cell
UKB_460K.blood_EOSINOPHIL_COUNT	rs112401631	CD4+ T cells	0.119112	8.21808	L1	29	ENCFF843VVV_ENCFF916NRZ_ENCFF289NXD_blood_bodily_fluid_activated_CD4_positive_alpha_beta_memory_T_cell
UKB_460K.blood_EOSINOPHIL_COUNT	rs112401631	CD4+ T cells	0.209024	8.07123	L1	29	ENCFF896QGC_blood_bodily_fluid_stimulated_activated_CD4_positive_alpha_beta_T_cell
UKB_460K.blood_EOSINOPHIL_COUNT	rs112401631	CD4+ T cells	0.00605721	7.68072	L1	29	ENCFF945VXT_blood_bodily_fluid_stimulated_activated_CD4_positive_alpha_beta_T_cell
UKB_460K.blood_EOSINOPHIL_COUNT	rs112401631	CD4+ T cells	0.0243499	7.9426	L2	19	ENCFF032VQN_blood_bodily_fluid_activated_CD4_positive_alpha_beta_T_cell
UKB_460K.blood_EOSINOPHIL_COUNT	rs112401631	T cells	0.0938038	7.92928	L2	19	ENCFF060VND_ENCFF233LPC_blood_bodily_fluid_activated_T_cell
UKB_460K.blood_EOSINOPHIL_COUNT	rs112401631	Th17	0.0279992	7.72483	L2	19	ENCFF060YXX_ENCFF200AOX_blood_bodily_fluid_activated_T_helper_17_cell
UKB_460K.blood_EOSINOPHIL_COUNT	rs112401631	Th1	0.0178461	8.00263	L2	19	ENCFF156FHK_blood_bodily_fluid_T_helper_1_cell
UKB_460K.blood_EOSINOPHIL_COUNT	rs112401631	NK cell	0.130826	7.46493	L2	19	ENCFF207RGC_ENCFF240ZJY_blood_bodily_fluid_natural_killer_cell
UKB_460K.blood_EOSINOPHIL_COUNT	rs112401631	CD4+ T cells	0.0155418	7.38769	L2	19	ENCFF295CPY_ENCFF694IFY_blood_bodily_fluid_CD4_positive_alpha_beta_T_cell
UKB_460K.blood_EOSINOPHIL_COUNT	rs112401631	CD4+ T cells	0.0352658	8.05953	L2	19	ENCFF301LEA_blood_bodily_fluid_activated_CD4_positive_alpha_beta_T_cell
UKB_460K.blood_EOSINOPHIL_COUNT	rs112401631	Treg	0.00352089	7.38223	L2	19	ENCFF308FQH_blood_bodily_fluid_CD4_positive_CD25_positive_alpha_beta_regulatory_T_cell
UKB_460K.blood_EOSINOPHIL_COUNT	rs112401631	CD4+ T cells	0.0046154	6.69357	L2	19	ENCFF406WIO_blood_bodily_fluid_CD4_positive_CD25_positive_alpha_beta_regulatory_T_cell
UKB_460K.blood_EOSINOPHIL_COUNT	rs112401631	NK cell	0.243687	7.58707	L2	19	ENCFF408GEO_ENCFF447DVQ_blood_bodily_fluid_natural_killer_cell
UKB_460K.blood_EOSINOPHIL_COUNT	rs112401631	CD4+ T cells	0.00590278	7.17107	L2	19	ENCFF440EMT_ENCFF999RBA_blood_bodily_fluid_CD4_positive_CD25_positive_alpha_beta_regulatory_T_cell
UKB_460K.blood_EOSINOPHIL_COUNT	rs112401631	Th17	0.00932737	7.38458	L2	19	ENCFF575MWN_ENCFF209NJW_blood_bodily_fluid_T_helper_17_cell
UKB_460K.blood_EOSINOPHIL_COUNT	rs112401631	CD4+ T cells	0.0926899	7.39436	L2	19	ENCFF709FUJ_blood_bodily_fluid_CD4_positive_CD25_positive_alpha_beta_regulatory_T_cell
UKB_460K.blood_EOSINOPHIL_COUNT	rs112401631	CD4+ T cells	0.0642918	7.32995	L2	19	ENCFF726SZQ_blood_bodily_fluid_CD4_positive_CD25_positive_alpha_beta_regulatory_T_cell
UKB_460K.blood_EOSINOPHIL_COUNT	rs112401631	CD8+ T cells	0.0173942	7.62371	L2	19	ENCFF746DNB_ENCFF377XTR_blood_bodily_fluid_activated_naive_CD8_positive_alpha_beta_T_cell
UKB_460K.blood_EOSINOPHIL_COUNT	rs112401631	Th1	0.0183837	7.52249	L2	19	ENCFF807SHG_ENCFF503ZDS_blood_bodily_fluid_T_helper_1_cell
UKB_460K.blood_EOSINOPHIL_COUNT	rs112401631	CD4+ T cells	0.0141458	7.28201	L2	19	ENCFF811QOJ_ENCFF329UOR_blood_bodily_fluid_CD4_positive_CD25_positive_alpha_beta_regulatory_T_cell
UKB_460K.blood_EOSINOPHIL_COUNT	rs112401631	T cells	0.197034	8.07689	L2	19	ENCFF940OQY_ENCFF356ZKI_blood_bodily_fluid_activated_T_cell
UKB_460K.blood_EOSINOPHIL_COUNT	rs112401631	CD8+ T cells	0.0121474	7.28876	L2	19	ENCFF977OWA_ENCFF594SKK_blood_bodily_fluid_activated_naive_CD8_positive_alpha_beta_T_cell
UKB_460K.blood_EOSINOPHIL_COUNT	rs113473633	CD4+ T cells	0.128355	7.9426	L1	12	ENCFF032VQN_blood_bodily_fluid_activated_CD4_positive_alpha_beta_T_cell
UKB_460K.blood_EOSINOPHIL_COUNT	rs113473633	CD8+ T cells	0.0126006	7.24804	L1	12	ENCFF034DRR_ENCFF417TJV_ENCFF339WFQ_blood_bodily_fluid_stimulated_activated_CD8_positive_alpha_beta_memory_T_cell
UKB_460K.blood_EOSINOPHIL_COUNT	rs113473633	Th1	0.0844707	8.00263	L1	12	ENCFF156FHK_blood_bodily_fluid_T_helper_1_cell
UKB_460K.blood_EOSINOPHIL_COUNT	rs113473633	CD4+ T cells	0.141498	8.15385	L1	12	ENCFF174GJX_blood_bodily_fluid_stimulated_activated_CD4_positive_alpha_beta_T_cell
UKB_460K.blood_EOSINOPHIL_COUNT	rs113473633	CD4+ T cells	0.0458281	7.70871	L1	12	ENCFF197MIF_blood_bodily_fluid_activated_CD4_positive_alpha_beta_T_cell
UKB_460K.blood_EOSINOPHIL_COUNT	rs113473633	CD4+ T cells	0.0553611	7.74596	L1	12	ENCFF240PRJ_blood_bodily_fluid_activated_CD4_positive_alpha_beta_T_cell
UKB_460K.blood_EOSINOPHIL_COUNT	rs113473633	CD4+ T cells	0.192242	8.05953	L1	12	ENCFF301LEA_blood_bodily_fluid_activated_CD4_positive_alpha_beta_T_cell
UKB_460K.blood_EOSINOPHIL_COUNT	rs113473633	Th2	0.0572745	7.63777	L1	12	ENCFF561ETS_blood_bodily_fluid_T_helper_2_cell
UKB_460K.blood_EOSINOPHIL_COUNT	rs113473633	CD4+ T cells	0.0204354	7.56431	L1	12	ENCFF784UWL_blood_bodily_fluid_stimulated_activated_CD4_positive_alpha_beta_T_cell
UKB_460K.blood_EOSINOPHIL_COUNT	rs113473633	T cells	0.206256	8.02299	L1	12	ENCFF788LCO_blood_bodily_fluid_activated_T_cell
UKB_460K.blood_EOSINOPHIL_COUNT	rs113473633	CD4+ T cells	0.0194664	7.65458	L1	12	ENCFF806NHY_blood_bodily_fluid_CD4_positive_CD25_positive_alpha_beta_regulatory_T_cell
UKB_460K.blood_EOSINOPHIL_COUNT	rs113473633	CD4+ T cells	0.00879212	7.30186	L1	12	ENCFF970MLX_blood_bodily_fluid_activated_CD4_positive_alpha_beta_T_cell
UKB_460K.blood_EOSINOPHIL_COUNT	rs113473633	T cells	0.0750674	7.92928	L2	18	ENCFF060VND_ENCFF233LPC_blood_bodily_fluid_activated_T_cell
UKB_460K.blood_EOSINOPHIL_COUNT	rs113473633	Th17	0.0306839	7.72483	L2	18	ENCFF060YXX_ENCFF200AOX_blood_bodily_fluid_activated_T_helper_17_cell
UKB_460K.blood_EOSINOPHIL_COUNT	rs113473633	CD4+ T cells	0.00246634	6.59993	L2	18	ENCFF158WCY_ENCFF653TLI_blood_bodily_fluid_CD4_positive_alpha_beta_memory_T_cell
UKB_460K.blood_EOSINOPHIL_COUNT	rs113473633	NK cell	0.0631996	7.46493	L2	18	ENCFF207RGC_ENCFF240ZJY_blood_bodily_fluid_natural_killer_cell
UKB_460K.blood_EOSINOPHIL_COUNT	rs113473633	CD4+ T cells	0.0253533	7.38769	L2	18	ENCFF295CPY_ENCFF694IFY_blood_bodily_fluid_CD4_positive_alpha_beta_T_cell
UKB_460K.blood_EOSINOPHIL_COUNT	rs113473633	CD4+ T cells	0.00489561	6.69357	L2	18	ENCFF406WIO_blood_bodily_fluid_CD4_positive_CD25_positive_alpha_beta_regulatory_T_cell
UKB_460K.blood_EOSINOPHIL_COUNT	rs113473633	NK cell	0.227751	7.58707	L2	18	ENCFF408GEO_ENCFF447DVQ_blood_bodily_fluid_natural_killer_cell
UKB_460K.blood_EOSINOPHIL_COUNT	rs113473633	CD4+ T cells	0.0131582	7.17107	L2	18	ENCFF440EMT_ENCFF999RBA_blood_bodily_fluid_CD4_positive_CD25_positive_alpha_beta_regulatory_T_cell
UKB_460K.blood_EOSINOPHIL_COUNT	rs113473633	CD8+ T cells	0.00426448	7.07808	L2	18	ENCFF483GED_ENCFF525DJA_blood_bodily_fluid_activated_naive_CD8_positive_alpha_beta_T_cell
UKB_460K.blood_EOSINOPHIL_COUNT	rs113473633	Treg	0.00210413	6.73586	L2	18	ENCFF520TNH_ENCFF604ZNJ_blood_bodily_fluid_CD4_positive_CD25_positive_alpha_beta_regulatory_T_cell
UKB_460K.blood_EOSINOPHIL_COUNT	rs113473633	Th17	0.0144327	7.38458	L2	18	ENCFF575MWN_ENCFF209NJW_blood_bodily_fluid_T_helper_17_cell
UKB_460K.blood_EOSINOPHIL_COUNT	rs113473633	CD4+ T cells	0.040183	7.39436	L2	18	ENCFF709FUJ_blood_bodily_fluid_CD4_positive_CD25_positive_alpha_beta_regulatory_T_cell
UKB_460K.blood_EOSINOPHIL_COUNT	rs113473633	CD4+ T cells	0.0551211	7.32995	L2	18	ENCFF726SZQ_blood_bodily_fluid_CD4_positive_CD25_positive_alpha_beta_regulatory_T_cell
UKB_460K.blood_EOSINOPHIL_COUNT	rs113473633	CD8+ T cells	0.0279673	7.62371	L2	18	ENCFF746DNB_ENCFF377XTR_blood_bodily_fluid_activated_naive_CD8_positive_alpha_beta_T_cell
UKB_460K.blood_EOSINOPHIL_COUNT	rs113473633	Th1	0.0184445	7.52249	L2	18	ENCFF807SHG_ENCFF503ZDS_blood_bodily_fluid_T_helper_1_cell
UKB_460K.blood_EOSINOPHIL_COUNT	rs113473633	CD4+ T cells	0.0252363	7.28201	L2	18	ENCFF811QOJ_ENCFF329UOR_blood_bodily_fluid_CD4_positive_CD25_positive_alpha_beta_regulatory_T_cell
UKB_460K.blood_EOSINOPHIL_COUNT	rs113473633	T cells	0.313332	8.07689	L2	18	ENCFF940OQY_ENCFF356ZKI_blood_bodily_fluid_activated_T_cell
UKB_460K.blood_EOSINOPHIL_COUNT	rs113473633	CD8+ T cells	0.0210235	7.28876	L2	18	ENCFF977OWA_ENCFF594SKK_blood_bodily_fluid_activated_naive_CD8_positive_alpha_beta_T_cell
UKB_460K.blood_EOSINOPHIL_COUNT	rs113604586	CD8+ T cells	0.999994	6.78052	L1	1	ENCFF830VDQ_ENCFF828MOZ_blood_bodily_fluid_stimulated_activated_naive_CD8_positive_alpha_beta_T_cell
UKB_460K.blood_EOSINOPHIL_COUNT	rs114741563	CD4+ T cells	0.998946	6.59993	L1	1	ENCFF158WCY_ENCFF653TLI_blood_bodily_fluid_CD4_positive_alpha_beta_memory_T_cell
UKB_460K.blood_EOSINOPHIL_COUNT	rs114741563	HMPs	0.987942	5.45504	L2	1	ENCFF644AXQ_blood_bodily_fluid_hematopoietic_multipotent_progenitor_cell
UKB_460K.blood_EOSINOPHIL_COUNT	rs115820364	NK cell	0.269683	7.46493	L1	3	ENCFF207RGC_ENCFF240ZJY_blood_bodily_fluid_natural_killer_cell
UKB_460K.blood_EOSINOPHIL_COUNT	rs115820364	NK cell	0.683365	7.58707	L1	3	ENCFF408GEO_ENCFF447DVQ_blood_bodily_fluid_natural_killer_cell
UKB_460K.blood_EOSINOPHIL_COUNT	rs115820364	Th1	0.240108	7.52249	L1	3	ENCFF807SHG_ENCFF503ZDS_blood_bodily_fluid_T_helper_1_cell
UKB_460K.blood_EOSINOPHIL_COUNT	rs11675113	CD4+ T cells	0.215436	7.9426	L1	7	ENCFF032VQN_blood_bodily_fluid_activated_CD4_positive_alpha_beta_T_cell
UKB_460K.blood_EOSINOPHIL_COUNT	rs11675113	Th1	0.144417	8.00263	L1	7	ENCFF156FHK_blood_bodily_fluid_T_helper_1_cell
UKB_460K.blood_EOSINOPHIL_COUNT	rs11675113	CD4+ T cells	0.0791359	7.70871	L1	7	ENCFF197MIF_blood_bodily_fluid_activated_CD4_positive_alpha_beta_T_cell
UKB_460K.blood_EOSINOPHIL_COUNT	rs11675113	CD4+ T cells	0.0953348	7.74596	L1	7	ENCFF240PRJ_blood_bodily_fluid_activated_CD4_positive_alpha_beta_T_cell
UKB_460K.blood_EOSINOPHIL_COUNT	rs11675113	CD4+ T cells	0.320951	8.05953	L1	7	ENCFF301LEA_blood_bodily_fluid_activated_CD4_positive_alpha_beta_T_cell
UKB_460K.blood_EOSINOPHIL_COUNT	rs11675113	Th2	0.0900291	7.63777	L1	7	ENCFF561ETS_blood_bodily_fluid_T_helper_2_cell
UKB_460K.blood_EOSINOPHIL_COUNT	rs11675113	CD4+ T cells	0.0280541	7.65458	L1	7	ENCFF806NHY_blood_bodily_fluid_CD4_positive_CD25_positive_alpha_beta_regulatory_T_cell
UKB_460K.blood_EOSINOPHIL_COUNT	rs11675113	T cells	0.0622352	7.92928	L2	12	ENCFF060VND_ENCFF233LPC_blood_bodily_fluid_activated_T_cell
UKB_460K.blood_EOSINOPHIL_COUNT	rs11675113	Th17	0.0282306	7.72483	L2	12	ENCFF060YXX_ENCFF200AOX_blood_bodily_fluid_activated_T_helper_17_cell
UKB_460K.blood_EOSINOPHIL_COUNT	rs11675113	NK cell	0.03322	7.46493	L2	12	ENCFF207RGC_ENCFF240ZJY_blood_bodily_fluid_natural_killer_cell
UKB_460K.blood_EOSINOPHIL_COUNT	rs11675113	CD4+ T cells	0.040574	7.38769	L2	12	ENCFF295CPY_ENCFF694IFY_blood_bodily_fluid_CD4_positive_alpha_beta_T_cell
UKB_460K.blood_EOSINOPHIL_COUNT	rs11675113	NK cell	0.166986	7.58707	L2	12	ENCFF408GEO_ENCFF447DVQ_blood_bodily_fluid_natural_killer_cell
UKB_460K.blood_EOSINOPHIL_COUNT	rs11675113	CD4+ T cells	0.023285	7.17107	L2	12	ENCFF440EMT_ENCFF999RBA_blood_bodily_fluid_CD4_positive_CD25_positive_alpha_beta_regulatory_T_cell
UKB_460K.blood_EOSINOPHIL_COUNT	rs11675113	Th17	0.0178085	7.38458	L2	12	ENCFF575MWN_ENCFF209NJW_blood_bodily_fluid_T_helper_17_cell
UKB_460K.blood_EOSINOPHIL_COUNT	rs11675113	CD4+ T cells	0.0326782	7.39436	L2	12	ENCFF709FUJ_blood_bodily_fluid_CD4_positive_CD25_positive_alpha_beta_regulatory_T_cell
UKB_460K.blood_EOSINOPHIL_COUNT	rs11675113	CD4+ T cells	0.065236	7.32995	L2	12	ENCFF726SZQ_blood_bodily_fluid_CD4_positive_CD25_positive_alpha_beta_regulatory_T_cell
UKB_460K.blood_EOSINOPHIL_COUNT	rs11675113	CD8+ T cells	0.036212	7.62371	L2	12	ENCFF746DNB_ENCFF377XTR_blood_bodily_fluid_activated_naive_CD8_positive_alpha_beta_T_cell
UKB_460K.blood_EOSINOPHIL_COUNT	rs11675113	CD4+ T cells	0.0407351	7.28201	L2	12	ENCFF811QOJ_ENCFF329UOR_blood_bodily_fluid_CD4_positive_CD25_positive_alpha_beta_regulatory_T_cell
UKB_460K.blood_EOSINOPHIL_COUNT	rs11675113	T cells	0.426193	8.07689	L2	12	ENCFF940OQY_ENCFF356ZKI_blood_bodily_fluid_activated_T_cell
UKB_460K.blood_EOSINOPHIL_COUNT	rs11678022	CD4+ T cells	0.0321947	7.9426	L1	14	ENCFF032VQN_blood_bodily_fluid_activated_CD4_positive_alpha_beta_T_cell
UKB_460K.blood_EOSINOPHIL_COUNT	rs11678022	T cells	0.0871366	7.98928	L1	14	ENCFF142QXQ_blood_bodily_fluid_activated_T_cell
UKB_460K.blood_EOSINOPHIL_COUNT	rs11678022	Th1	0.0219142	8.00263	L1	14	ENCFF156FHK_blood_bodily_fluid_T_helper_1_cell
UKB_460K.blood_EOSINOPHIL_COUNT	rs11678022	CD4+ T cells	0.0512717	8.15385	L1	14	ENCFF174GJX_blood_bodily_fluid_stimulated_activated_CD4_positive_alpha_beta_T_cell
UKB_460K.blood_EOSINOPHIL_COUNT	rs11678022	CD4+ T cells	0.0114864	7.70871	L1	14	ENCFF197MIF_blood_bodily_fluid_activated_CD4_positive_alpha_beta_T_cell
UKB_460K.blood_EOSINOPHIL_COUNT	rs11678022	CD4+ T cells	0.0137511	7.74596	L1	14	ENCFF240PRJ_blood_bodily_fluid_activated_CD4_positive_alpha_beta_T_cell
UKB_460K.blood_EOSINOPHIL_COUNT	rs11678022	CD4+ T cells	0.0477519	8.05953	L1	14	ENCFF301LEA_blood_bodily_fluid_activated_CD4_positive_alpha_beta_T_cell
UKB_460K.blood_EOSINOPHIL_COUNT	rs11678022	CD4+ T cells	0.0236048	7.76702	L1	14	ENCFF443UTC_ENCFF447EBX_ENCFF458MRS_blood_bodily_fluid_activated_naive_CD4_positive_alpha_beta_T_cell
UKB_460K.blood_EOSINOPHIL_COUNT	rs11678022	Th2	0.0167445	7.63777	L1	14	ENCFF561ETS_blood_bodily_fluid_T_helper_2_cell
UKB_460K.blood_EOSINOPHIL_COUNT	rs11678022	CD8+ T cells	0.155664	8.15932	L1	14	ENCFF602LTQ_ENCFF599ITG_ENCFF135PTF_blood_bodily_fluid_activated_CD8_positive_alpha_beta_T_cell
UKB_460K.blood_EOSINOPHIL_COUNT	rs11678022	CD4+ T cells	0.0383201	7.90284	L1	14	ENCFF635EBG_blood_bodily_fluid_activated_CD4_positive_alpha_beta_T_cell
UKB_460K.blood_EOSINOPHIL_COUNT	rs11678022	CD8+ T cells	0.00924137	7.42095	L1	14	ENCFF710XDE_ENCFF006ONU_ENCFF169ABO_blood_bodily_fluid_stimulated_activated_naive_CD8_positive_alpha_beta_T_cell
UKB_460K.blood_EOSINOPHIL_COUNT	rs11678022	CD4+ T cells	0.173365	8.21808	L1	14	ENCFF843VVV_ENCFF916NRZ_ENCFF289NXD_blood_bodily_fluid_activated_CD4_positive_alpha_beta_memory_T_cell
UKB_460K.blood_EOSINOPHIL_COUNT	rs11678022	CD4+ T cells	0.296213	8.07123	L1	14	ENCFF896QGC_blood_bodily_fluid_stimulated_activated_CD4_positive_alpha_beta_T_cell
UKB_460K.blood_EOSINOPHIL_COUNT	rs11678022	T cells	0.0828575	7.92928	L2	16	ENCFF060VND_ENCFF233LPC_blood_bodily_fluid_activated_T_cell
UKB_460K.blood_EOSINOPHIL_COUNT	rs11678022	Th17	0.0244479	7.72483	L2	16	ENCFF060YXX_ENCFF200AOX_blood_bodily_fluid_activated_T_helper_17_cell
UKB_460K.blood_EOSINOPHIL_COUNT	rs11678022	Th1	0.0219142	8.00263	L2	16	ENCFF156FHK_blood_bodily_fluid_T_helper_1_cell
UKB_460K.blood_EOSINOPHIL_COUNT	rs11678022	NK cell	0.136835	7.46493	L2	16	ENCFF207RGC_ENCFF240ZJY_blood_bodily_fluid_natural_killer_cell
UKB_460K.blood_EOSINOPHIL_COUNT	rs11678022	CD4+ T cells	0.0164072	7.38769	L2	16	ENCFF295CPY_ENCFF694IFY_blood_bodily_fluid_CD4_positive_alpha_beta_T_cell
UKB_460K.blood_EOSINOPHIL_COUNT	rs11678022	CD4+ T cells	0.00500514	6.69357	L2	16	ENCFF406WIO_blood_bodily_fluid_CD4_positive_CD25_positive_alpha_beta_regulatory_T_cell
UKB_460K.blood_EOSINOPHIL_COUNT	rs11678022	NK cell	0.270096	7.58707	L2	16	ENCFF408GEO_ENCFF447DVQ_blood_bodily_fluid_natural_killer_cell
UKB_460K.blood_EOSINOPHIL_COUNT	rs11678022	CD4+ T cells	0.00646378	7.17107	L2	16	ENCFF440EMT_ENCFF999RBA_blood_bodily_fluid_CD4_positive_CD25_positive_alpha_beta_regulatory_T_cell
UKB_460K.blood_EOSINOPHIL_COUNT	rs11678022	Th17	0.00952267	7.38458	L2	16	ENCFF575MWN_ENCFF209NJW_blood_bodily_fluid_T_helper_17_cell
UKB_460K.blood_EOSINOPHIL_COUNT	rs11678022	CD4+ T cells	0.0850203	7.39436	L2	16	ENCFF709FUJ_blood_bodily_fluid_CD4_positive_CD25_positive_alpha_beta_regulatory_T_cell
UKB_460K.blood_EOSINOPHIL_COUNT	rs11678022	CD4+ T cells	0.0639592	7.32995	L2	16	ENCFF726SZQ_blood_bodily_fluid_CD4_positive_CD25_positive_alpha_beta_regulatory_T_cell
UKB_460K.blood_EOSINOPHIL_COUNT	rs11678022	CD8+ T cells	0.0204132	7.62371	L2	16	ENCFF746DNB_ENCFF377XTR_blood_bodily_fluid_activated_naive_CD8_positive_alpha_beta_T_cell
UKB_460K.blood_EOSINOPHIL_COUNT	rs11678022	Th1	0.0177373	7.52249	L2	16	ENCFF807SHG_ENCFF503ZDS_blood_bodily_fluid_T_helper_1_cell
UKB_460K.blood_EOSINOPHIL_COUNT	rs11678022	CD4+ T cells	0.0150548	7.28201	L2	16	ENCFF811QOJ_ENCFF329UOR_blood_bodily_fluid_CD4_positive_CD25_positive_alpha_beta_regulatory_T_cell
UKB_460K.blood_EOSINOPHIL_COUNT	rs11678022	T cells	0.192262	8.07689	L2	16	ENCFF940OQY_ENCFF356ZKI_blood_bodily_fluid_activated_T_cell
UKB_460K.blood_EOSINOPHIL_COUNT	rs11678022	CD8+ T cells	0.0145938	7.28876	L2	16	ENCFF977OWA_ENCFF594SKK_blood_bodily_fluid_activated_naive_CD8_positive_alpha_beta_T_cell
UKB_460K.blood_EOSINOPHIL_COUNT	rs116908763	CD4+ T cells	0.0237735	7.9426	L1	38	ENCFF032VQN_blood_bodily_fluid_activated_CD4_positive_alpha_beta_T_cell
UKB_460K.blood_EOSINOPHIL_COUNT	rs116908763	CD8+ T cells	0.00218034	7.24804	L1	38	ENCFF034DRR_ENCFF417TJV_ENCFF339WFQ_blood_bodily_fluid_stimulated_activated_CD8_positive_alpha_beta_memory_T_cell
UKB_460K.blood_EOSINOPHIL_COUNT	rs116908763	CD4+ T cells	0.00257044	7.08995	L1	38	ENCFF047FBN_blood_bodily_fluid_stimulated_activated_CD4_positive_alpha_beta_T_cell
UKB_460K.blood_EOSINOPHIL_COUNT	rs116908763	CD8+ T cells	0.0216113	7.6031	L1	38	ENCFF058QST_blood_bodily_fluid_stimulated_activated_CD8_positive_alpha_beta_memory_T_cell
UKB_460K.blood_EOSINOPHIL_COUNT	rs116908763	CD8+ T cells	0.00839189	7.38009	L1	38	ENCFF117UBS_blood_bodily_fluid_stimulated_activated_CD8_positive_alpha_beta_memory_T_cell
UKB_460K.blood_EOSINOPHIL_COUNT	rs116908763	T cells	0.0606665	7.98928	L1	38	ENCFF142QXQ_blood_bodily_fluid_activated_T_cell
UKB_460K.blood_EOSINOPHIL_COUNT	rs116908763	T cells	0.00331458	7.20752	L1	38	ENCFF147PAF_blood_bodily_fluid_activated_T_cell
UKB_460K.blood_EOSINOPHIL_COUNT	rs116908763	CD4+ T cells	0.0023581	7.00675	L1	38	ENCFF151XQY_blood_bodily_fluid_stimulated_activated_CD4_positive_alpha_beta_T_cell
UKB_460K.blood_EOSINOPHIL_COUNT	rs116908763	Th1	0.0175841	8.00263	L1	38	ENCFF156FHK_blood_bodily_fluid_T_helper_1_cell
UKB_460K.blood_EOSINOPHIL_COUNT	rs116908763	CD8+ T cells	0.0316333	7.70522	L1	38	ENCFF166XFX_blood_bodily_fluid_activated_CD8_positive_alpha_beta_memory_T_cell
UKB_460K.blood_EOSINOPHIL_COUNT	rs116908763	CD4+ T cells	0.0340023	8.15385	L1	38	ENCFF174GJX_blood_bodily_fluid_stimulated_activated_CD4_positive_alpha_beta_T_cell
UKB_460K.blood_EOSINOPHIL_COUNT	rs116908763	CD4+ T cells	0.00354182	7.31581	L1	38	ENCFF176HTM_blood_bodily_fluid_stimulated_activated_CD4_positive_alpha_beta_T_cell
UKB_460K.blood_EOSINOPHIL_COUNT	rs116908763	CD4+ T cells	0.00872153	7.70871	L1	38	ENCFF197MIF_blood_bodily_fluid_activated_CD4_positive_alpha_beta_T_cell
UKB_460K.blood_EOSINOPHIL_COUNT	rs116908763	CD4+ T cells	0.0104122	7.74596	L1	38	ENCFF240PRJ_blood_bodily_fluid_activated_CD4_positive_alpha_beta_T_cell
UKB_460K.blood_EOSINOPHIL_COUNT	rs116908763	CD4+ T cells	0.0343288	8.05953	L1	38	ENCFF301LEA_blood_bodily_fluid_activated_CD4_positive_alpha_beta_T_cell
UKB_460K.blood_EOSINOPHIL_COUNT	rs116908763	CD8+ T cells	0.0358757	7.75691	L1	38	ENCFF330JQQ_blood_bodily_fluid_stimulated_activated_CD8_positive_alpha_beta_memory_T_cell
UKB_460K.blood_EOSINOPHIL_COUNT	rs116908763	CD4+ T cells	0.00813414	7.72088	L1	38	ENCFF355HKW_blood_bodily_fluid_stimulated_activated_CD4_positive_alpha_beta_T_cell
UKB_460K.blood_EOSINOPHIL_COUNT	rs116908763	CD4+ T cells	0.0163086	7.76702	L1	38	ENCFF443UTC_ENCFF447EBX_ENCFF458MRS_blood_bodily_fluid_activated_naive_CD4_positive_alpha_beta_T_cell
UKB_460K.blood_EOSINOPHIL_COUNT	rs116908763	CD8+ T cells	0.0744589	7.995	L1	38	ENCFF485ZYC_blood_bodily_fluid_stimulated_activated_naive_CD8_positive_alpha_beta_T_cell
UKB_460K.blood_EOSINOPHIL_COUNT	rs116908763	CD4+ T cells	0.00572827	7.63429	L1	38	ENCFF510AEM_blood_bodily_fluid_activated_CD4_positive_alpha_beta_T_cell
UKB_460K.blood_EOSINOPHIL_COUNT	rs116908763	Th2	0.0122084	7.63777	L1	38	ENCFF561ETS_blood_bodily_fluid_T_helper_2_cell
UKB_460K.blood_EOSINOPHIL_COUNT	rs116908763	CD8+ T cells	0.00411506	7.40397	L1	38	ENCFF596NYW_blood_bodily_fluid_stimulated_activated_CD8_positive_alpha_beta_memory_T_cell
UKB_460K.blood_EOSINOPHIL_COUNT	rs116908763	CD8+ T cells	0.107427	8.15932	L1	38	ENCFF602LTQ_ENCFF599ITG_ENCFF135PTF_blood_bodily_fluid_activated_CD8_positive_alpha_beta_T_cell
UKB_460K.blood_EOSINOPHIL_COUNT	rs116908763	CD4+ T cells	0.0263423	7.90284	L1	38	ENCFF635EBG_blood_bodily_fluid_activated_CD4_positive_alpha_beta_T_cell
UKB_460K.blood_EOSINOPHIL_COUNT	rs116908763	CD4+ T cells	0.00537997	7.44713	L1	38	ENCFF697IRZ_blood_bodily_fluid_stimulated_activated_CD4_positive_alpha_beta_T_cell
UKB_460K.blood_EOSINOPHIL_COUNT	rs116908763	CD8+ T cells	0.0184374	7.77249	L1	38	ENCFF707PGX_blood_bodily_fluid_activated_naive_CD8_positive_alpha_beta_T_cell
UKB_460K.blood_EOSINOPHIL_COUNT	rs116908763	CD8+ T cells	0.00694698	7.42095	L1	38	ENCFF710XDE_ENCFF006ONU_ENCFF169ABO_blood_bodily_fluid_stimulated_activated_naive_CD8_positive_alpha_beta_T_cell
UKB_460K.blood_EOSINOPHIL_COUNT	rs116908763	CD4+ T cells	0.00466707	7.07903	L1	38	ENCFF719PPB_blood_bodily_fluid_activated_CD4_positive_alpha_beta_T_cell
UKB_460K.blood_EOSINOPHIL_COUNT	rs116908763	T cells	0.00268774	7.11325	L1	38	ENCFF724QAK_blood_bodily_fluid_activated_T_cell
UKB_460K.blood_EOSINOPHIL_COUNT	rs116908763	CD4+ T cells	0.00460051	7.56431	L1	38	ENCFF784UWL_blood_bodily_fluid_stimulated_activated_CD4_positive_alpha_beta_T_cell
UKB_460K.blood_EOSINOPHIL_COUNT	rs116908763	T cells	0.04782	8.02299	L1	38	ENCFF788LCO_blood_bodily_fluid_activated_T_cell
UKB_460K.blood_EOSINOPHIL_COUNT	rs116908763	CD4+ T cells	0.00205022	6.97647	L1	38	ENCFF788MVG_blood_bodily_fluid_stimulated_activated_CD4_positive_alpha_beta_T_cell
UKB_460K.blood_EOSINOPHIL_COUNT	rs116908763	CD4+ T cells	0.00229141	6.99244	L1	38	ENCFF789HOF_blood_bodily_fluid_stimulated_activated_CD4_positive_alpha_beta_T_cell
UKB_460K.blood_EOSINOPHIL_COUNT	rs116908763	CD4+ T cells	0.0052124	7.65458	L1	38	ENCFF806NHY_blood_bodily_fluid_CD4_positive_CD25_positive_alpha_beta_regulatory_T_cell
UKB_460K.blood_EOSINOPHIL_COUNT	rs116908763	CD4+ T cells	0.00595545	7.42496	L1	38	ENCFF816PGR_blood_bodily_fluid_activated_CD4_positive_alpha_beta_T_cell
UKB_460K.blood_EOSINOPHIL_COUNT	rs116908763	CD4+ T cells	0.114988	8.21808	L1	38	ENCFF843VVV_ENCFF916NRZ_ENCFF289NXD_blood_bodily_fluid_activated_CD4_positive_alpha_beta_memory_T_cell
UKB_460K.blood_EOSINOPHIL_COUNT	rs116908763	CD4+ T cells	0.202192	8.07123	L1	38	ENCFF896QGC_blood_bodily_fluid_stimulated_activated_CD4_positive_alpha_beta_T_cell
UKB_460K.blood_EOSINOPHIL_COUNT	rs116908763	CD4+ T cells	0.00587022	7.68072	L1	38	ENCFF945VXT_blood_bodily_fluid_stimulated_activated_CD4_positive_alpha_beta_T_cell
UKB_460K.blood_EOSINOPHIL_COUNT	rs116908763	CD4+ T cells	0.0237735	7.9426	L2	19	ENCFF032VQN_blood_bodily_fluid_activated_CD4_positive_alpha_beta_T_cell
UKB_460K.blood_EOSINOPHIL_COUNT	rs116908763	T cells	0.0950865	7.92928	L2	19	ENCFF060VND_ENCFF233LPC_blood_bodily_fluid_activated_T_cell
UKB_460K.blood_EOSINOPHIL_COUNT	rs116908763	Th17	0.0282851	7.72483	L2	19	ENCFF060YXX_ENCFF200AOX_blood_bodily_fluid_activated_T_helper_17_cell
UKB_460K.blood_EOSINOPHIL_COUNT	rs116908763	Th1	0.0175841	8.00263	L2	19	ENCFF156FHK_blood_bodily_fluid_T_helper_1_cell
UKB_460K.blood_EOSINOPHIL_COUNT	rs116908763	NK cell	0.130143	7.46493	L2	19	ENCFF207RGC_ENCFF240ZJY_blood_bodily_fluid_natural_killer_cell
UKB_460K.blood_EOSINOPHIL_COUNT	rs116908763	CD4+ T cells	0.0154267	7.38769	L2	19	ENCFF295CPY_ENCFF694IFY_blood_bodily_fluid_CD4_positive_alpha_beta_T_cell
UKB_460K.blood_EOSINOPHIL_COUNT	rs116908763	CD4+ T cells	0.0343288	8.05953	L2	19	ENCFF301LEA_blood_bodily_fluid_activated_CD4_positive_alpha_beta_T_cell
UKB_460K.blood_EOSINOPHIL_COUNT	rs116908763	Treg	0.00347215	7.38223	L2	19	ENCFF308FQH_blood_bodily_fluid_CD4_positive_CD25_positive_alpha_beta_regulatory_T_cell
UKB_460K.blood_EOSINOPHIL_COUNT	rs116908763	CD4+ T cells	0.00450223	6.69357	L2	19	ENCFF406WIO_blood_bodily_fluid_CD4_positive_CD25_positive_alpha_beta_regulatory_T_cell
UKB_460K.blood_EOSINOPHIL_COUNT	rs116908763	NK cell	0.241923	7.58707	L2	19	ENCFF408GEO_ENCFF447DVQ_blood_bodily_fluid_natural_killer_cell
UKB_460K.blood_EOSINOPHIL_COUNT	rs116908763	CD4+ T cells	0.00575268	7.17107	L2	19	ENCFF440EMT_ENCFF999RBA_blood_bodily_fluid_CD4_positive_CD25_positive_alpha_beta_regulatory_T_cell
UKB_460K.blood_EOSINOPHIL_COUNT	rs116908763	Th17	0.00920665	7.38458	L2	19	ENCFF575MWN_ENCFF209NJW_blood_bodily_fluid_T_helper_17_cell
UKB_460K.blood_EOSINOPHIL_COUNT	rs116908763	CD4+ T cells	0.0915718	7.39436	L2	19	ENCFF709FUJ_blood_bodily_fluid_CD4_positive_CD25_positive_alpha_beta_regulatory_T_cell
UKB_460K.blood_EOSINOPHIL_COUNT	rs116908763	CD4+ T cells	0.0638812	7.32995	L2	19	ENCFF726SZQ_blood_bodily_fluid_CD4_positive_CD25_positive_alpha_beta_regulatory_T_cell
UKB_460K.blood_EOSINOPHIL_COUNT	rs116908763	CD8+ T cells	0.0174279	7.62371	L2	19	ENCFF746DNB_ENCFF377XTR_blood_bodily_fluid_activated_naive_CD8_positive_alpha_beta_T_cell
UKB_460K.blood_EOSINOPHIL_COUNT	rs116908763	Th1	0.0183214	7.52249	L2	19	ENCFF807SHG_ENCFF503ZDS_blood_bodily_fluid_T_helper_1_cell
UKB_460K.blood_EOSINOPHIL_COUNT	rs116908763	CD4+ T cells	0.0138663	7.28201	L2	19	ENCFF811QOJ_ENCFF329UOR_blood_bodily_fluid_CD4_positive_CD25_positive_alpha_beta_regulatory_T_cell
UKB_460K.blood_EOSINOPHIL_COUNT	rs116908763	T cells	0.200032	8.07689	L2	19	ENCFF940OQY_ENCFF356ZKI_blood_bodily_fluid_activated_T_cell
UKB_460K.blood_EOSINOPHIL_COUNT	rs116908763	CD8+ T cells	0.0120099	7.28876	L2	19	ENCFF977OWA_ENCFF594SKK_blood_bodily_fluid_activated_naive_CD8_positive_alpha_beta_T_cell
UKB_460K.blood_EOSINOPHIL_COUNT	rs117683492	CD4+ T cells	0.0237014	7.9426	L1	39	ENCFF032VQN_blood_bodily_fluid_activated_CD4_positive_alpha_beta_T_cell
UKB_460K.blood_EOSINOPHIL_COUNT	rs117683492	CD8+ T cells	0.00214785	7.24804	L1	39	ENCFF034DRR_ENCFF417TJV_ENCFF339WFQ_blood_bodily_fluid_stimulated_activated_CD8_positive_alpha_beta_memory_T_cell
UKB_460K.blood_EOSINOPHIL_COUNT	rs117683492	CD4+ T cells	0.00253426	7.08995	L1	39	ENCFF047FBN_blood_bodily_fluid_stimulated_activated_CD4_positive_alpha_beta_T_cell
UKB_460K.blood_EOSINOPHIL_COUNT	rs117683492	CD8+ T cells	0.0214184	7.6031	L1	39	ENCFF058QST_blood_bodily_fluid_stimulated_activated_CD8_positive_alpha_beta_memory_T_cell
UKB_460K.blood_EOSINOPHIL_COUNT	rs117683492	CD8+ T cells	0.00829184	7.38009	L1	39	ENCFF117UBS_blood_bodily_fluid_stimulated_activated_CD8_positive_alpha_beta_memory_T_cell
UKB_460K.blood_EOSINOPHIL_COUNT	rs117683492	T cells	0.0606096	7.98928	L1	39	ENCFF142QXQ_blood_bodily_fluid_activated_T_cell
UKB_460K.blood_EOSINOPHIL_COUNT	rs117683492	T cells	0.00327887	7.20752	L1	39	ENCFF147PAF_blood_bodily_fluid_activated_T_cell
UKB_460K.blood_EOSINOPHIL_COUNT	rs117683492	CD4+ T cells	0.00232418	7.00675	L1	39	ENCFF151XQY_blood_bodily_fluid_stimulated_activated_CD4_positive_alpha_beta_T_cell
UKB_460K.blood_EOSINOPHIL_COUNT	rs117683492	Th1	0.0175097	8.00263	L1	39	ENCFF156FHK_blood_bodily_fluid_T_helper_1_cell
UKB_460K.blood_EOSINOPHIL_COUNT	rs117683492	CD8+ T cells	0.0314177	7.70522	L1	39	ENCFF166XFX_blood_bodily_fluid_activated_CD8_positive_alpha_beta_memory_T_cell
UKB_460K.blood_EOSINOPHIL_COUNT	rs117683492	CD4+ T cells	0.0340705	8.15385	L1	39	ENCFF174GJX_blood_bodily_fluid_stimulated_activated_CD4_positive_alpha_beta_T_cell
UKB_460K.blood_EOSINOPHIL_COUNT	rs117683492	CD4+ T cells	0.00350673	7.31581	L1	39	ENCFF176HTM_blood_bodily_fluid_stimulated_activated_CD4_positive_alpha_beta_T_cell
UKB_460K.blood_EOSINOPHIL_COUNT	rs117683492	CD4+ T cells	0.00867763	7.70871	L1	39	ENCFF197MIF_blood_bodily_fluid_activated_CD4_positive_alpha_beta_T_cell
UKB_460K.blood_EOSINOPHIL_COUNT	rs117683492	CD4+ T cells	0.0103625	7.74596	L1	39	ENCFF240PRJ_blood_bodily_fluid_activated_CD4_positive_alpha_beta_T_cell
UKB_460K.blood_EOSINOPHIL_COUNT	rs117683492	CD4+ T cells	0.034262	8.05953	L1	39	ENCFF301LEA_blood_bodily_fluid_activated_CD4_positive_alpha_beta_T_cell
UKB_460K.blood_EOSINOPHIL_COUNT	rs117683492	CD8+ T cells	0.035623	7.75691	L1	39	ENCFF330JQQ_blood_bodily_fluid_stimulated_activated_CD8_positive_alpha_beta_memory_T_cell
UKB_460K.blood_EOSINOPHIL_COUNT	rs117683492	CD4+ T cells	0.00808633	7.72088	L1	39	ENCFF355HKW_blood_bodily_fluid_stimulated_activated_CD4_positive_alpha_beta_T_cell
UKB_460K.blood_EOSINOPHIL_COUNT	rs117683492	CD4+ T cells	0.0162336	7.76702	L1	39	ENCFF443UTC_ENCFF447EBX_ENCFF458MRS_blood_bodily_fluid_activated_naive_CD4_positive_alpha_beta_T_cell
UKB_460K.blood_EOSINOPHIL_COUNT	rs117683492	CD8+ T cells	0.0742263	7.995	L1	39	ENCFF485ZYC_blood_bodily_fluid_stimulated_activated_naive_CD8_positive_alpha_beta_T_cell
UKB_460K.blood_EOSINOPHIL_COUNT	rs117683492	CD4+ T cells	0.00569092	7.63429	L1	39	ENCFF510AEM_blood_bodily_fluid_activated_CD4_positive_alpha_beta_T_cell
UKB_460K.blood_EOSINOPHIL_COUNT	rs117683492	Th2	0.0121157	7.63777	L1	39	ENCFF561ETS_blood_bodily_fluid_T_helper_2_cell
UKB_460K.blood_EOSINOPHIL_COUNT	rs117683492	CD8+ T cells	0.00408034	7.40397	L1	39	ENCFF596NYW_blood_bodily_fluid_stimulated_activated_CD8_positive_alpha_beta_memory_T_cell
UKB_460K.blood_EOSINOPHIL_COUNT	rs117683492	CD8+ T cells	0.107242	8.15932	L1	39	ENCFF602LTQ_ENCFF599ITG_ENCFF135PTF_blood_bodily_fluid_activated_CD8_positive_alpha_beta_T_cell
UKB_460K.blood_EOSINOPHIL_COUNT	rs117683492	CD4+ T cells	0.0262934	7.90284	L1	39	ENCFF635EBG_blood_bodily_fluid_activated_CD4_positive_alpha_beta_T_cell
UKB_460K.blood_EOSINOPHIL_COUNT	rs117683492	CD4+ T cells	0.00534017	7.44713	L1	39	ENCFF697IRZ_blood_bodily_fluid_stimulated_activated_CD4_positive_alpha_beta_T_cell
UKB_460K.blood_EOSINOPHIL_COUNT	rs117683492	CD8+ T cells	0.0183487	7.77249	L1	39	ENCFF707PGX_blood_bodily_fluid_activated_naive_CD8_positive_alpha_beta_T_cell
UKB_460K.blood_EOSINOPHIL_COUNT	rs117683492	CD8+ T cells	0.00686961	7.42095	L1	39	ENCFF710XDE_ENCFF006ONU_ENCFF169ABO_blood_bodily_fluid_stimulated_activated_naive_CD8_positive_alpha_beta_T_cell
UKB_460K.blood_EOSINOPHIL_COUNT	rs117683492	CD4+ T cells	0.00459897	7.07903	L1	39	ENCFF719PPB_blood_bodily_fluid_activated_CD4_positive_alpha_beta_T_cell
UKB_460K.blood_EOSINOPHIL_COUNT	rs117683492	T cells	0.00265301	7.11325	L1	39	ENCFF724QAK_blood_bodily_fluid_activated_T_cell
UKB_460K.blood_EOSINOPHIL_COUNT	rs117683492	CD4+ T cells	0.00457001	7.56431	L1	39	ENCFF784UWL_blood_bodily_fluid_stimulated_activated_CD4_positive_alpha_beta_T_cell
UKB_460K.blood_EOSINOPHIL_COUNT	rs117683492	T cells	0.04767	8.02299	L1	39	ENCFF788LCO_blood_bodily_fluid_activated_T_cell
UKB_460K.blood_EOSINOPHIL_COUNT	rs117683492	CD4+ T cells	0.00202208	6.97647	L1	39	ENCFF788MVG_blood_bodily_fluid_stimulated_activated_CD4_positive_alpha_beta_T_cell
UKB_460K.blood_EOSINOPHIL_COUNT	rs117683492	CD4+ T cells	0.00226026	6.99244	L1	39	ENCFF789HOF_blood_bodily_fluid_stimulated_activated_CD4_positive_alpha_beta_T_cell
UKB_460K.blood_EOSINOPHIL_COUNT	rs117683492	CD4+ T cells	0.0037173	6.49036	L1	39	ENCFF790XQN_blood_bodily_fluid_naive_thymus_derived_CD4_positive_alpha_beta_T_cell
UKB_460K.blood_EOSINOPHIL_COUNT	rs117683492	CD4+ T cells	0.0051752	7.65458	L1	39	ENCFF806NHY_blood_bodily_fluid_CD4_positive_CD25_positive_alpha_beta_regulatory_T_cell
UKB_460K.blood_EOSINOPHIL_COUNT	rs117683492	CD4+ T cells	0.00590823	7.42496	L1	39	ENCFF816PGR_blood_bodily_fluid_activated_CD4_positive_alpha_beta_T_cell
UKB_460K.blood_EOSINOPHIL_COUNT	rs117683492	CD4+ T cells	0.114972	8.21808	L1	39	ENCFF843VVV_ENCFF916NRZ_ENCFF289NXD_blood_bodily_fluid_activated_CD4_positive_alpha_beta_memory_T_cell
UKB_460K.blood_EOSINOPHIL_COUNT	rs117683492	CD4+ T cells	0.20156	8.07123	L1	39	ENCFF896QGC_blood_bodily_fluid_stimulated_activated_CD4_positive_alpha_beta_T_cell
UKB_460K.blood_EOSINOPHIL_COUNT	rs117683492	CD4+ T cells	0.00584875	7.68072	L1	39	ENCFF945VXT_blood_bodily_fluid_stimulated_activated_CD4_positive_alpha_beta_T_cell
UKB_460K.blood_EOSINOPHIL_COUNT	rs117683492	CD4+ T cells	0.0237014	7.9426	L2	19	ENCFF032VQN_blood_bodily_fluid_activated_CD4_positive_alpha_beta_T_cell
UKB_460K.blood_EOSINOPHIL_COUNT	rs117683492	T cells	0.09512	7.92928	L2	19	ENCFF060VND_ENCFF233LPC_blood_bodily_fluid_activated_T_cell
UKB_460K.blood_EOSINOPHIL_COUNT	rs117683492	Th17	0.0282526	7.72483	L2	19	ENCFF060YXX_ENCFF200AOX_blood_bodily_fluid_activated_T_helper_17_cell
UKB_460K.blood_EOSINOPHIL_COUNT	rs117683492	Th1	0.0175097	8.00263	L2	19	ENCFF156FHK_blood_bodily_fluid_T_helper_1_cell
UKB_460K.blood_EOSINOPHIL_COUNT	rs117683492	NK cell	0.130269	7.46493	L2	19	ENCFF207RGC_ENCFF240ZJY_blood_bodily_fluid_natural_killer_cell
UKB_460K.blood_EOSINOPHIL_COUNT	rs117683492	CD4+ T cells	0.0153673	7.38769	L2	19	ENCFF295CPY_ENCFF694IFY_blood_bodily_fluid_CD4_positive_alpha_beta_T_cell
UKB_460K.blood_EOSINOPHIL_COUNT	rs117683492	CD4+ T cells	0.034262	8.05953	L2	19	ENCFF301LEA_blood_bodily_fluid_activated_CD4_positive_alpha_beta_T_cell
UKB_460K.blood_EOSINOPHIL_COUNT	rs117683492	Treg	0.00346223	7.38223	L2	19	ENCFF308FQH_blood_bodily_fluid_CD4_positive_CD25_positive_alpha_beta_regulatory_T_cell
UKB_460K.blood_EOSINOPHIL_COUNT	rs117683492	CD4+ T cells	0.00451713	6.69357	L2	19	ENCFF406WIO_blood_bodily_fluid_CD4_positive_CD25_positive_alpha_beta_regulatory_T_cell
UKB_460K.blood_EOSINOPHIL_COUNT	rs117683492	NK cell	0.241742	7.58707	L2	19	ENCFF408GEO_ENCFF447DVQ_blood_bodily_fluid_natural_killer_cell
UKB_460K.blood_EOSINOPHIL_COUNT	rs117683492	CD4+ T cells	0.00574423	7.17107	L2	19	ENCFF440EMT_ENCFF999RBA_blood_bodily_fluid_CD4_positive_CD25_positive_alpha_beta_regulatory_T_cell
UKB_460K.blood_EOSINOPHIL_COUNT	rs117683492	Th17	0.00915857	7.38458	L2	19	ENCFF575MWN_ENCFF209NJW_blood_bodily_fluid_T_helper_17_cell
UKB_460K.blood_EOSINOPHIL_COUNT	rs117683492	CD4+ T cells	0.0919166	7.39436	L2	19	ENCFF709FUJ_blood_bodily_fluid_CD4_positive_CD25_positive_alpha_beta_regulatory_T_cell
UKB_460K.blood_EOSINOPHIL_COUNT	rs117683492	CD4+ T cells	0.0641081	7.32995	L2	19	ENCFF726SZQ_blood_bodily_fluid_CD4_positive_CD25_positive_alpha_beta_regulatory_T_cell
UKB_460K.blood_EOSINOPHIL_COUNT	rs117683492	CD8+ T cells	0.0174162	7.62371	L2	19	ENCFF746DNB_ENCFF377XTR_blood_bodily_fluid_activated_naive_CD8_positive_alpha_beta_T_cell
UKB_460K.blood_EOSINOPHIL_COUNT	rs117683492	Th1	0.01825	7.52249	L2	19	ENCFF807SHG_ENCFF503ZDS_blood_bodily_fluid_T_helper_1_cell
UKB_460K.blood_EOSINOPHIL_COUNT	rs117683492	CD4+ T cells	0.0138551	7.28201	L2	19	ENCFF811QOJ_ENCFF329UOR_blood_bodily_fluid_CD4_positive_CD25_positive_alpha_beta_regulatory_T_cell
UKB_460K.blood_EOSINOPHIL_COUNT	rs117683492	T cells	0.199475	8.07689	L2	19	ENCFF940OQY_ENCFF356ZKI_blood_bodily_fluid_activated_T_cell
UKB_460K.blood_EOSINOPHIL_COUNT	rs117683492	CD8+ T cells	0.012012	7.28876	L2	19	ENCFF977OWA_ENCFF594SKK_blood_bodily_fluid_activated_naive_CD8_positive_alpha_beta_T_cell
UKB_460K.blood_EOSINOPHIL_COUNT	rs117710327	CD4+ T cells	0.0319561	7.9426	L1	29	ENCFF032VQN_blood_bodily_fluid_activated_CD4_positive_alpha_beta_T_cell
UKB_460K.blood_EOSINOPHIL_COUNT	rs117710327	CD8+ T cells	0.0249819	7.6031	L1	29	ENCFF058QST_blood_bodily_fluid_stimulated_activated_CD8_positive_alpha_beta_memory_T_cell
UKB_460K.blood_EOSINOPHIL_COUNT	rs117710327	CD8+ T cells	0.00948102	7.38009	L1	29	ENCFF117UBS_blood_bodily_fluid_stimulated_activated_CD8_positive_alpha_beta_memory_T_cell
UKB_460K.blood_EOSINOPHIL_COUNT	rs117710327	T cells	0.105412	7.98928	L1	29	ENCFF142QXQ_blood_bodily_fluid_activated_T_cell
UKB_460K.blood_EOSINOPHIL_COUNT	rs117710327	T cells	0.00331858	7.20752	L1	29	ENCFF147PAF_blood_bodily_fluid_activated_T_cell
UKB_460K.blood_EOSINOPHIL_COUNT	rs117710327	Th1	0.0353294	8.00263	L1	29	ENCFF156FHK_blood_bodily_fluid_T_helper_1_cell
UKB_460K.blood_EOSINOPHIL_COUNT	rs117710327	CD8+ T cells	0.0602108	7.70522	L1	29	ENCFF166XFX_blood_bodily_fluid_activated_CD8_positive_alpha_beta_memory_T_cell
UKB_460K.blood_EOSINOPHIL_COUNT	rs117710327	CD4+ T cells	0.0332927	8.15385	L1	29	ENCFF174GJX_blood_bodily_fluid_stimulated_activated_CD4_positive_alpha_beta_T_cell
UKB_460K.blood_EOSINOPHIL_COUNT	rs117710327	CD4+ T cells	0.0125633	7.70871	L1	29	ENCFF197MIF_blood_bodily_fluid_activated_CD4_positive_alpha_beta_T_cell
UKB_460K.blood_EOSINOPHIL_COUNT	rs117710327	CD4+ T cells	0.0151125	7.74596	L1	29	ENCFF240PRJ_blood_bodily_fluid_activated_CD4_positive_alpha_beta_T_cell
UKB_460K.blood_EOSINOPHIL_COUNT	rs117710327	CD4+ T cells	0.0412226	8.05953	L1	29	ENCFF301LEA_blood_bodily_fluid_activated_CD4_positive_alpha_beta_T_cell
UKB_460K.blood_EOSINOPHIL_COUNT	rs117710327	CD8+ T cells	0.0408899	7.75691	L1	29	ENCFF330JQQ_blood_bodily_fluid_stimulated_activated_CD8_positive_alpha_beta_memory_T_cell
UKB_460K.blood_EOSINOPHIL_COUNT	rs117710327	CD4+ T cells	0.004019	7.72088	L1	29	ENCFF355HKW_blood_bodily_fluid_stimulated_activated_CD4_positive_alpha_beta_T_cell
UKB_460K.blood_EOSINOPHIL_COUNT	rs117710327	CD4+ T cells	0.010877	7.76702	L1	29	ENCFF443UTC_ENCFF447EBX_ENCFF458MRS_blood_bodily_fluid_activated_naive_CD4_positive_alpha_beta_T_cell
UKB_460K.blood_EOSINOPHIL_COUNT	rs117710327	CD8+ T cells	0.147242	7.995	L1	29	ENCFF485ZYC_blood_bodily_fluid_stimulated_activated_naive_CD8_positive_alpha_beta_T_cell
UKB_460K.blood_EOSINOPHIL_COUNT	rs117710327	CD8+ T cells	0.00663757	7.40397	L1	29	ENCFF596NYW_blood_bodily_fluid_stimulated_activated_CD8_positive_alpha_beta_memory_T_cell
UKB_460K.blood_EOSINOPHIL_COUNT	rs117710327	CD8+ T cells	0.115704	8.15932	L1	29	ENCFF602LTQ_ENCFF599ITG_ENCFF135PTF_blood_bodily_fluid_activated_CD8_positive_alpha_beta_T_cell
UKB_460K.blood_EOSINOPHIL_COUNT	rs117710327	CD4+ T cells	0.0268319	7.90284	L1	29	ENCFF635EBG_blood_bodily_fluid_activated_CD4_positive_alpha_beta_T_cell
UKB_460K.blood_EOSINOPHIL_COUNT	rs117710327	CD4+ T cells	0.00540235	7.44713	L1	29	ENCFF697IRZ_blood_bodily_fluid_stimulated_activated_CD4_positive_alpha_beta_T_cell
UKB_460K.blood_EOSINOPHIL_COUNT	rs117710327	CD8+ T cells	0.0325783	7.77249	L1	29	ENCFF707PGX_blood_bodily_fluid_activated_naive_CD8_positive_alpha_beta_T_cell
UKB_460K.blood_EOSINOPHIL_COUNT	rs117710327	CD8+ T cells	0.00693778	7.42095	L1	29	ENCFF710XDE_ENCFF006ONU_ENCFF169ABO_blood_bodily_fluid_stimulated_activated_naive_CD8_positive_alpha_beta_T_cell
UKB_460K.blood_EOSINOPHIL_COUNT	rs117710327	CD4+ T cells	0.00277398	7.07903	L1	29	ENCFF719PPB_blood_bodily_fluid_activated_CD4_positive_alpha_beta_T_cell
UKB_460K.blood_EOSINOPHIL_COUNT	rs117710327	T cells	0.00274388	7.11325	L1	29	ENCFF724QAK_blood_bodily_fluid_activated_T_cell
UKB_460K.blood_EOSINOPHIL_COUNT	rs117710327	T cells	0.030179	8.02299	L1	29	ENCFF788LCO_blood_bodily_fluid_activated_T_cell
UKB_460K.blood_EOSINOPHIL_COUNT	rs117710327	CD4+ T cells	0.00421686	6.49036	L1	29	ENCFF790XQN_blood_bodily_fluid_naive_thymus_derived_CD4_positive_alpha_beta_T_cell
UKB_460K.blood_EOSINOPHIL_COUNT	rs117710327	CD4+ T cells	0.00471557	7.42496	L1	29	ENCFF816PGR_blood_bodily_fluid_activated_CD4_positive_alpha_beta_T_cell
UKB_460K.blood_EOSINOPHIL_COUNT	rs117710327	CD4+ T cells	0.0771921	8.21808	L1	29	ENCFF843VVV_ENCFF916NRZ_ENCFF289NXD_blood_bodily_fluid_activated_CD4_positive_alpha_beta_memory_T_cell
UKB_460K.blood_EOSINOPHIL_COUNT	rs117710327	CD4+ T cells	0.163894	8.07123	L1	29	ENCFF896QGC_blood_bodily_fluid_stimulated_activated_CD4_positive_alpha_beta_T_cell
UKB_460K.blood_EOSINOPHIL_COUNT	rs117710327	CD4+ T cells	0.005765	7.68072	L1	29	ENCFF945VXT_blood_bodily_fluid_stimulated_activated_CD4_positive_alpha_beta_T_cell
UKB_460K.blood_EOSINOPHIL_COUNT	rs117868203	NK cell	0.987322	7.46493	L1	1	ENCFF207RGC_ENCFF240ZJY_blood_bodily_fluid_natural_killer_cell
UKB_460K.blood_EOSINOPHIL_COUNT	rs12152276	CD4+ T cells	0.0237154	7.9426	L1	38	ENCFF032VQN_blood_bodily_fluid_activated_CD4_positive_alpha_beta_T_cell
UKB_460K.blood_EOSINOPHIL_COUNT	rs12152276	CD8+ T cells	0.00217007	7.24804	L1	38	ENCFF034DRR_ENCFF417TJV_ENCFF339WFQ_blood_bodily_fluid_stimulated_activated_CD8_positive_alpha_beta_memory_T_cell
UKB_460K.blood_EOSINOPHIL_COUNT	rs12152276	CD4+ T cells	0.00255972	7.08995	L1	38	ENCFF047FBN_blood_bodily_fluid_stimulated_activated_CD4_positive_alpha_beta_T_cell
UKB_460K.blood_EOSINOPHIL_COUNT	rs12152276	CD8+ T cells	0.0215336	7.6031	L1	38	ENCFF058QST_blood_bodily_fluid_stimulated_activated_CD8_positive_alpha_beta_memory_T_cell
UKB_460K.blood_EOSINOPHIL_COUNT	rs12152276	CD8+ T cells	0.00836123	7.38009	L1	38	ENCFF117UBS_blood_bodily_fluid_stimulated_activated_CD8_positive_alpha_beta_memory_T_cell
UKB_460K.blood_EOSINOPHIL_COUNT	rs12152276	T cells	0.0605068	7.98928	L1	38	ENCFF142QXQ_blood_bodily_fluid_activated_T_cell
UKB_460K.blood_EOSINOPHIL_COUNT	rs12152276	T cells	0.00330173	7.20752	L1	38	ENCFF147PAF_blood_bodily_fluid_activated_T_cell
UKB_460K.blood_EOSINOPHIL_COUNT	rs12152276	CD4+ T cells	0.00234747	7.00675	L1	38	ENCFF151XQY_blood_bodily_fluid_stimulated_activated_CD4_positive_alpha_beta_T_cell
UKB_460K.blood_EOSINOPHIL_COUNT	rs12152276	Th1	0.0175455	8.00263	L1	38	ENCFF156FHK_blood_bodily_fluid_T_helper_1_cell
UKB_460K.blood_EOSINOPHIL_COUNT	rs12152276	CD8+ T cells	0.0315227	7.70522	L1	38	ENCFF166XFX_blood_bodily_fluid_activated_CD8_positive_alpha_beta_memory_T_cell
UKB_460K.blood_EOSINOPHIL_COUNT	rs12152276	CD4+ T cells	0.0339367	8.15385	L1	38	ENCFF174GJX_blood_bodily_fluid_stimulated_activated_CD4_positive_alpha_beta_T_cell
UKB_460K.blood_EOSINOPHIL_COUNT	rs12152276	CD4+ T cells	0.00352879	7.31581	L1	38	ENCFF176HTM_blood_bodily_fluid_stimulated_activated_CD4_positive_alpha_beta_T_cell
UKB_460K.blood_EOSINOPHIL_COUNT	rs12152276	CD4+ T cells	0.00869913	7.70871	L1	38	ENCFF197MIF_blood_bodily_fluid_activated_CD4_positive_alpha_beta_T_cell
UKB_460K.blood_EOSINOPHIL_COUNT	rs12152276	CD4+ T cells	0.0103837	7.74596	L1	38	ENCFF240PRJ_blood_bodily_fluid_activated_CD4_positive_alpha_beta_T_cell
UKB_460K.blood_EOSINOPHIL_COUNT	rs12152276	CD4+ T cells	0.0342445	8.05953	L1	38	ENCFF301LEA_blood_bodily_fluid_activated_CD4_positive_alpha_beta_T_cell
UKB_460K.blood_EOSINOPHIL_COUNT	rs12152276	CD8+ T cells	0.0357606	7.75691	L1	38	ENCFF330JQQ_blood_bodily_fluid_stimulated_activated_CD8_positive_alpha_beta_memory_T_cell
UKB_460K.blood_EOSINOPHIL_COUNT	rs12152276	CD4+ T cells	0.0081133	7.72088	L1	38	ENCFF355HKW_blood_bodily_fluid_stimulated_activated_CD4_positive_alpha_beta_T_cell
UKB_460K.blood_EOSINOPHIL_COUNT	rs12152276	CD4+ T cells	0.0162753	7.76702	L1	38	ENCFF443UTC_ENCFF447EBX_ENCFF458MRS_blood_bodily_fluid_activated_naive_CD4_positive_alpha_beta_T_cell
UKB_460K.blood_EOSINOPHIL_COUNT	rs12152276	CD8+ T cells	0.0742152	7.995	L1	38	ENCFF485ZYC_blood_bodily_fluid_stimulated_activated_naive_CD8_positive_alpha_beta_T_cell
UKB_460K.blood_EOSINOPHIL_COUNT	rs12152276	CD4+ T cells	0.00571171	7.63429	L1	38	ENCFF510AEM_blood_bodily_fluid_activated_CD4_positive_alpha_beta_T_cell
UKB_460K.blood_EOSINOPHIL_COUNT	rs12152276	Th2	0.0121569	7.63777	L1	38	ENCFF561ETS_blood_bodily_fluid_T_helper_2_cell
UKB_460K.blood_EOSINOPHIL_COUNT	rs12152276	CD8+ T cells	0.00409602	7.40397	L1	38	ENCFF596NYW_blood_bodily_fluid_stimulated_activated_CD8_positive_alpha_beta_memory_T_cell
UKB_460K.blood_EOSINOPHIL_COUNT	rs12152276	CD8+ T cells	0.107249	8.15932	L1	38	ENCFF602LTQ_ENCFF599ITG_ENCFF135PTF_blood_bodily_fluid_activated_CD8_positive_alpha_beta_T_cell
UKB_460K.blood_EOSINOPHIL_COUNT	rs12152276	CD4+ T cells	0.0262658	7.90284	L1	38	ENCFF635EBG_blood_bodily_fluid_activated_CD4_positive_alpha_beta_T_cell
UKB_460K.blood_EOSINOPHIL_COUNT	rs12152276	CD4+ T cells	0.00536227	7.44713	L1	38	ENCFF697IRZ_blood_bodily_fluid_stimulated_activated_CD4_positive_alpha_beta_T_cell
UKB_460K.blood_EOSINOPHIL_COUNT	rs12152276	CD8+ T cells	0.0183656	7.77249	L1	38	ENCFF707PGX_blood_bodily_fluid_activated_naive_CD8_positive_alpha_beta_T_cell
UKB_460K.blood_EOSINOPHIL_COUNT	rs12152276	CD8+ T cells	0.00692265	7.42095	L1	38	ENCFF710XDE_ENCFF006ONU_ENCFF169ABO_blood_bodily_fluid_stimulated_activated_naive_CD8_positive_alpha_beta_T_cell
UKB_460K.blood_EOSINOPHIL_COUNT	rs12152276	CD4+ T cells	0.00464939	7.07903	L1	38	ENCFF719PPB_blood_bodily_fluid_activated_CD4_positive_alpha_beta_T_cell
UKB_460K.blood_EOSINOPHIL_COUNT	rs12152276	T cells	0.00267422	7.11325	L1	38	ENCFF724QAK_blood_bodily_fluid_activated_T_cell
UKB_460K.blood_EOSINOPHIL_COUNT	rs12152276	CD4+ T cells	0.00458826	7.56431	L1	38	ENCFF784UWL_blood_bodily_fluid_stimulated_activated_CD4_positive_alpha_beta_T_cell
UKB_460K.blood_EOSINOPHIL_COUNT	rs12152276	T cells	0.0477307	8.02299	L1	38	ENCFF788LCO_blood_bodily_fluid_activated_T_cell
UKB_460K.blood_EOSINOPHIL_COUNT	rs12152276	CD4+ T cells	0.00228179	6.99244	L1	38	ENCFF789HOF_blood_bodily_fluid_stimulated_activated_CD4_positive_alpha_beta_T_cell
UKB_460K.blood_EOSINOPHIL_COUNT	rs12152276	CD4+ T cells	0.00378207	6.49036	L1	38	ENCFF790XQN_blood_bodily_fluid_naive_thymus_derived_CD4_positive_alpha_beta_T_cell
UKB_460K.blood_EOSINOPHIL_COUNT	rs12152276	CD4+ T cells	0.00519584	7.65458	L1	38	ENCFF806NHY_blood_bodily_fluid_CD4_positive_CD25_positive_alpha_beta_regulatory_T_cell
UKB_460K.blood_EOSINOPHIL_COUNT	rs12152276	CD4+ T cells	0.00593657	7.42496	L1	38	ENCFF816PGR_blood_bodily_fluid_activated_CD4_positive_alpha_beta_T_cell
UKB_460K.blood_EOSINOPHIL_COUNT	rs12152276	CD4+ T cells	0.114847	8.21808	L1	38	ENCFF843VVV_ENCFF916NRZ_ENCFF289NXD_blood_bodily_fluid_activated_CD4_positive_alpha_beta_memory_T_cell
UKB_460K.blood_EOSINOPHIL_COUNT	rs12152276	CD4+ T cells	0.202008	8.07123	L1	38	ENCFF896QGC_blood_bodily_fluid_stimulated_activated_CD4_positive_alpha_beta_T_cell
UKB_460K.blood_EOSINOPHIL_COUNT	rs12152276	CD4+ T cells	0.00585079	7.68072	L1	38	ENCFF945VXT_blood_bodily_fluid_stimulated_activated_CD4_positive_alpha_beta_T_cell
UKB_460K.blood_EOSINOPHIL_COUNT	rs12152276	CD4+ T cells	0.0237154	7.9426	L2	18	ENCFF032VQN_blood_bodily_fluid_activated_CD4_positive_alpha_beta_T_cell
UKB_460K.blood_EOSINOPHIL_COUNT	rs12152276	T cells	0.0954225	7.92928	L2	18	ENCFF060VND_ENCFF233LPC_blood_bodily_fluid_activated_T_cell
UKB_460K.blood_EOSINOPHIL_COUNT	rs12152276	Th17	0.0283291	7.72483	L2	18	ENCFF060YXX_ENCFF200AOX_blood_bodily_fluid_activated_T_helper_17_cell
UKB_460K.blood_EOSINOPHIL_COUNT	rs12152276	Th1	0.0175455	8.00263	L2	18	ENCFF156FHK_blood_bodily_fluid_T_helper_1_cell
UKB_460K.blood_EOSINOPHIL_COUNT	rs12152276	NK cell	0.130565	7.46493	L2	18	ENCFF207RGC_ENCFF240ZJY_blood_bodily_fluid_natural_killer_cell
UKB_460K.blood_EOSINOPHIL_COUNT	rs12152276	CD4+ T cells	0.0154009	7.38769	L2	18	ENCFF295CPY_ENCFF694IFY_blood_bodily_fluid_CD4_positive_alpha_beta_T_cell
UKB_460K.blood_EOSINOPHIL_COUNT	rs12152276	CD4+ T cells	0.0342445	8.05953	L2	18	ENCFF301LEA_blood_bodily_fluid_activated_CD4_positive_alpha_beta_T_cell
UKB_460K.blood_EOSINOPHIL_COUNT	rs12152276	CD4+ T cells	0.0045177	6.69357	L2	18	ENCFF406WIO_blood_bodily_fluid_CD4_positive_CD25_positive_alpha_beta_regulatory_T_cell
UKB_460K.blood_EOSINOPHIL_COUNT	rs12152276	NK cell	0.242309	7.58707	L2	18	ENCFF408GEO_ENCFF447DVQ_blood_bodily_fluid_natural_killer_cell
UKB_460K.blood_EOSINOPHIL_COUNT	rs12152276	CD4+ T cells	0.00575368	7.17107	L2	18	ENCFF440EMT_ENCFF999RBA_blood_bodily_fluid_CD4_positive_CD25_positive_alpha_beta_regulatory_T_cell
UKB_460K.blood_EOSINOPHIL_COUNT	rs12152276	Th17	0.00917988	7.38458	L2	18	ENCFF575MWN_ENCFF209NJW_blood_bodily_fluid_T_helper_17_cell
UKB_460K.blood_EOSINOPHIL_COUNT	rs12152276	CD4+ T cells	0.0921511	7.39436	L2	18	ENCFF709FUJ_blood_bodily_fluid_CD4_positive_CD25_positive_alpha_beta_regulatory_T_cell
UKB_460K.blood_EOSINOPHIL_COUNT	rs12152276	CD4+ T cells	0.064256	7.32995	L2	18	ENCFF726SZQ_blood_bodily_fluid_CD4_positive_CD25_positive_alpha_beta_regulatory_T_cell
UKB_460K.blood_EOSINOPHIL_COUNT	rs12152276	CD8+ T cells	0.0174505	7.62371	L2	18	ENCFF746DNB_ENCFF377XTR_blood_bodily_fluid_activated_naive_CD8_positive_alpha_beta_T_cell
UKB_460K.blood_EOSINOPHIL_COUNT	rs12152276	Th1	0.0182959	7.52249	L2	18	ENCFF807SHG_ENCFF503ZDS_blood_bodily_fluid_T_helper_1_cell
UKB_460K.blood_EOSINOPHIL_COUNT	rs12152276	CD4+ T cells	0.0138833	7.28201	L2	18	ENCFF811QOJ_ENCFF329UOR_blood_bodily_fluid_CD4_positive_CD25_positive_alpha_beta_regulatory_T_cell
UKB_460K.blood_EOSINOPHIL_COUNT	rs12152276	T cells	0.200169	8.07689	L2	18	ENCFF940OQY_ENCFF356ZKI_blood_bodily_fluid_activated_T_cell
UKB_460K.blood_EOSINOPHIL_COUNT	rs12152276	CD8+ T cells	0.0120255	7.28876	L2	18	ENCFF977OWA_ENCFF594SKK_blood_bodily_fluid_activated_naive_CD8_positive_alpha_beta_T_cell
UKB_460K.blood_EOSINOPHIL_COUNT	rs12348423	T cells	0.0773504	7.92928	L1	11	ENCFF060VND_ENCFF233LPC_blood_bodily_fluid_activated_T_cell
UKB_460K.blood_EOSINOPHIL_COUNT	rs12348423	Th17	0.0253102	7.72483	L1	11	ENCFF060YXX_ENCFF200AOX_blood_bodily_fluid_activated_T_helper_17_cell
UKB_460K.blood_EOSINOPHIL_COUNT	rs12348423	NK cell	0.0308091	7.46493	L1	11	ENCFF207RGC_ENCFF240ZJY_blood_bodily_fluid_natural_killer_cell
UKB_460K.blood_EOSINOPHIL_COUNT	rs12348423	CD4+ T cells	0.0179387	7.38769	L1	11	ENCFF295CPY_ENCFF694IFY_blood_bodily_fluid_CD4_positive_alpha_beta_T_cell
UKB_460K.blood_EOSINOPHIL_COUNT	rs12348423	NK cell	0.154713	7.58707	L1	11	ENCFF408GEO_ENCFF447DVQ_blood_bodily_fluid_natural_killer_cell
UKB_460K.blood_EOSINOPHIL_COUNT	rs12348423	Th17	0.010356	7.38458	L1	11	ENCFF575MWN_ENCFF209NJW_blood_bodily_fluid_T_helper_17_cell
UKB_460K.blood_EOSINOPHIL_COUNT	rs12348423	CD4+ T cells	0.01585	7.39436	L1	11	ENCFF709FUJ_blood_bodily_fluid_CD4_positive_CD25_positive_alpha_beta_regulatory_T_cell
UKB_460K.blood_EOSINOPHIL_COUNT	rs12348423	CD4+ T cells	0.0165339	7.32995	L1	11	ENCFF726SZQ_blood_bodily_fluid_CD4_positive_CD25_positive_alpha_beta_regulatory_T_cell
UKB_460K.blood_EOSINOPHIL_COUNT	rs12348423	CD8+ T cells	0.0384045	7.62371	L1	11	ENCFF746DNB_ENCFF377XTR_blood_bodily_fluid_activated_naive_CD8_positive_alpha_beta_T_cell
UKB_460K.blood_EOSINOPHIL_COUNT	rs12348423	T cells	0.572531	8.07689	L1	11	ENCFF940OQY_ENCFF356ZKI_blood_bodily_fluid_activated_T_cell
UKB_460K.blood_EOSINOPHIL_COUNT	rs12348423	CD8+ T cells	0.0241069	7.28876	L1	11	ENCFF977OWA_ENCFF594SKK_blood_bodily_fluid_activated_naive_CD8_positive_alpha_beta_T_cell
UKB_460K.blood_EOSINOPHIL_COUNT	rs12612794	CD4+ T cells	0.0857299	7.9426	L1	4	ENCFF032VQN_blood_bodily_fluid_activated_CD4_positive_alpha_beta_T_cell
UKB_460K.blood_EOSINOPHIL_COUNT	rs12612794	CD4+ T cells	0.0343584	7.74596	L1	4	ENCFF240PRJ_blood_bodily_fluid_activated_CD4_positive_alpha_beta_T_cell
UKB_460K.blood_EOSINOPHIL_COUNT	rs12612794	CD4+ T cells	0.132208	8.05953	L1	4	ENCFF301LEA_blood_bodily_fluid_activated_CD4_positive_alpha_beta_T_cell
UKB_460K.blood_EOSINOPHIL_COUNT	rs12612794	CD8+ T cells	0.780311	8.15932	L1	4	ENCFF602LTQ_ENCFF599ITG_ENCFF135PTF_blood_bodily_fluid_activated_CD8_positive_alpha_beta_T_cell
UKB_460K.blood_EOSINOPHIL_COUNT	rs12619285	CD4+ T cells	0.999357	5.89262	L1	1	Zhang_T_lymphocyte_2_CD4
UKB_460K.blood_EOSINOPHIL_COUNT	rs12705849	bone marrow CMPs	0.13074	4.8976	L1	4	ENCFF526CFK_bone_element_bone_marrow_common_myeloid_progenitor_CD34_positive
UKB_460K.blood_EOSINOPHIL_COUNT	rs12705849	HMPs	0.0225315	4.11669	L1	4	ENCFF633NER_blood_bodily_fluid_hematopoietic_multipotent_progenitor_cell
UKB_460K.blood_EOSINOPHIL_COUNT	rs12705849	HMPs	0.828857	5.45504	L1	4	ENCFF644AXQ_blood_bodily_fluid_hematopoietic_multipotent_progenitor_cell
UKB_460K.blood_EOSINOPHIL_COUNT	rs12705849	bone marrow CMPs	0.0323502	4.34589	L1	4	ENCFF850RIV_ENCFF156DEQ_ENCFF064JOI_bone_element_bone_marrow_common_myeloid_progenitor_CD34_positive
UKB_460K.blood_EOSINOPHIL_COUNT	rs12722502	CD4+ T cells	0.0236718	7.9426	L1	39	ENCFF032VQN_blood_bodily_fluid_activated_CD4_positive_alpha_beta_T_cell
UKB_460K.blood_EOSINOPHIL_COUNT	rs12722502	CD8+ T cells	0.00214916	7.24804	L1	39	ENCFF034DRR_ENCFF417TJV_ENCFF339WFQ_blood_bodily_fluid_stimulated_activated_CD8_positive_alpha_beta_memory_T_cell
UKB_460K.blood_EOSINOPHIL_COUNT	rs12722502	CD4+ T cells	0.00253809	7.08995	L1	39	ENCFF047FBN_blood_bodily_fluid_stimulated_activated_CD4_positive_alpha_beta_T_cell
UKB_460K.blood_EOSINOPHIL_COUNT	rs12722502	CD8+ T cells	0.0214411	7.6031	L1	39	ENCFF058QST_blood_bodily_fluid_stimulated_activated_CD8_positive_alpha_beta_memory_T_cell
UKB_460K.blood_EOSINOPHIL_COUNT	rs12722502	CD8+ T cells	0.0083035	7.38009	L1	39	ENCFF117UBS_blood_bodily_fluid_stimulated_activated_CD8_positive_alpha_beta_memory_T_cell
UKB_460K.blood_EOSINOPHIL_COUNT	rs12722502	T cells	0.0606439	7.98928	L1	39	ENCFF142QXQ_blood_bodily_fluid_activated_T_cell
UKB_460K.blood_EOSINOPHIL_COUNT	rs12722502	T cells	0.00328415	7.20752	L1	39	ENCFF147PAF_blood_bodily_fluid_activated_T_cell
UKB_460K.blood_EOSINOPHIL_COUNT	rs12722502	CD4+ T cells	0.00232863	7.00675	L1	39	ENCFF151XQY_blood_bodily_fluid_stimulated_activated_CD4_positive_alpha_beta_T_cell
UKB_460K.blood_EOSINOPHIL_COUNT	rs12722502	Th1	0.0174881	8.00263	L1	39	ENCFF156FHK_blood_bodily_fluid_T_helper_1_cell
UKB_460K.blood_EOSINOPHIL_COUNT	rs12722502	CD8+ T cells	0.0314605	7.70522	L1	39	ENCFF166XFX_blood_bodily_fluid_activated_CD8_positive_alpha_beta_memory_T_cell
UKB_460K.blood_EOSINOPHIL_COUNT	rs12722502	CD4+ T cells	0.0340357	8.15385	L1	39	ENCFF174GJX_blood_bodily_fluid_stimulated_activated_CD4_positive_alpha_beta_T_cell
UKB_460K.blood_EOSINOPHIL_COUNT	rs12722502	CD4+ T cells	0.00351049	7.31581	L1	39	ENCFF176HTM_blood_bodily_fluid_stimulated_activated_CD4_positive_alpha_beta_T_cell
UKB_460K.blood_EOSINOPHIL_COUNT	rs12722502	CD4+ T cells	0.0086696	7.70871	L1	39	ENCFF197MIF_blood_bodily_fluid_activated_CD4_positive_alpha_beta_T_cell
UKB_460K.blood_EOSINOPHIL_COUNT	rs12722502	CD4+ T cells	0.0103522	7.74596	L1	39	ENCFF240PRJ_blood_bodily_fluid_activated_CD4_positive_alpha_beta_T_cell
UKB_460K.blood_EOSINOPHIL_COUNT	rs12722502	CD4+ T cells	0.0342097	8.05953	L1	39	ENCFF301LEA_blood_bodily_fluid_activated_CD4_positive_alpha_beta_T_cell
UKB_460K.blood_EOSINOPHIL_COUNT	rs12722502	CD8+ T cells	0.0356435	7.75691	L1	39	ENCFF330JQQ_blood_bodily_fluid_stimulated_activated_CD8_positive_alpha_beta_memory_T_cell
UKB_460K.blood_EOSINOPHIL_COUNT	rs12722502	CD4+ T cells	0.00808332	7.72088	L1	39	ENCFF355HKW_blood_bodily_fluid_stimulated_activated_CD4_positive_alpha_beta_T_cell
UKB_460K.blood_EOSINOPHIL_COUNT	rs12722502	CD4+ T cells	0.0162337	7.76702	L1	39	ENCFF443UTC_ENCFF447EBX_ENCFF458MRS_blood_bodily_fluid_activated_naive_CD4_positive_alpha_beta_T_cell
UKB_460K.blood_EOSINOPHIL_COUNT	rs12722502	CD8+ T cells	0.0742788	7.995	L1	39	ENCFF485ZYC_blood_bodily_fluid_stimulated_activated_naive_CD8_positive_alpha_beta_T_cell
UKB_460K.blood_EOSINOPHIL_COUNT	rs12722502	CD4+ T cells	0.00568914	7.63429	L1	39	ENCFF510AEM_blood_bodily_fluid_activated_CD4_positive_alpha_beta_T_cell
UKB_460K.blood_EOSINOPHIL_COUNT	rs12722502	Th2	0.012111	7.63777	L1	39	ENCFF561ETS_blood_bodily_fluid_T_helper_2_cell
UKB_460K.blood_EOSINOPHIL_COUNT	rs12722502	CD8+ T cells	0.00408557	7.40397	L1	39	ENCFF596NYW_blood_bodily_fluid_stimulated_activated_CD8_positive_alpha_beta_memory_T_cell
UKB_460K.blood_EOSINOPHIL_COUNT	rs12722502	CD8+ T cells	0.107203	8.15932	L1	39	ENCFF602LTQ_ENCFF599ITG_ENCFF135PTF_blood_bodily_fluid_activated_CD8_positive_alpha_beta_T_cell
UKB_460K.blood_EOSINOPHIL_COUNT	rs12722502	CD4+ T cells	0.0262965	7.90284	L1	39	ENCFF635EBG_blood_bodily_fluid_activated_CD4_positive_alpha_beta_T_cell
UKB_460K.blood_EOSINOPHIL_COUNT	rs12722502	CD4+ T cells	0.005346	7.44713	L1	39	ENCFF697IRZ_blood_bodily_fluid_stimulated_activated_CD4_positive_alpha_beta_T_cell
UKB_460K.blood_EOSINOPHIL_COUNT	rs12722502	CD8+ T cells	0.018364	7.77249	L1	39	ENCFF707PGX_blood_bodily_fluid_activated_naive_CD8_positive_alpha_beta_T_cell
UKB_460K.blood_EOSINOPHIL_COUNT	rs12722502	CD8+ T cells	0.00687667	7.42095	L1	39	ENCFF710XDE_ENCFF006ONU_ENCFF169ABO_blood_bodily_fluid_stimulated_activated_naive_CD8_positive_alpha_beta_T_cell
UKB_460K.blood_EOSINOPHIL_COUNT	rs12722502	CD4+ T cells	0.00460841	7.07903	L1	39	ENCFF719PPB_blood_bodily_fluid_activated_CD4_positive_alpha_beta_T_cell
UKB_460K.blood_EOSINOPHIL_COUNT	rs12722502	T cells	0.00265833	7.11325	L1	39	ENCFF724QAK_blood_bodily_fluid_activated_T_cell
UKB_460K.blood_EOSINOPHIL_COUNT	rs12722502	CD4+ T cells	0.00456941	7.56431	L1	39	ENCFF784UWL_blood_bodily_fluid_stimulated_activated_CD4_positive_alpha_beta_T_cell
UKB_460K.blood_EOSINOPHIL_COUNT	rs12722502	T cells	0.0476473	8.02299	L1	39	ENCFF788LCO_blood_bodily_fluid_activated_T_cell
UKB_460K.blood_EOSINOPHIL_COUNT	rs12722502	CD4+ T cells	0.00202617	6.97647	L1	39	ENCFF788MVG_blood_bodily_fluid_stimulated_activated_CD4_positive_alpha_beta_T_cell
UKB_460K.blood_EOSINOPHIL_COUNT	rs12722502	CD4+ T cells	0.00226518	6.99244	L1	39	ENCFF789HOF_blood_bodily_fluid_stimulated_activated_CD4_positive_alpha_beta_T_cell
UKB_460K.blood_EOSINOPHIL_COUNT	rs12722502	CD4+ T cells	0.0037325	6.49036	L1	39	ENCFF790XQN_blood_bodily_fluid_naive_thymus_derived_CD4_positive_alpha_beta_T_cell
UKB_460K.blood_EOSINOPHIL_COUNT	rs12722502	CD4+ T cells	0.00517058	7.65458	L1	39	ENCFF806NHY_blood_bodily_fluid_CD4_positive_CD25_positive_alpha_beta_regulatory_T_cell
UKB_460K.blood_EOSINOPHIL_COUNT	rs12722502	CD4+ T cells	0.00591382	7.42496	L1	39	ENCFF816PGR_blood_bodily_fluid_activated_CD4_positive_alpha_beta_T_cell
UKB_460K.blood_EOSINOPHIL_COUNT	rs12722502	CD4+ T cells	0.114875	8.21808	L1	39	ENCFF843VVV_ENCFF916NRZ_ENCFF289NXD_blood_bodily_fluid_activated_CD4_positive_alpha_beta_memory_T_cell
UKB_460K.blood_EOSINOPHIL_COUNT	rs12722502	CD4+ T cells	0.201598	8.07123	L1	39	ENCFF896QGC_blood_bodily_fluid_stimulated_activated_CD4_positive_alpha_beta_T_cell
UKB_460K.blood_EOSINOPHIL_COUNT	rs12722502	CD4+ T cells	0.00585005	7.68072	L1	39	ENCFF945VXT_blood_bodily_fluid_stimulated_activated_CD4_positive_alpha_beta_T_cell
UKB_460K.blood_EOSINOPHIL_COUNT	rs12722502	CD4+ T cells	0.0236718	7.9426	L2	19	ENCFF032VQN_blood_bodily_fluid_activated_CD4_positive_alpha_beta_T_cell
UKB_460K.blood_EOSINOPHIL_COUNT	rs12722502	T cells	0.0951909	7.92928	L2	19	ENCFF060VND_ENCFF233LPC_blood_bodily_fluid_activated_T_cell
UKB_460K.blood_EOSINOPHIL_COUNT	rs12722502	Th17	0.0282689	7.72483	L2	19	ENCFF060YXX_ENCFF200AOX_blood_bodily_fluid_activated_T_helper_17_cell
UKB_460K.blood_EOSINOPHIL_COUNT	rs12722502	Th1	0.0174881	8.00263	L2	19	ENCFF156FHK_blood_bodily_fluid_T_helper_1_cell
UKB_460K.blood_EOSINOPHIL_COUNT	rs12722502	NK cell	0.1303	7.46493	L2	19	ENCFF207RGC_ENCFF240ZJY_blood_bodily_fluid_natural_killer_cell
UKB_460K.blood_EOSINOPHIL_COUNT	rs12722502	CD4+ T cells	0.0153664	7.38769	L2	19	ENCFF295CPY_ENCFF694IFY_blood_bodily_fluid_CD4_positive_alpha_beta_T_cell
UKB_460K.blood_EOSINOPHIL_COUNT	rs12722502	CD4+ T cells	0.0342097	8.05953	L2	19	ENCFF301LEA_blood_bodily_fluid_activated_CD4_positive_alpha_beta_T_cell
UKB_460K.blood_EOSINOPHIL_COUNT	rs12722502	Treg	0.00346237	7.38223	L2	19	ENCFF308FQH_blood_bodily_fluid_CD4_positive_CD25_positive_alpha_beta_regulatory_T_cell
UKB_460K.blood_EOSINOPHIL_COUNT	rs12722502	CD4+ T cells	0.0045147	6.69357	L2	19	ENCFF406WIO_blood_bodily_fluid_CD4_positive_CD25_positive_alpha_beta_regulatory_T_cell
UKB_460K.blood_EOSINOPHIL_COUNT	rs12722502	NK cell	0.241751	7.58707	L2	19	ENCFF408GEO_ENCFF447DVQ_blood_bodily_fluid_natural_killer_cell
UKB_460K.blood_EOSINOPHIL_COUNT	rs12722502	CD4+ T cells	0.00574216	7.17107	L2	19	ENCFF440EMT_ENCFF999RBA_blood_bodily_fluid_CD4_positive_CD25_positive_alpha_beta_regulatory_T_cell
UKB_460K.blood_EOSINOPHIL_COUNT	rs12722502	Th17	0.00915861	7.38458	L2	19	ENCFF575MWN_ENCFF209NJW_blood_bodily_fluid_T_helper_17_cell
UKB_460K.blood_EOSINOPHIL_COUNT	rs12722502	CD4+ T cells	0.0919563	7.39436	L2	19	ENCFF709FUJ_blood_bodily_fluid_CD4_positive_CD25_positive_alpha_beta_regulatory_T_cell
UKB_460K.blood_EOSINOPHIL_COUNT	rs12722502	CD4+ T cells	0.0641157	7.32995	L2	19	ENCFF726SZQ_blood_bodily_fluid_CD4_positive_CD25_positive_alpha_beta_regulatory_T_cell
UKB_460K.blood_EOSINOPHIL_COUNT	rs12722502	CD8+ T cells	0.0174177	7.62371	L2	19	ENCFF746DNB_ENCFF377XTR_blood_bodily_fluid_activated_naive_CD8_positive_alpha_beta_T_cell
UKB_460K.blood_EOSINOPHIL_COUNT	rs12722502	Th1	0.0182547	7.52249	L2	19	ENCFF807SHG_ENCFF503ZDS_blood_bodily_fluid_T_helper_1_cell
UKB_460K.blood_EOSINOPHIL_COUNT	rs12722502	CD4+ T cells	0.0138526	7.28201	L2	19	ENCFF811QOJ_ENCFF329UOR_blood_bodily_fluid_CD4_positive_CD25_positive_alpha_beta_regulatory_T_cell
UKB_460K.blood_EOSINOPHIL_COUNT	rs12722502	T cells	0.199586	8.07689	L2	19	ENCFF940OQY_ENCFF356ZKI_blood_bodily_fluid_activated_T_cell
UKB_460K.blood_EOSINOPHIL_COUNT	rs12722502	CD8+ T cells	0.0120086	7.28876	L2	19	ENCFF977OWA_ENCFF594SKK_blood_bodily_fluid_activated_naive_CD8_positive_alpha_beta_T_cell
UKB_460K.blood_EOSINOPHIL_COUNT	rs12966015	CD4+ T cells	0.218888	7.9426	L1	6	ENCFF032VQN_blood_bodily_fluid_activated_CD4_positive_alpha_beta_T_cell
UKB_460K.blood_EOSINOPHIL_COUNT	rs12966015	Th1	0.215427	8.00263	L1	6	ENCFF156FHK_blood_bodily_fluid_T_helper_1_cell
UKB_460K.blood_EOSINOPHIL_COUNT	rs12966015	CD4+ T cells	0.0906203	7.70871	L1	6	ENCFF197MIF_blood_bodily_fluid_activated_CD4_positive_alpha_beta_T_cell
UKB_460K.blood_EOSINOPHIL_COUNT	rs12966015	CD4+ T cells	0.108682	7.74596	L1	6	ENCFF240PRJ_blood_bodily_fluid_activated_CD4_positive_alpha_beta_T_cell
UKB_460K.blood_EOSINOPHIL_COUNT	rs12966015	CD4+ T cells	0.314006	8.05953	L1	6	ENCFF301LEA_blood_bodily_fluid_activated_CD4_positive_alpha_beta_T_cell
UKB_460K.blood_EOSINOPHIL_COUNT	rs12966015	CD4+ T cells	0.0500203	7.65458	L1	6	ENCFF806NHY_blood_bodily_fluid_CD4_positive_CD25_positive_alpha_beta_regulatory_T_cell
UKB_460K.blood_EOSINOPHIL_COUNT	rs12966015	CD4+ T cells	0.0750337	7.38769	L2	2	ENCFF295CPY_ENCFF694IFY_blood_bodily_fluid_CD4_positive_alpha_beta_T_cell
UKB_460K.blood_EOSINOPHIL_COUNT	rs12966015	T cells	0.889201	8.07689	L2	2	ENCFF940OQY_ENCFF356ZKI_blood_bodily_fluid_activated_T_cell
UKB_460K.blood_EOSINOPHIL_COUNT	rs12984449	CD4+ T cells	0.0231313	7.9426	L1	40	ENCFF032VQN_blood_bodily_fluid_activated_CD4_positive_alpha_beta_T_cell
UKB_460K.blood_EOSINOPHIL_COUNT	rs12984449	CD8+ T cells	0.00223789	7.24804	L1	40	ENCFF034DRR_ENCFF417TJV_ENCFF339WFQ_blood_bodily_fluid_stimulated_activated_CD8_positive_alpha_beta_memory_T_cell
UKB_460K.blood_EOSINOPHIL_COUNT	rs12984449	CD4+ T cells	0.00270787	7.08995	L1	40	ENCFF047FBN_blood_bodily_fluid_stimulated_activated_CD4_positive_alpha_beta_T_cell
UKB_460K.blood_EOSINOPHIL_COUNT	rs12984449	CD8+ T cells	0.0211235	7.6031	L1	40	ENCFF058QST_blood_bodily_fluid_stimulated_activated_CD8_positive_alpha_beta_memory_T_cell
UKB_460K.blood_EOSINOPHIL_COUNT	rs12984449	CD8+ T cells	0.0081545	7.38009	L1	40	ENCFF117UBS_blood_bodily_fluid_stimulated_activated_CD8_positive_alpha_beta_memory_T_cell
UKB_460K.blood_EOSINOPHIL_COUNT	rs12984449	T cells	0.057117	7.98928	L1	40	ENCFF142QXQ_blood_bodily_fluid_activated_T_cell
UKB_460K.blood_EOSINOPHIL_COUNT	rs12984449	T cells	0.00330071	7.20752	L1	40	ENCFF147PAF_blood_bodily_fluid_activated_T_cell
UKB_460K.blood_EOSINOPHIL_COUNT	rs12984449	CD4+ T cells	0.00247141	7.00675	L1	40	ENCFF151XQY_blood_bodily_fluid_stimulated_activated_CD4_positive_alpha_beta_T_cell
UKB_460K.blood_EOSINOPHIL_COUNT	rs12984449	Th1	0.018662	8.00263	L1	40	ENCFF156FHK_blood_bodily_fluid_T_helper_1_cell
UKB_460K.blood_EOSINOPHIL_COUNT	rs12984449	CD8+ T cells	0.0303251	7.70522	L1	40	ENCFF166XFX_blood_bodily_fluid_activated_CD8_positive_alpha_beta_memory_T_cell
UKB_460K.blood_EOSINOPHIL_COUNT	rs12984449	CD4+ T cells	0.0341045	8.15385	L1	40	ENCFF174GJX_blood_bodily_fluid_stimulated_activated_CD4_positive_alpha_beta_T_cell
UKB_460K.blood_EOSINOPHIL_COUNT	rs12984449	CD4+ T cells	0.00355702	7.31581	L1	40	ENCFF176HTM_blood_bodily_fluid_stimulated_activated_CD4_positive_alpha_beta_T_cell
UKB_460K.blood_EOSINOPHIL_COUNT	rs12984449	CD4+ T cells	0.0086659	7.70871	L1	40	ENCFF197MIF_blood_bodily_fluid_activated_CD4_positive_alpha_beta_T_cell
UKB_460K.blood_EOSINOPHIL_COUNT	rs12984449	CD4+ T cells	0.0103348	7.74596	L1	40	ENCFF240PRJ_blood_bodily_fluid_activated_CD4_positive_alpha_beta_T_cell
UKB_460K.blood_EOSINOPHIL_COUNT	rs12984449	CD4+ T cells	0.0329227	8.05953	L1	40	ENCFF301LEA_blood_bodily_fluid_activated_CD4_positive_alpha_beta_T_cell
UKB_460K.blood_EOSINOPHIL_COUNT	rs12984449	CD8+ T cells	0.0354722	7.75691	L1	40	ENCFF330JQQ_blood_bodily_fluid_stimulated_activated_CD8_positive_alpha_beta_memory_T_cell
UKB_460K.blood_EOSINOPHIL_COUNT	rs12984449	CD4+ T cells	0.00861351	7.72088	L1	40	ENCFF355HKW_blood_bodily_fluid_stimulated_activated_CD4_positive_alpha_beta_T_cell
UKB_460K.blood_EOSINOPHIL_COUNT	rs12984449	CD4+ T cells	0.0179147	7.76702	L1	40	ENCFF443UTC_ENCFF447EBX_ENCFF458MRS_blood_bodily_fluid_activated_naive_CD4_positive_alpha_beta_T_cell
UKB_460K.blood_EOSINOPHIL_COUNT	rs12984449	CD8+ T cells	0.0714937	7.995	L1	40	ENCFF485ZYC_blood_bodily_fluid_stimulated_activated_naive_CD8_positive_alpha_beta_T_cell
UKB_460K.blood_EOSINOPHIL_COUNT	rs12984449	CD4+ T cells	0.00620021	7.63429	L1	40	ENCFF510AEM_blood_bodily_fluid_activated_CD4_positive_alpha_beta_T_cell
UKB_460K.blood_EOSINOPHIL_COUNT	rs12984449	Th2	0.0125219	7.63777	L1	40	ENCFF561ETS_blood_bodily_fluid_T_helper_2_cell
UKB_460K.blood_EOSINOPHIL_COUNT	rs12984449	CD8+ T cells	0.00402374	7.40397	L1	40	ENCFF596NYW_blood_bodily_fluid_stimulated_activated_CD8_positive_alpha_beta_memory_T_cell
UKB_460K.blood_EOSINOPHIL_COUNT	rs12984449	CD8+ T cells	0.10833	8.15932	L1	40	ENCFF602LTQ_ENCFF599ITG_ENCFF135PTF_blood_bodily_fluid_activated_CD8_positive_alpha_beta_T_cell
UKB_460K.blood_EOSINOPHIL_COUNT	rs12984449	CD4+ T cells	0.026253	7.90284	L1	40	ENCFF635EBG_blood_bodily_fluid_activated_CD4_positive_alpha_beta_T_cell
UKB_460K.blood_EOSINOPHIL_COUNT	rs12984449	CD4+ T cells	0.00538846	7.44713	L1	40	ENCFF697IRZ_blood_bodily_fluid_stimulated_activated_CD4_positive_alpha_beta_T_cell
UKB_460K.blood_EOSINOPHIL_COUNT	rs12984449	CD8+ T cells	0.0180169	7.77249	L1	40	ENCFF707PGX_blood_bodily_fluid_activated_naive_CD8_positive_alpha_beta_T_cell
UKB_460K.blood_EOSINOPHIL_COUNT	rs12984449	CD8+ T cells	0.00698877	7.42095	L1	40	ENCFF710XDE_ENCFF006ONU_ENCFF169ABO_blood_bodily_fluid_stimulated_activated_naive_CD8_positive_alpha_beta_T_cell
UKB_460K.blood_EOSINOPHIL_COUNT	rs12984449	CD4+ T cells	0.00492774	7.07903	L1	40	ENCFF719PPB_blood_bodily_fluid_activated_CD4_positive_alpha_beta_T_cell
UKB_460K.blood_EOSINOPHIL_COUNT	rs12984449	T cells	0.00273496	7.11325	L1	40	ENCFF724QAK_blood_bodily_fluid_activated_T_cell
UKB_460K.blood_EOSINOPHIL_COUNT	rs12984449	CD4+ T cells	0.00493296	7.56431	L1	40	ENCFF784UWL_blood_bodily_fluid_stimulated_activated_CD4_positive_alpha_beta_T_cell
UKB_460K.blood_EOSINOPHIL_COUNT	rs12984449	T cells	0.0500332	8.02299	L1	40	ENCFF788LCO_blood_bodily_fluid_activated_T_cell
UKB_460K.blood_EOSINOPHIL_COUNT	rs12984449	CD4+ T cells	0.00208373	6.97647	L1	40	ENCFF788MVG_blood_bodily_fluid_stimulated_activated_CD4_positive_alpha_beta_T_cell
UKB_460K.blood_EOSINOPHIL_COUNT	rs12984449	CD4+ T cells	0.00237275	6.99244	L1	40	ENCFF789HOF_blood_bodily_fluid_stimulated_activated_CD4_positive_alpha_beta_T_cell
UKB_460K.blood_EOSINOPHIL_COUNT	rs12984449	CD4+ T cells	0.00382562	6.49036	L1	40	ENCFF790XQN_blood_bodily_fluid_naive_thymus_derived_CD4_positive_alpha_beta_T_cell
UKB_460K.blood_EOSINOPHIL_COUNT	rs12984449	CD4+ T cells	0.00600001	7.65458	L1	40	ENCFF806NHY_blood_bodily_fluid_CD4_positive_CD25_positive_alpha_beta_regulatory_T_cell
UKB_460K.blood_EOSINOPHIL_COUNT	rs12984449	CD4+ T cells	0.00603223	7.42496	L1	40	ENCFF816PGR_blood_bodily_fluid_activated_CD4_positive_alpha_beta_T_cell
UKB_460K.blood_EOSINOPHIL_COUNT	rs12984449	CD4+ T cells	0.116599	8.21808	L1	40	ENCFF843VVV_ENCFF916NRZ_ENCFF289NXD_blood_bodily_fluid_activated_CD4_positive_alpha_beta_memory_T_cell
UKB_460K.blood_EOSINOPHIL_COUNT	rs12984449	CD4+ T cells	0.200471	8.07123	L1	40	ENCFF896QGC_blood_bodily_fluid_stimulated_activated_CD4_positive_alpha_beta_T_cell
UKB_460K.blood_EOSINOPHIL_COUNT	rs12984449	CD4+ T cells	0.0059288	7.68072	L1	40	ENCFF945VXT_blood_bodily_fluid_stimulated_activated_CD4_positive_alpha_beta_T_cell
UKB_460K.blood_EOSINOPHIL_COUNT	rs12984449	CD4+ T cells	0.00217376	7.30186	L1	40	ENCFF970MLX_blood_bodily_fluid_activated_CD4_positive_alpha_beta_T_cell
UKB_460K.blood_EOSINOPHIL_COUNT	rs12984449	T cells	0.104254	7.92928	L2	15	ENCFF060VND_ENCFF233LPC_blood_bodily_fluid_activated_T_cell
UKB_460K.blood_EOSINOPHIL_COUNT	rs12984449	Th17	0.0307069	7.72483	L2	15	ENCFF060YXX_ENCFF200AOX_blood_bodily_fluid_activated_T_helper_17_cell
UKB_460K.blood_EOSINOPHIL_COUNT	rs12984449	Th1	0.018662	8.00263	L2	15	ENCFF156FHK_blood_bodily_fluid_T_helper_1_cell
UKB_460K.blood_EOSINOPHIL_COUNT	rs12984449	NK cell	0.140155	7.46493	L2	15	ENCFF207RGC_ENCFF240ZJY_blood_bodily_fluid_natural_killer_cell
UKB_460K.blood_EOSINOPHIL_COUNT	rs12984449	CD4+ T cells	0.0163685	7.38769	L2	15	ENCFF295CPY_ENCFF694IFY_blood_bodily_fluid_CD4_positive_alpha_beta_T_cell
UKB_460K.blood_EOSINOPHIL_COUNT	rs12984449	CD4+ T cells	0.0329227	8.05953	L2	15	ENCFF301LEA_blood_bodily_fluid_activated_CD4_positive_alpha_beta_T_cell
UKB_460K.blood_EOSINOPHIL_COUNT	rs12984449	NK cell	0.261392	7.58707	L2	15	ENCFF408GEO_ENCFF447DVQ_blood_bodily_fluid_natural_killer_cell
UKB_460K.blood_EOSINOPHIL_COUNT	rs12984449	CD4+ T cells	0.0060794	7.17107	L2	15	ENCFF440EMT_ENCFF999RBA_blood_bodily_fluid_CD4_positive_CD25_positive_alpha_beta_regulatory_T_cell
UKB_460K.blood_EOSINOPHIL_COUNT	rs12984449	Th17	0.00980765	7.38458	L2	15	ENCFF575MWN_ENCFF209NJW_blood_bodily_fluid_T_helper_17_cell
UKB_460K.blood_EOSINOPHIL_COUNT	rs12984449	CD4+ T cells	0.0968264	7.39436	L2	15	ENCFF709FUJ_blood_bodily_fluid_CD4_positive_CD25_positive_alpha_beta_regulatory_T_cell
UKB_460K.blood_EOSINOPHIL_COUNT	rs12984449	CD8+ T cells	0.0189623	7.62371	L2	15	ENCFF746DNB_ENCFF377XTR_blood_bodily_fluid_activated_naive_CD8_positive_alpha_beta_T_cell
UKB_460K.blood_EOSINOPHIL_COUNT	rs12984449	Th1	0.0196711	7.52249	L2	15	ENCFF807SHG_ENCFF503ZDS_blood_bodily_fluid_T_helper_1_cell
UKB_460K.blood_EOSINOPHIL_COUNT	rs12984449	CD4+ T cells	0.0146574	7.28201	L2	15	ENCFF811QOJ_ENCFF329UOR_blood_bodily_fluid_CD4_positive_CD25_positive_alpha_beta_regulatory_T_cell
UKB_460K.blood_EOSINOPHIL_COUNT	rs12984449	T cells	0.219863	8.07689	L2	15	ENCFF940OQY_ENCFF356ZKI_blood_bodily_fluid_activated_T_cell
UKB_460K.blood_EOSINOPHIL_COUNT	rs12984449	CD8+ T cells	0.0128098	7.28876	L2	15	ENCFF977OWA_ENCFF594SKK_blood_bodily_fluid_activated_naive_CD8_positive_alpha_beta_T_cell
UKB_460K.blood_EOSINOPHIL_COUNT	rs13033745	T cells	0.172143	7.92928	L1	4	ENCFF060VND_ENCFF233LPC_blood_bodily_fluid_activated_T_cell
UKB_460K.blood_EOSINOPHIL_COUNT	rs13033745	Th17	0.0528019	7.72483	L1	4	ENCFF060YXX_ENCFF200AOX_blood_bodily_fluid_activated_T_helper_17_cell
UKB_460K.blood_EOSINOPHIL_COUNT	rs13033745	CD8+ T cells	0.0218939	7.62371	L1	4	ENCFF746DNB_ENCFF377XTR_blood_bodily_fluid_activated_naive_CD8_positive_alpha_beta_T_cell
UKB_460K.blood_EOSINOPHIL_COUNT	rs13033745	T cells	0.731403	8.07689	L1	4	ENCFF940OQY_ENCFF356ZKI_blood_bodily_fluid_activated_T_cell
UKB_460K.blood_EOSINOPHIL_COUNT	rs13091025	CD4+ T cells	0.341101	7.9426	L1	3	ENCFF032VQN_blood_bodily_fluid_activated_CD4_positive_alpha_beta_T_cell
UKB_460K.blood_EOSINOPHIL_COUNT	rs13091025	CD4+ T cells	0.0968379	7.70871	L1	3	ENCFF197MIF_blood_bodily_fluid_activated_CD4_positive_alpha_beta_T_cell
UKB_460K.blood_EOSINOPHIL_COUNT	rs13091025	CD4+ T cells	0.559386	8.05953	L1	3	ENCFF301LEA_blood_bodily_fluid_activated_CD4_positive_alpha_beta_T_cell
UKB_460K.blood_EOSINOPHIL_COUNT	rs13091025	CD4+ T cells	0.026241	6.59993	L2	7	ENCFF158WCY_ENCFF653TLI_blood_bodily_fluid_CD4_positive_alpha_beta_memory_T_cell
UKB_460K.blood_EOSINOPHIL_COUNT	rs13091025	CD4+ T cells	0.0379921	6.69357	L2	7	ENCFF406WIO_blood_bodily_fluid_CD4_positive_CD25_positive_alpha_beta_regulatory_T_cell
UKB_460K.blood_EOSINOPHIL_COUNT	rs13091025	CD4+ T cells	0.1406	7.17107	L2	7	ENCFF440EMT_ENCFF999RBA_blood_bodily_fluid_CD4_positive_CD25_positive_alpha_beta_regulatory_T_cell
UKB_460K.blood_EOSINOPHIL_COUNT	rs13091025	Treg	0.0165249	6.73586	L2	7	ENCFF520TNH_ENCFF604ZNJ_blood_bodily_fluid_CD4_positive_CD25_positive_alpha_beta_regulatory_T_cell
UKB_460K.blood_EOSINOPHIL_COUNT	rs13091025	CD4+ T cells	0.147025	7.39436	L2	7	ENCFF709FUJ_blood_bodily_fluid_CD4_positive_CD25_positive_alpha_beta_regulatory_T_cell
UKB_460K.blood_EOSINOPHIL_COUNT	rs13091025	CD4+ T cells	0.354457	7.32995	L2	7	ENCFF726SZQ_blood_bodily_fluid_CD4_positive_CD25_positive_alpha_beta_regulatory_T_cell
UKB_460K.blood_EOSINOPHIL_COUNT	rs13091025	CD4+ T cells	0.243742	7.28201	L2	7	ENCFF811QOJ_ENCFF329UOR_blood_bodily_fluid_CD4_positive_CD25_positive_alpha_beta_regulatory_T_cell
UKB_460K.blood_EOSINOPHIL_COUNT	rs13216590	CD4+ T cells	0.173868	7.9426	L1	8	ENCFF032VQN_blood_bodily_fluid_activated_CD4_positive_alpha_beta_T_cell
UKB_460K.blood_EOSINOPHIL_COUNT	rs13216590	Th1	0.171182	8.00263	L1	8	ENCFF156FHK_blood_bodily_fluid_T_helper_1_cell
UKB_460K.blood_EOSINOPHIL_COUNT	rs13216590	CD4+ T cells	0.118917	8.15385	L1	8	ENCFF174GJX_blood_bodily_fluid_stimulated_activated_CD4_positive_alpha_beta_T_cell
UKB_460K.blood_EOSINOPHIL_COUNT	rs13216590	CD4+ T cells	0.0697922	7.70871	L1	8	ENCFF197MIF_blood_bodily_fluid_activated_CD4_positive_alpha_beta_T_cell
UKB_460K.blood_EOSINOPHIL_COUNT	rs13216590	CD4+ T cells	0.0827633	7.74596	L1	8	ENCFF240PRJ_blood_bodily_fluid_activated_CD4_positive_alpha_beta_T_cell
UKB_460K.blood_EOSINOPHIL_COUNT	rs13216590	CD4+ T cells	0.252352	8.05953	L1	8	ENCFF301LEA_blood_bodily_fluid_activated_CD4_positive_alpha_beta_T_cell
UKB_460K.blood_EOSINOPHIL_COUNT	rs13216590	CD4+ T cells	0.0341485	7.63429	L1	8	ENCFF510AEM_blood_bodily_fluid_activated_CD4_positive_alpha_beta_T_cell
UKB_460K.blood_EOSINOPHIL_COUNT	rs13216590	Th2	0.0824907	7.63777	L1	8	ENCFF561ETS_blood_bodily_fluid_T_helper_2_cell
UKB_460K.blood_EOSINOPHIL_COUNT	rs13216590	T cells	0.11854	7.92928	L2	5	ENCFF060VND_ENCFF233LPC_blood_bodily_fluid_activated_T_cell
UKB_460K.blood_EOSINOPHIL_COUNT	rs13216590	Th17	0.0501013	7.72483	L2	5	ENCFF060YXX_ENCFF200AOX_blood_bodily_fluid_activated_T_helper_17_cell
UKB_460K.blood_EOSINOPHIL_COUNT	rs13216590	NK cell	0.0710613	7.46493	L2	5	ENCFF207RGC_ENCFF240ZJY_blood_bodily_fluid_natural_killer_cell
UKB_460K.blood_EOSINOPHIL_COUNT	rs13216590	T cells	0.696353	8.07689	L2	5	ENCFF940OQY_ENCFF356ZKI_blood_bodily_fluid_activated_T_cell
UKB_460K.blood_EOSINOPHIL_COUNT	rs13216590	CD8+ T cells	0.0491439	7.28876	L2	5	ENCFF977OWA_ENCFF594SKK_blood_bodily_fluid_activated_naive_CD8_positive_alpha_beta_T_cell
UKB_460K.blood_EOSINOPHIL_COUNT	rs143365361	CD4+ T cells	0.0236971	7.9426	L1	39	ENCFF032VQN_blood_bodily_fluid_activated_CD4_positive_alpha_beta_T_cell
UKB_460K.blood_EOSINOPHIL_COUNT	rs143365361	CD8+ T cells	0.00218513	7.24804	L1	39	ENCFF034DRR_ENCFF417TJV_ENCFF339WFQ_blood_bodily_fluid_stimulated_activated_CD8_positive_alpha_beta_memory_T_cell
UKB_460K.blood_EOSINOPHIL_COUNT	rs143365361	CD4+ T cells	0.00257623	7.08995	L1	39	ENCFF047FBN_blood_bodily_fluid_stimulated_activated_CD4_positive_alpha_beta_T_cell
UKB_460K.blood_EOSINOPHIL_COUNT	rs143365361	CD8+ T cells	0.0216036	7.6031	L1	39	ENCFF058QST_blood_bodily_fluid_stimulated_activated_CD8_positive_alpha_beta_memory_T_cell
UKB_460K.blood_EOSINOPHIL_COUNT	rs143365361	CD8+ T cells	0.0084048	7.38009	L1	39	ENCFF117UBS_blood_bodily_fluid_stimulated_activated_CD8_positive_alpha_beta_memory_T_cell
UKB_460K.blood_EOSINOPHIL_COUNT	rs143365361	T cells	0.0603868	7.98928	L1	39	ENCFF142QXQ_blood_bodily_fluid_activated_T_cell
UKB_460K.blood_EOSINOPHIL_COUNT	rs143365361	T cells	0.00331807	7.20752	L1	39	ENCFF147PAF_blood_bodily_fluid_activated_T_cell
UKB_460K.blood_EOSINOPHIL_COUNT	rs143365361	CD4+ T cells	0.0023646	7.00675	L1	39	ENCFF151XQY_blood_bodily_fluid_stimulated_activated_CD4_positive_alpha_beta_T_cell
UKB_460K.blood_EOSINOPHIL_COUNT	rs143365361	Th1	0.0175422	8.00263	L1	39	ENCFF156FHK_blood_bodily_fluid_T_helper_1_cell
UKB_460K.blood_EOSINOPHIL_COUNT	rs143365361	CD8+ T cells	0.0316033	7.70522	L1	39	ENCFF166XFX_blood_bodily_fluid_activated_CD8_positive_alpha_beta_memory_T_cell
UKB_460K.blood_EOSINOPHIL_COUNT	rs143365361	CD4+ T cells	0.0337497	8.15385	L1	39	ENCFF174GJX_blood_bodily_fluid_stimulated_activated_CD4_positive_alpha_beta_T_cell
UKB_460K.blood_EOSINOPHIL_COUNT	rs143365361	CD4+ T cells	0.00354196	7.31581	L1	39	ENCFF176HTM_blood_bodily_fluid_stimulated_activated_CD4_positive_alpha_beta_T_cell
UKB_460K.blood_EOSINOPHIL_COUNT	rs143365361	CD4+ T cells	0.00870475	7.70871	L1	39	ENCFF197MIF_blood_bodily_fluid_activated_CD4_positive_alpha_beta_T_cell
UKB_460K.blood_EOSINOPHIL_COUNT	rs143365361	CD4+ T cells	0.0103908	7.74596	L1	39	ENCFF240PRJ_blood_bodily_fluid_activated_CD4_positive_alpha_beta_T_cell
UKB_460K.blood_EOSINOPHIL_COUNT	rs143365361	CD4+ T cells	0.0341836	8.05953	L1	39	ENCFF301LEA_blood_bodily_fluid_activated_CD4_positive_alpha_beta_T_cell
UKB_460K.blood_EOSINOPHIL_COUNT	rs143365361	CD8+ T cells	0.0358119	7.75691	L1	39	ENCFF330JQQ_blood_bodily_fluid_stimulated_activated_CD8_positive_alpha_beta_memory_T_cell
UKB_460K.blood_EOSINOPHIL_COUNT	rs143365361	CD4+ T cells	0.00810556	7.72088	L1	39	ENCFF355HKW_blood_bodily_fluid_stimulated_activated_CD4_positive_alpha_beta_T_cell
UKB_460K.blood_EOSINOPHIL_COUNT	rs143365361	CD4+ T cells	0.0162474	7.76702	L1	39	ENCFF443UTC_ENCFF447EBX_ENCFF458MRS_blood_bodily_fluid_activated_naive_CD4_positive_alpha_beta_T_cell
UKB_460K.blood_EOSINOPHIL_COUNT	rs143365361	CD8+ T cells	0.0742107	7.995	L1	39	ENCFF485ZYC_blood_bodily_fluid_stimulated_activated_naive_CD8_positive_alpha_beta_T_cell
UKB_460K.blood_EOSINOPHIL_COUNT	rs143365361	CD4+ T cells	0.00570999	7.63429	L1	39	ENCFF510AEM_blood_bodily_fluid_activated_CD4_positive_alpha_beta_T_cell
UKB_460K.blood_EOSINOPHIL_COUNT	rs143365361	Th2	0.0121672	7.63777	L1	39	ENCFF561ETS_blood_bodily_fluid_T_helper_2_cell
UKB_460K.blood_EOSINOPHIL_COUNT	rs143365361	CD8+ T cells	0.0041146	7.40397	L1	39	ENCFF596NYW_blood_bodily_fluid_stimulated_activated_CD8_positive_alpha_beta_memory_T_cell
UKB_460K.blood_EOSINOPHIL_COUNT	rs143365361	CD8+ T cells	0.106865	8.15932	L1	39	ENCFF602LTQ_ENCFF599ITG_ENCFF135PTF_blood_bodily_fluid_activated_CD8_positive_alpha_beta_T_cell
UKB_460K.blood_EOSINOPHIL_COUNT	rs143365361	CD4+ T cells	0.0262188	7.90284	L1	39	ENCFF635EBG_blood_bodily_fluid_activated_CD4_positive_alpha_beta_T_cell
UKB_460K.blood_EOSINOPHIL_COUNT	rs143365361	CD4+ T cells	0.00537413	7.44713	L1	39	ENCFF697IRZ_blood_bodily_fluid_stimulated_activated_CD4_positive_alpha_beta_T_cell
UKB_460K.blood_EOSINOPHIL_COUNT	rs143365361	CD8+ T cells	0.0183939	7.77249	L1	39	ENCFF707PGX_blood_bodily_fluid_activated_naive_CD8_positive_alpha_beta_T_cell
UKB_460K.blood_EOSINOPHIL_COUNT	rs143365361	CD8+ T cells	0.00695217	7.42095	L1	39	ENCFF710XDE_ENCFF006ONU_ENCFF169ABO_blood_bodily_fluid_stimulated_activated_naive_CD8_positive_alpha_beta_T_cell
UKB_460K.blood_EOSINOPHIL_COUNT	rs143365361	CD4+ T cells	0.0046807	7.07903	L1	39	ENCFF719PPB_blood_bodily_fluid_activated_CD4_positive_alpha_beta_T_cell
UKB_460K.blood_EOSINOPHIL_COUNT	rs143365361	T cells	0.00269379	7.11325	L1	39	ENCFF724QAK_blood_bodily_fluid_activated_T_cell
UKB_460K.blood_EOSINOPHIL_COUNT	rs143365361	CD4+ T cells	0.00458687	7.56431	L1	39	ENCFF784UWL_blood_bodily_fluid_stimulated_activated_CD4_positive_alpha_beta_T_cell
UKB_460K.blood_EOSINOPHIL_COUNT	rs143365361	T cells	0.04758	8.02299	L1	39	ENCFF788LCO_blood_bodily_fluid_activated_T_cell
UKB_460K.blood_EOSINOPHIL_COUNT	rs143365361	CD4+ T cells	0.00205584	6.97647	L1	39	ENCFF788MVG_blood_bodily_fluid_stimulated_activated_CD4_positive_alpha_beta_T_cell
UKB_460K.blood_EOSINOPHIL_COUNT	rs143365361	CD4+ T cells	0.0022978	6.99244	L1	39	ENCFF789HOF_blood_bodily_fluid_stimulated_activated_CD4_positive_alpha_beta_T_cell
UKB_460K.blood_EOSINOPHIL_COUNT	rs143365361	CD4+ T cells	0.00384082	6.49036	L1	39	ENCFF790XQN_blood_bodily_fluid_naive_thymus_derived_CD4_positive_alpha_beta_T_cell
UKB_460K.blood_EOSINOPHIL_COUNT	rs143365361	CD4+ T cells	0.00519931	7.65458	L1	39	ENCFF806NHY_blood_bodily_fluid_CD4_positive_CD25_positive_alpha_beta_regulatory_T_cell
UKB_460K.blood_EOSINOPHIL_COUNT	rs143365361	CD4+ T cells	0.00594934	7.42496	L1	39	ENCFF816PGR_blood_bodily_fluid_activated_CD4_positive_alpha_beta_T_cell
UKB_460K.blood_EOSINOPHIL_COUNT	rs143365361	CD4+ T cells	0.114228	8.21808	L1	39	ENCFF843VVV_ENCFF916NRZ_ENCFF289NXD_blood_bodily_fluid_activated_CD4_positive_alpha_beta_memory_T_cell
UKB_460K.blood_EOSINOPHIL_COUNT	rs143365361	CD4+ T cells	0.201324	8.07123	L1	39	ENCFF896QGC_blood_bodily_fluid_stimulated_activated_CD4_positive_alpha_beta_T_cell
UKB_460K.blood_EOSINOPHIL_COUNT	rs143365361	CD4+ T cells	0.00584799	7.68072	L1	39	ENCFF945VXT_blood_bodily_fluid_stimulated_activated_CD4_positive_alpha_beta_T_cell
UKB_460K.blood_EOSINOPHIL_COUNT	rs143365361	CD4+ T cells	0.0236971	7.9426	L2	19	ENCFF032VQN_blood_bodily_fluid_activated_CD4_positive_alpha_beta_T_cell
UKB_460K.blood_EOSINOPHIL_COUNT	rs143365361	T cells	0.0956289	7.92928	L2	19	ENCFF060VND_ENCFF233LPC_blood_bodily_fluid_activated_T_cell
UKB_460K.blood_EOSINOPHIL_COUNT	rs143365361	Th17	0.0283633	7.72483	L2	19	ENCFF060YXX_ENCFF200AOX_blood_bodily_fluid_activated_T_helper_17_cell
UKB_460K.blood_EOSINOPHIL_COUNT	rs143365361	Th1	0.0175422	8.00263	L2	19	ENCFF156FHK_blood_bodily_fluid_T_helper_1_cell
UKB_460K.blood_EOSINOPHIL_COUNT	rs143365361	NK cell	0.129885	7.46493	L2	19	ENCFF207RGC_ENCFF240ZJY_blood_bodily_fluid_natural_killer_cell
UKB_460K.blood_EOSINOPHIL_COUNT	rs143365361	CD4+ T cells	0.015351	7.38769	L2	19	ENCFF295CPY_ENCFF694IFY_blood_bodily_fluid_CD4_positive_alpha_beta_T_cell
UKB_460K.blood_EOSINOPHIL_COUNT	rs143365361	CD4+ T cells	0.0341836	8.05953	L2	19	ENCFF301LEA_blood_bodily_fluid_activated_CD4_positive_alpha_beta_T_cell
UKB_460K.blood_EOSINOPHIL_COUNT	rs143365361	Treg	0.00346602	7.38223	L2	19	ENCFF308FQH_blood_bodily_fluid_CD4_positive_CD25_positive_alpha_beta_regulatory_T_cell
UKB_460K.blood_EOSINOPHIL_COUNT	rs143365361	CD4+ T cells	0.00447786	6.69357	L2	19	ENCFF406WIO_blood_bodily_fluid_CD4_positive_CD25_positive_alpha_beta_regulatory_T_cell
UKB_460K.blood_EOSINOPHIL_COUNT	rs143365361	NK cell	0.241224	7.58707	L2	19	ENCFF408GEO_ENCFF447DVQ_blood_bodily_fluid_natural_killer_cell
UKB_460K.blood_EOSINOPHIL_COUNT	rs143365361	CD4+ T cells	0.005724	7.17107	L2	19	ENCFF440EMT_ENCFF999RBA_blood_bodily_fluid_CD4_positive_CD25_positive_alpha_beta_regulatory_T_cell
UKB_460K.blood_EOSINOPHIL_COUNT	rs143365361	Th17	0.00915103	7.38458	L2	19	ENCFF575MWN_ENCFF209NJW_blood_bodily_fluid_T_helper_17_cell
UKB_460K.blood_EOSINOPHIL_COUNT	rs143365361	CD4+ T cells	0.091681	7.39436	L2	19	ENCFF709FUJ_blood_bodily_fluid_CD4_positive_CD25_positive_alpha_beta_regulatory_T_cell
UKB_460K.blood_EOSINOPHIL_COUNT	rs143365361	CD4+ T cells	0.0639262	7.32995	L2	19	ENCFF726SZQ_blood_bodily_fluid_CD4_positive_CD25_positive_alpha_beta_regulatory_T_cell
UKB_460K.blood_EOSINOPHIL_COUNT	rs143365361	CD8+ T cells	0.0174456	7.62371	L2	19	ENCFF746DNB_ENCFF377XTR_blood_bodily_fluid_activated_naive_CD8_positive_alpha_beta_T_cell
UKB_460K.blood_EOSINOPHIL_COUNT	rs143365361	Th1	0.0182549	7.52249	L2	19	ENCFF807SHG_ENCFF503ZDS_blood_bodily_fluid_T_helper_1_cell
UKB_460K.blood_EOSINOPHIL_COUNT	rs143365361	CD4+ T cells	0.0138173	7.28201	L2	19	ENCFF811QOJ_ENCFF329UOR_blood_bodily_fluid_CD4_positive_CD25_positive_alpha_beta_regulatory_T_cell
UKB_460K.blood_EOSINOPHIL_COUNT	rs143365361	T cells	0.200802	8.07689	L2	19	ENCFF940OQY_ENCFF356ZKI_blood_bodily_fluid_activated_T_cell
UKB_460K.blood_EOSINOPHIL_COUNT	rs143365361	CD8+ T cells	0.0119816	7.28876	L2	19	ENCFF977OWA_ENCFF594SKK_blood_bodily_fluid_activated_naive_CD8_positive_alpha_beta_T_cell
UKB_460K.blood_EOSINOPHIL_COUNT	rs147065162	CD4+ T cells	0.0239895	7.9426	L1	34	ENCFF032VQN_blood_bodily_fluid_activated_CD4_positive_alpha_beta_T_cell
UKB_460K.blood_EOSINOPHIL_COUNT	rs147065162	CD8+ T cells	0.00220122	7.24804	L1	34	ENCFF034DRR_ENCFF417TJV_ENCFF339WFQ_blood_bodily_fluid_stimulated_activated_CD8_positive_alpha_beta_memory_T_cell
UKB_460K.blood_EOSINOPHIL_COUNT	rs147065162	CD8+ T cells	0.0218536	7.6031	L1	34	ENCFF058QST_blood_bodily_fluid_stimulated_activated_CD8_positive_alpha_beta_memory_T_cell
UKB_460K.blood_EOSINOPHIL_COUNT	rs147065162	CD8+ T cells	0.0084765	7.38009	L1	34	ENCFF117UBS_blood_bodily_fluid_stimulated_activated_CD8_positive_alpha_beta_memory_T_cell
UKB_460K.blood_EOSINOPHIL_COUNT	rs147065162	T cells	0.0614548	7.98928	L1	34	ENCFF142QXQ_blood_bodily_fluid_activated_T_cell
UKB_460K.blood_EOSINOPHIL_COUNT	rs147065162	T cells	0.00334845	7.20752	L1	34	ENCFF147PAF_blood_bodily_fluid_activated_T_cell
UKB_460K.blood_EOSINOPHIL_COUNT	rs147065162	Th1	0.0176981	8.00263	L1	34	ENCFF156FHK_blood_bodily_fluid_T_helper_1_cell
UKB_460K.blood_EOSINOPHIL_COUNT	rs147065162	CD8+ T cells	0.0320072	7.70522	L1	34	ENCFF166XFX_blood_bodily_fluid_activated_CD8_positive_alpha_beta_memory_T_cell
UKB_460K.blood_EOSINOPHIL_COUNT	rs147065162	CD4+ T cells	0.0344324	8.15385	L1	34	ENCFF174GJX_blood_bodily_fluid_stimulated_activated_CD4_positive_alpha_beta_T_cell
UKB_460K.blood_EOSINOPHIL_COUNT	rs147065162	CD4+ T cells	0.00357707	7.31581	L1	34	ENCFF176HTM_blood_bodily_fluid_stimulated_activated_CD4_positive_alpha_beta_T_cell
UKB_460K.blood_EOSINOPHIL_COUNT	rs147065162	CD4+ T cells	0.00879409	7.70871	L1	34	ENCFF197MIF_blood_bodily_fluid_activated_CD4_positive_alpha_beta_T_cell
UKB_460K.blood_EOSINOPHIL_COUNT	rs147065162	CD4+ T cells	0.0104992	7.74596	L1	34	ENCFF240PRJ_blood_bodily_fluid_activated_CD4_positive_alpha_beta_T_cell
UKB_460K.blood_EOSINOPHIL_COUNT	rs147065162	CD4+ T cells	0.0346872	8.05953	L1	34	ENCFF301LEA_blood_bodily_fluid_activated_CD4_positive_alpha_beta_T_cell
UKB_460K.blood_EOSINOPHIL_COUNT	rs147065162	CD8+ T cells	0.0362998	7.75691	L1	34	ENCFF330JQQ_blood_bodily_fluid_stimulated_activated_CD8_positive_alpha_beta_memory_T_cell
UKB_460K.blood_EOSINOPHIL_COUNT	rs147065162	CD4+ T cells	0.00821883	7.72088	L1	34	ENCFF355HKW_blood_bodily_fluid_stimulated_activated_CD4_positive_alpha_beta_T_cell
UKB_460K.blood_EOSINOPHIL_COUNT	rs147065162	CD4+ T cells	0.0164879	7.76702	L1	34	ENCFF443UTC_ENCFF447EBX_ENCFF458MRS_blood_bodily_fluid_activated_naive_CD4_positive_alpha_beta_T_cell
UKB_460K.blood_EOSINOPHIL_COUNT	rs147065162	CD8+ T cells	0.0753813	7.995	L1	34	ENCFF485ZYC_blood_bodily_fluid_stimulated_activated_naive_CD8_positive_alpha_beta_T_cell
UKB_460K.blood_EOSINOPHIL_COUNT	rs147065162	CD4+ T cells	0.00578833	7.63429	L1	34	ENCFF510AEM_blood_bodily_fluid_activated_CD4_positive_alpha_beta_T_cell
UKB_460K.blood_EOSINOPHIL_COUNT	rs147065162	Th2	0.0123273	7.63777	L1	34	ENCFF561ETS_blood_bodily_fluid_T_helper_2_cell
UKB_460K.blood_EOSINOPHIL_COUNT	rs147065162	CD8+ T cells	0.00416297	7.40397	L1	34	ENCFF596NYW_blood_bodily_fluid_stimulated_activated_CD8_positive_alpha_beta_memory_T_cell
UKB_460K.blood_EOSINOPHIL_COUNT	rs147065162	CD8+ T cells	0.108724	8.15932	L1	34	ENCFF602LTQ_ENCFF599ITG_ENCFF135PTF_blood_bodily_fluid_activated_CD8_positive_alpha_beta_T_cell
UKB_460K.blood_EOSINOPHIL_COUNT	rs147065162	CD4+ T cells	0.0266655	7.90284	L1	34	ENCFF635EBG_blood_bodily_fluid_activated_CD4_positive_alpha_beta_T_cell
UKB_460K.blood_EOSINOPHIL_COUNT	rs147065162	CD4+ T cells	0.00544087	7.44713	L1	34	ENCFF697IRZ_blood_bodily_fluid_stimulated_activated_CD4_positive_alpha_beta_T_cell
UKB_460K.blood_EOSINOPHIL_COUNT	rs147065162	CD8+ T cells	0.0186567	7.77249	L1	34	ENCFF707PGX_blood_bodily_fluid_activated_naive_CD8_positive_alpha_beta_T_cell
UKB_460K.blood_EOSINOPHIL_COUNT	rs147065162	CD8+ T cells	0.00701477	7.42095	L1	34	ENCFF710XDE_ENCFF006ONU_ENCFF169ABO_blood_bodily_fluid_stimulated_activated_naive_CD8_positive_alpha_beta_T_cell
UKB_460K.blood_EOSINOPHIL_COUNT	rs147065162	CD4+ T cells	0.0046479	7.56431	L1	34	ENCFF784UWL_blood_bodily_fluid_stimulated_activated_CD4_positive_alpha_beta_T_cell
UKB_460K.blood_EOSINOPHIL_COUNT	rs147065162	T cells	0.0483784	8.02299	L1	34	ENCFF788LCO_blood_bodily_fluid_activated_T_cell
UKB_460K.blood_EOSINOPHIL_COUNT	rs147065162	CD4+ T cells	0.0023131	6.99244	L1	34	ENCFF789HOF_blood_bodily_fluid_stimulated_activated_CD4_positive_alpha_beta_T_cell
UKB_460K.blood_EOSINOPHIL_COUNT	rs147065162	CD4+ T cells	0.00383177	6.49036	L1	34	ENCFF790XQN_blood_bodily_fluid_naive_thymus_derived_CD4_positive_alpha_beta_T_cell
UKB_460K.blood_EOSINOPHIL_COUNT	rs147065162	CD4+ T cells	0.00524558	7.65458	L1	34	ENCFF806NHY_blood_bodily_fluid_CD4_positive_CD25_positive_alpha_beta_regulatory_T_cell
UKB_460K.blood_EOSINOPHIL_COUNT	rs147065162	CD4+ T cells	0.00601801	7.42496	L1	34	ENCFF816PGR_blood_bodily_fluid_activated_CD4_positive_alpha_beta_T_cell
UKB_460K.blood_EOSINOPHIL_COUNT	rs147065162	CD4+ T cells	0.116424	8.21808	L1	34	ENCFF843VVV_ENCFF916NRZ_ENCFF289NXD_blood_bodily_fluid_activated_CD4_positive_alpha_beta_memory_T_cell
UKB_460K.blood_EOSINOPHIL_COUNT	rs147065162	CD4+ T cells	0.204678	8.07123	L1	34	ENCFF896QGC_blood_bodily_fluid_stimulated_activated_CD4_positive_alpha_beta_T_cell
UKB_460K.blood_EOSINOPHIL_COUNT	rs147065162	CD4+ T cells	0.00593754	7.68072	L1	34	ENCFF945VXT_blood_bodily_fluid_stimulated_activated_CD4_positive_alpha_beta_T_cell
UKB_460K.blood_EOSINOPHIL_COUNT	rs147065162	CD4+ T cells	0.0239895	7.9426	L2	18	ENCFF032VQN_blood_bodily_fluid_activated_CD4_positive_alpha_beta_T_cell
UKB_460K.blood_EOSINOPHIL_COUNT	rs147065162	T cells	0.0948345	7.92928	L2	18	ENCFF060VND_ENCFF233LPC_blood_bodily_fluid_activated_T_cell
UKB_460K.blood_EOSINOPHIL_COUNT	rs147065162	Th17	0.0282786	7.72483	L2	18	ENCFF060YXX_ENCFF200AOX_blood_bodily_fluid_activated_T_helper_17_cell
UKB_460K.blood_EOSINOPHIL_COUNT	rs147065162	Th1	0.0176981	8.00263	L2	18	ENCFF156FHK_blood_bodily_fluid_T_helper_1_cell
UKB_460K.blood_EOSINOPHIL_COUNT	rs147065162	NK cell	0.130244	7.46493	L2	18	ENCFF207RGC_ENCFF240ZJY_blood_bodily_fluid_natural_killer_cell
UKB_460K.blood_EOSINOPHIL_COUNT	rs147065162	CD4+ T cells	0.0155783	7.38769	L2	18	ENCFF295CPY_ENCFF694IFY_blood_bodily_fluid_CD4_positive_alpha_beta_T_cell
UKB_460K.blood_EOSINOPHIL_COUNT	rs147065162	CD4+ T cells	0.0346872	8.05953	L2	18	ENCFF301LEA_blood_bodily_fluid_activated_CD4_positive_alpha_beta_T_cell
UKB_460K.blood_EOSINOPHIL_COUNT	rs147065162	CD4+ T cells	0.00456849	6.69357	L2	18	ENCFF406WIO_blood_bodily_fluid_CD4_positive_CD25_positive_alpha_beta_regulatory_T_cell
UKB_460K.blood_EOSINOPHIL_COUNT	rs147065162	NK cell	0.241997	7.58707	L2	18	ENCFF408GEO_ENCFF447DVQ_blood_bodily_fluid_natural_killer_cell
UKB_460K.blood_EOSINOPHIL_COUNT	rs147065162	CD4+ T cells	0.00586249	7.17107	L2	18	ENCFF440EMT_ENCFF999RBA_blood_bodily_fluid_CD4_positive_CD25_positive_alpha_beta_regulatory_T_cell
UKB_460K.blood_EOSINOPHIL_COUNT	rs147065162	Th17	0.009321	7.38458	L2	18	ENCFF575MWN_ENCFF209NJW_blood_bodily_fluid_T_helper_17_cell
UKB_460K.blood_EOSINOPHIL_COUNT	rs147065162	CD4+ T cells	0.0925312	7.39436	L2	18	ENCFF709FUJ_blood_bodily_fluid_CD4_positive_CD25_positive_alpha_beta_regulatory_T_cell
UKB_460K.blood_EOSINOPHIL_COUNT	rs147065162	CD4+ T cells	0.0644888	7.32995	L2	18	ENCFF726SZQ_blood_bodily_fluid_CD4_positive_CD25_positive_alpha_beta_regulatory_T_cell
UKB_460K.blood_EOSINOPHIL_COUNT	rs147065162	CD8+ T cells	0.0174579	7.62371	L2	18	ENCFF746DNB_ENCFF377XTR_blood_bodily_fluid_activated_naive_CD8_positive_alpha_beta_T_cell
UKB_460K.blood_EOSINOPHIL_COUNT	rs147065162	Th1	0.0183899	7.52249	L2	18	ENCFF807SHG_ENCFF503ZDS_blood_bodily_fluid_T_helper_1_cell
UKB_460K.blood_EOSINOPHIL_COUNT	rs147065162	CD4+ T cells	0.0141024	7.28201	L2	18	ENCFF811QOJ_ENCFF329UOR_blood_bodily_fluid_CD4_positive_CD25_positive_alpha_beta_regulatory_T_cell
UKB_460K.blood_EOSINOPHIL_COUNT	rs147065162	T cells	0.199862	8.07689	L2	18	ENCFF940OQY_ENCFF356ZKI_blood_bodily_fluid_activated_T_cell
UKB_460K.blood_EOSINOPHIL_COUNT	rs147065162	CD8+ T cells	0.0121157	7.28876	L2	18	ENCFF977OWA_ENCFF594SKK_blood_bodily_fluid_activated_naive_CD8_positive_alpha_beta_T_cell
UKB_460K.blood_EOSINOPHIL_COUNT	rs150348926	HMPs	0.973978	5.45504	L1	1	ENCFF644AXQ_blood_bodily_fluid_hematopoietic_multipotent_progenitor_cell
UKB_460K.blood_EOSINOPHIL_COUNT	rs150348926	Mononuclear Phagocytes	0.0513285	3.91543	L2	3	ENCFF311TAY_blood_bodily_fluid_neutrophil
UKB_460K.blood_EOSINOPHIL_COUNT	rs150348926	Mononuclear Phagocytes	0.022006	3.39493	L2	3	ENCFF572CMJ_blood_bodily_fluid_CD14_positive_monocyte
UKB_460K.blood_EOSINOPHIL_COUNT	rs150348926	Mononuclear Phagocytes	0.889002	4.61089	L2	3	ENCFF986YFL_ENCFF646TTB_blood_bodily_fluid_peripheral_blood_mononuclear_cell
UKB_460K.blood_EOSINOPHIL_COUNT	rs1565186	CD4+ T cells	0.250195	7.9426	L1	6	ENCFF032VQN_blood_bodily_fluid_activated_CD4_positive_alpha_beta_T_cell
UKB_460K.blood_EOSINOPHIL_COUNT	rs1565186	CD4+ T cells	0.333673	8.15385	L1	6	ENCFF174GJX_blood_bodily_fluid_stimulated_activated_CD4_positive_alpha_beta_T_cell
UKB_460K.blood_EOSINOPHIL_COUNT	rs1565186	CD4+ T cells	0.132156	7.70871	L1	6	ENCFF197MIF_blood_bodily_fluid_activated_CD4_positive_alpha_beta_T_cell
UKB_460K.blood_EOSINOPHIL_COUNT	rs1565186	CD4+ T cells	0.140602	7.74596	L1	6	ENCFF240PRJ_blood_bodily_fluid_activated_CD4_positive_alpha_beta_T_cell
UKB_460K.blood_EOSINOPHIL_COUNT	rs1565186	CD4+ T cells	0.324073	8.05953	L1	6	ENCFF301LEA_blood_bodily_fluid_activated_CD4_positive_alpha_beta_T_cell
UKB_460K.blood_EOSINOPHIL_COUNT	rs1565186	Th2	0.19132	7.63777	L1	6	ENCFF561ETS_blood_bodily_fluid_T_helper_2_cell
UKB_460K.blood_EOSINOPHIL_COUNT	rs1633768	CD4+ T cells	0.999985	6.59993	L1	1	ENCFF158WCY_ENCFF653TLI_blood_bodily_fluid_CD4_positive_alpha_beta_memory_T_cell
UKB_460K.blood_EOSINOPHIL_COUNT	rs1633768	bone marrow CMPs	0.0327749	4.08345	L2	9	ENCFF026IDC_bone_element_bone_marrow_common_myeloid_progenitor_CD34_positive
UKB_460K.blood_EOSINOPHIL_COUNT	rs1633768	bone marrow CMPs	0.0235171	3.82322	L2	9	ENCFF202UGT_bone_element_bone_marrow_common_myeloid_progenitor_CD34_positive
UKB_460K.blood_EOSINOPHIL_COUNT	rs1633768	bone marrow CMPs	0.022924	3.88864	L2	9	ENCFF416AAY_ENCFF939CFQ_bone_element_bone_marrow_common_myeloid_progenitor_CD34_positive
UKB_460K.blood_EOSINOPHIL_COUNT	rs1633768	bone marrow CMPs	0.190567	4.8976	L2	9	ENCFF526CFK_bone_element_bone_marrow_common_myeloid_progenitor_CD34_positive
UKB_460K.blood_EOSINOPHIL_COUNT	rs1633768	HMPs	0.662511	5.45504	L2	9	ENCFF644AXQ_blood_bodily_fluid_hematopoietic_multipotent_progenitor_cell
UKB_460K.blood_EOSINOPHIL_COUNT	rs1633768	HMPs	0.023059	3.92102	L2	9	ENCFF648LHT_blood_bodily_fluid_hematopoietic_multipotent_progenitor_cell
UKB_460K.blood_EOSINOPHIL_COUNT	rs1633768	bone marrow CMPs	0.0406444	4.34589	L2	9	ENCFF850RIV_ENCFF156DEQ_ENCFF064JOI_bone_element_bone_marrow_common_myeloid_progenitor_CD34_positive
UKB_460K.blood_EOSINOPHIL_COUNT	rs1633768	bone marrow CMPs	0.0311302	4.11812	L2	9	ENCFF861NNR_ENCFF457WMD_ENCFF871ZFZ_bone_element_bone_marrow_common_myeloid_progenitor_CD34_positive
UKB_460K.blood_EOSINOPHIL_COUNT	rs1633768	bone marrow CMPs	0.0403369	4.08402	L2	9	ENCFF993LPG_bone_element_bone_marrow_common_myeloid_progenitor_CD34_positive
UKB_460K.blood_EOSINOPHIL_COUNT	rs17227210	CD4+ T cells	0.0236641	7.9426	L1	39	ENCFF032VQN_blood_bodily_fluid_activated_CD4_positive_alpha_beta_T_cell
UKB_460K.blood_EOSINOPHIL_COUNT	rs17227210	CD8+ T cells	0.00217671	7.24804	L1	39	ENCFF034DRR_ENCFF417TJV_ENCFF339WFQ_blood_bodily_fluid_stimulated_activated_CD8_positive_alpha_beta_memory_T_cell
UKB_460K.blood_EOSINOPHIL_COUNT	rs17227210	CD4+ T cells	0.00257205	7.08995	L1	39	ENCFF047FBN_blood_bodily_fluid_stimulated_activated_CD4_positive_alpha_beta_T_cell
UKB_460K.blood_EOSINOPHIL_COUNT	rs17227210	CD8+ T cells	0.0215835	7.6031	L1	39	ENCFF058QST_blood_bodily_fluid_stimulated_activated_CD8_positive_alpha_beta_memory_T_cell
UKB_460K.blood_EOSINOPHIL_COUNT	rs17227210	CD8+ T cells	0.00838833	7.38009	L1	39	ENCFF117UBS_blood_bodily_fluid_stimulated_activated_CD8_positive_alpha_beta_memory_T_cell
UKB_460K.blood_EOSINOPHIL_COUNT	rs17227210	T cells	0.0604891	7.98928	L1	39	ENCFF142QXQ_blood_bodily_fluid_activated_T_cell
UKB_460K.blood_EOSINOPHIL_COUNT	rs17227210	T cells	0.00331633	7.20752	L1	39	ENCFF147PAF_blood_bodily_fluid_activated_T_cell
UKB_460K.blood_EOSINOPHIL_COUNT	rs17227210	CD4+ T cells	0.00236151	7.00675	L1	39	ENCFF151XQY_blood_bodily_fluid_stimulated_activated_CD4_positive_alpha_beta_T_cell
UKB_460K.blood_EOSINOPHIL_COUNT	rs17227210	Th1	0.0175122	8.00263	L1	39	ENCFF156FHK_blood_bodily_fluid_T_helper_1_cell
UKB_460K.blood_EOSINOPHIL_COUNT	rs17227210	CD8+ T cells	0.0316047	7.70522	L1	39	ENCFF166XFX_blood_bodily_fluid_activated_CD8_positive_alpha_beta_memory_T_cell
UKB_460K.blood_EOSINOPHIL_COUNT	rs17227210	CD4+ T cells	0.0337973	8.15385	L1	39	ENCFF174GJX_blood_bodily_fluid_stimulated_activated_CD4_positive_alpha_beta_T_cell
UKB_460K.blood_EOSINOPHIL_COUNT	rs17227210	CD4+ T cells	0.0035391	7.31581	L1	39	ENCFF176HTM_blood_bodily_fluid_stimulated_activated_CD4_positive_alpha_beta_T_cell
UKB_460K.blood_EOSINOPHIL_COUNT	rs17227210	CD4+ T cells	0.00869021	7.70871	L1	39	ENCFF197MIF_blood_bodily_fluid_activated_CD4_positive_alpha_beta_T_cell
UKB_460K.blood_EOSINOPHIL_COUNT	rs17227210	CD4+ T cells	0.0103729	7.74596	L1	39	ENCFF240PRJ_blood_bodily_fluid_activated_CD4_positive_alpha_beta_T_cell
UKB_460K.blood_EOSINOPHIL_COUNT	rs17227210	CD4+ T cells	0.0341378	8.05953	L1	39	ENCFF301LEA_blood_bodily_fluid_activated_CD4_positive_alpha_beta_T_cell
UKB_460K.blood_EOSINOPHIL_COUNT	rs17227210	CD8+ T cells	0.0357927	7.75691	L1	39	ENCFF330JQQ_blood_bodily_fluid_stimulated_activated_CD8_positive_alpha_beta_memory_T_cell
UKB_460K.blood_EOSINOPHIL_COUNT	rs17227210	CD4+ T cells	0.00809897	7.72088	L1	39	ENCFF355HKW_blood_bodily_fluid_stimulated_activated_CD4_positive_alpha_beta_T_cell
UKB_460K.blood_EOSINOPHIL_COUNT	rs17227210	CD4+ T cells	0.0162587	7.76702	L1	39	ENCFF443UTC_ENCFF447EBX_ENCFF458MRS_blood_bodily_fluid_activated_naive_CD4_positive_alpha_beta_T_cell
UKB_460K.blood_EOSINOPHIL_COUNT	rs17227210	CD8+ T cells	0.074245	7.995	L1	39	ENCFF485ZYC_blood_bodily_fluid_stimulated_activated_naive_CD8_positive_alpha_beta_T_cell
UKB_460K.blood_EOSINOPHIL_COUNT	rs17227210	CD4+ T cells	0.00570705	7.63429	L1	39	ENCFF510AEM_blood_bodily_fluid_activated_CD4_positive_alpha_beta_T_cell
UKB_460K.blood_EOSINOPHIL_COUNT	rs17227210	Th2	0.0121486	7.63777	L1	39	ENCFF561ETS_blood_bodily_fluid_T_helper_2_cell
UKB_460K.blood_EOSINOPHIL_COUNT	rs17227210	CD8+ T cells	0.00411352	7.40397	L1	39	ENCFF596NYW_blood_bodily_fluid_stimulated_activated_CD8_positive_alpha_beta_memory_T_cell
UKB_460K.blood_EOSINOPHIL_COUNT	rs17227210	CD8+ T cells	0.106861	8.15932	L1	39	ENCFF602LTQ_ENCFF599ITG_ENCFF135PTF_blood_bodily_fluid_activated_CD8_positive_alpha_beta_T_cell
UKB_460K.blood_EOSINOPHIL_COUNT	rs17227210	CD4+ T cells	0.0262496	7.90284	L1	39	ENCFF635EBG_blood_bodily_fluid_activated_CD4_positive_alpha_beta_T_cell
UKB_460K.blood_EOSINOPHIL_COUNT	rs17227210	CD4+ T cells	0.00537548	7.44713	L1	39	ENCFF697IRZ_blood_bodily_fluid_stimulated_activated_CD4_positive_alpha_beta_T_cell
UKB_460K.blood_EOSINOPHIL_COUNT	rs17227210	CD8+ T cells	0.018397	7.77249	L1	39	ENCFF707PGX_blood_bodily_fluid_activated_naive_CD8_positive_alpha_beta_T_cell
UKB_460K.blood_EOSINOPHIL_COUNT	rs17227210	CD8+ T cells	0.00694055	7.42095	L1	39	ENCFF710XDE_ENCFF006ONU_ENCFF169ABO_blood_bodily_fluid_stimulated_activated_naive_CD8_positive_alpha_beta_T_cell
UKB_460K.blood_EOSINOPHIL_COUNT	rs17227210	CD4+ T cells	0.00467456	7.07903	L1	39	ENCFF719PPB_blood_bodily_fluid_activated_CD4_positive_alpha_beta_T_cell
UKB_460K.blood_EOSINOPHIL_COUNT	rs17227210	T cells	0.00269069	7.11325	L1	39	ENCFF724QAK_blood_bodily_fluid_activated_T_cell
UKB_460K.blood_EOSINOPHIL_COUNT	rs17227210	CD4+ T cells	0.00458429	7.56431	L1	39	ENCFF784UWL_blood_bodily_fluid_stimulated_activated_CD4_positive_alpha_beta_T_cell
UKB_460K.blood_EOSINOPHIL_COUNT	rs17227210	T cells	0.0475826	8.02299	L1	39	ENCFF788LCO_blood_bodily_fluid_activated_T_cell
UKB_460K.blood_EOSINOPHIL_COUNT	rs17227210	CD4+ T cells	0.00205368	6.97647	L1	39	ENCFF788MVG_blood_bodily_fluid_stimulated_activated_CD4_positive_alpha_beta_T_cell
UKB_460K.blood_EOSINOPHIL_COUNT	rs17227210	CD4+ T cells	0.00229617	6.99244	L1	39	ENCFF789HOF_blood_bodily_fluid_stimulated_activated_CD4_positive_alpha_beta_T_cell
UKB_460K.blood_EOSINOPHIL_COUNT	rs17227210	CD4+ T cells	0.00382791	6.49036	L1	39	ENCFF790XQN_blood_bodily_fluid_naive_thymus_derived_CD4_positive_alpha_beta_T_cell
UKB_460K.blood_EOSINOPHIL_COUNT	rs17227210	CD4+ T cells	0.00519088	7.65458	L1	39	ENCFF806NHY_blood_bodily_fluid_CD4_positive_CD25_positive_alpha_beta_regulatory_T_cell
UKB_460K.blood_EOSINOPHIL_COUNT	rs17227210	CD4+ T cells	0.00594931	7.42496	L1	39	ENCFF816PGR_blood_bodily_fluid_activated_CD4_positive_alpha_beta_T_cell
UKB_460K.blood_EOSINOPHIL_COUNT	rs17227210	CD4+ T cells	0.114297	8.21808	L1	39	ENCFF843VVV_ENCFF916NRZ_ENCFF289NXD_blood_bodily_fluid_activated_CD4_positive_alpha_beta_memory_T_cell
UKB_460K.blood_EOSINOPHIL_COUNT	rs17227210	CD4+ T cells	0.201431	8.07123	L1	39	ENCFF896QGC_blood_bodily_fluid_stimulated_activated_CD4_positive_alpha_beta_T_cell
UKB_460K.blood_EOSINOPHIL_COUNT	rs17227210	CD4+ T cells	0.00585084	7.68072	L1	39	ENCFF945VXT_blood_bodily_fluid_stimulated_activated_CD4_positive_alpha_beta_T_cell
UKB_460K.blood_EOSINOPHIL_COUNT	rs17227210	CD4+ T cells	0.0236641	7.9426	L2	18	ENCFF032VQN_blood_bodily_fluid_activated_CD4_positive_alpha_beta_T_cell
UKB_460K.blood_EOSINOPHIL_COUNT	rs17227210	T cells	0.0957074	7.92928	L2	18	ENCFF060VND_ENCFF233LPC_blood_bodily_fluid_activated_T_cell
UKB_460K.blood_EOSINOPHIL_COUNT	rs17227210	Th17	0.0283881	7.72483	L2	18	ENCFF060YXX_ENCFF200AOX_blood_bodily_fluid_activated_T_helper_17_cell
UKB_460K.blood_EOSINOPHIL_COUNT	rs17227210	Th1	0.0175122	8.00263	L2	18	ENCFF156FHK_blood_bodily_fluid_T_helper_1_cell
UKB_460K.blood_EOSINOPHIL_COUNT	rs17227210	NK cell	0.130156	7.46493	L2	18	ENCFF207RGC_ENCFF240ZJY_blood_bodily_fluid_natural_killer_cell
UKB_460K.blood_EOSINOPHIL_COUNT	rs17227210	CD4+ T cells	0.01537	7.38769	L2	18	ENCFF295CPY_ENCFF694IFY_blood_bodily_fluid_CD4_positive_alpha_beta_T_cell
UKB_460K.blood_EOSINOPHIL_COUNT	rs17227210	CD4+ T cells	0.0341378	8.05953	L2	18	ENCFF301LEA_blood_bodily_fluid_activated_CD4_positive_alpha_beta_T_cell
UKB_460K.blood_EOSINOPHIL_COUNT	rs17227210	CD4+ T cells	0.00448811	6.69357	L2	18	ENCFF406WIO_blood_bodily_fluid_CD4_positive_CD25_positive_alpha_beta_regulatory_T_cell
UKB_460K.blood_EOSINOPHIL_COUNT	rs17227210	NK cell	0.241635	7.58707	L2	18	ENCFF408GEO_ENCFF447DVQ_blood_bodily_fluid_natural_killer_cell
UKB_460K.blood_EOSINOPHIL_COUNT	rs17227210	CD4+ T cells	0.00573191	7.17107	L2	18	ENCFF440EMT_ENCFF999RBA_blood_bodily_fluid_CD4_positive_CD25_positive_alpha_beta_regulatory_T_cell
UKB_460K.blood_EOSINOPHIL_COUNT	rs17227210	Th17	0.00916223	7.38458	L2	18	ENCFF575MWN_ENCFF209NJW_blood_bodily_fluid_T_helper_17_cell
UKB_460K.blood_EOSINOPHIL_COUNT	rs17227210	CD4+ T cells	0.0918748	7.39436	L2	18	ENCFF709FUJ_blood_bodily_fluid_CD4_positive_CD25_positive_alpha_beta_regulatory_T_cell
UKB_460K.blood_EOSINOPHIL_COUNT	rs17227210	CD4+ T cells	0.064043	7.32995	L2	18	ENCFF726SZQ_blood_bodily_fluid_CD4_positive_CD25_positive_alpha_beta_regulatory_T_cell
UKB_460K.blood_EOSINOPHIL_COUNT	rs17227210	CD8+ T cells	0.0174611	7.62371	L2	18	ENCFF746DNB_ENCFF377XTR_blood_bodily_fluid_activated_naive_CD8_positive_alpha_beta_T_cell
UKB_460K.blood_EOSINOPHIL_COUNT	rs17227210	Th1	0.0182796	7.52249	L2	18	ENCFF807SHG_ENCFF503ZDS_blood_bodily_fluid_T_helper_1_cell
UKB_460K.blood_EOSINOPHIL_COUNT	rs17227210	CD4+ T cells	0.0138371	7.28201	L2	18	ENCFF811QOJ_ENCFF329UOR_blood_bodily_fluid_CD4_positive_CD25_positive_alpha_beta_regulatory_T_cell
UKB_460K.blood_EOSINOPHIL_COUNT	rs17227210	T cells	0.200873	8.07689	L2	18	ENCFF940OQY_ENCFF356ZKI_blood_bodily_fluid_activated_T_cell
UKB_460K.blood_EOSINOPHIL_COUNT	rs17227210	CD8+ T cells	0.0119977	7.28876	L2	18	ENCFF977OWA_ENCFF594SKK_blood_bodily_fluid_activated_naive_CD8_positive_alpha_beta_T_cell
UKB_460K.blood_EOSINOPHIL_COUNT	rs17293632	CD4+ T cells	0.0257906	7.9426	L1	24	ENCFF032VQN_blood_bodily_fluid_activated_CD4_positive_alpha_beta_T_cell
UKB_460K.blood_EOSINOPHIL_COUNT	rs17293632	CD8+ T cells	0.00930318	7.38009	L1	24	ENCFF117UBS_blood_bodily_fluid_stimulated_activated_CD8_positive_alpha_beta_memory_T_cell
UKB_460K.blood_EOSINOPHIL_COUNT	rs17293632	T cells	0.0696932	7.98928	L1	24	ENCFF142QXQ_blood_bodily_fluid_activated_T_cell
UKB_460K.blood_EOSINOPHIL_COUNT	rs17293632	Th1	0.0202947	8.00263	L1	24	ENCFF156FHK_blood_bodily_fluid_T_helper_1_cell
UKB_460K.blood_EOSINOPHIL_COUNT	rs17293632	CD8+ T cells	0.0359341	7.70522	L1	24	ENCFF166XFX_blood_bodily_fluid_activated_CD8_positive_alpha_beta_memory_T_cell
UKB_460K.blood_EOSINOPHIL_COUNT	rs17293632	CD4+ T cells	0.0416027	8.15385	L1	24	ENCFF174GJX_blood_bodily_fluid_stimulated_activated_CD4_positive_alpha_beta_T_cell
UKB_460K.blood_EOSINOPHIL_COUNT	rs17293632	CD4+ T cells	0.00411194	7.31581	L1	24	ENCFF176HTM_blood_bodily_fluid_stimulated_activated_CD4_positive_alpha_beta_T_cell
UKB_460K.blood_EOSINOPHIL_COUNT	rs17293632	CD4+ T cells	0.00957755	7.70871	L1	24	ENCFF197MIF_blood_bodily_fluid_activated_CD4_positive_alpha_beta_T_cell
UKB_460K.blood_EOSINOPHIL_COUNT	rs17293632	CD4+ T cells	0.0114365	7.74596	L1	24	ENCFF240PRJ_blood_bodily_fluid_activated_CD4_positive_alpha_beta_T_cell
UKB_460K.blood_EOSINOPHIL_COUNT	rs17293632	CD4+ T cells	0.037055	8.05953	L1	24	ENCFF301LEA_blood_bodily_fluid_activated_CD4_positive_alpha_beta_T_cell
UKB_460K.blood_EOSINOPHIL_COUNT	rs17293632	CD4+ T cells	0.0100985	7.72088	L1	24	ENCFF355HKW_blood_bodily_fluid_stimulated_activated_CD4_positive_alpha_beta_T_cell
UKB_460K.blood_EOSINOPHIL_COUNT	rs17293632	CD4+ T cells	0.0213774	7.76702	L1	24	ENCFF443UTC_ENCFF447EBX_ENCFF458MRS_blood_bodily_fluid_activated_naive_CD4_positive_alpha_beta_T_cell
UKB_460K.blood_EOSINOPHIL_COUNT	rs17293632	CD8+ T cells	0.0864889	7.995	L1	24	ENCFF485ZYC_blood_bodily_fluid_stimulated_activated_naive_CD8_positive_alpha_beta_T_cell
UKB_460K.blood_EOSINOPHIL_COUNT	rs17293632	CD4+ T cells	0.00729318	7.63429	L1	24	ENCFF510AEM_blood_bodily_fluid_activated_CD4_positive_alpha_beta_T_cell
UKB_460K.blood_EOSINOPHIL_COUNT	rs17293632	CD8+ T cells	0.131386	8.15932	L1	24	ENCFF602LTQ_ENCFF599ITG_ENCFF135PTF_blood_bodily_fluid_activated_CD8_positive_alpha_beta_T_cell
UKB_460K.blood_EOSINOPHIL_COUNT	rs17293632	CD4+ T cells	0.0316466	7.90284	L1	24	ENCFF635EBG_blood_bodily_fluid_activated_CD4_positive_alpha_beta_T_cell
UKB_460K.blood_EOSINOPHIL_COUNT	rs17293632	CD4+ T cells	0.00633718	7.44713	L1	24	ENCFF697IRZ_blood_bodily_fluid_stimulated_activated_CD4_positive_alpha_beta_T_cell
UKB_460K.blood_EOSINOPHIL_COUNT	rs17293632	CD8+ T cells	0.0215606	7.77249	L1	24	ENCFF707PGX_blood_bodily_fluid_activated_naive_CD8_positive_alpha_beta_T_cell
UKB_460K.blood_EOSINOPHIL_COUNT	rs17293632	CD4+ T cells	0.00578092	7.56431	L1	24	ENCFF784UWL_blood_bodily_fluid_stimulated_activated_CD4_positive_alpha_beta_T_cell
UKB_460K.blood_EOSINOPHIL_COUNT	rs17293632	CD4+ T cells	0.00419588	6.49036	L1	24	ENCFF790XQN_blood_bodily_fluid_naive_thymus_derived_CD4_positive_alpha_beta_T_cell
UKB_460K.blood_EOSINOPHIL_COUNT	rs17293632	CD4+ T cells	0.00641743	7.65458	L1	24	ENCFF806NHY_blood_bodily_fluid_CD4_positive_CD25_positive_alpha_beta_regulatory_T_cell
UKB_460K.blood_EOSINOPHIL_COUNT	rs17293632	CD4+ T cells	0.140092	8.21808	L1	24	ENCFF843VVV_ENCFF916NRZ_ENCFF289NXD_blood_bodily_fluid_activated_CD4_positive_alpha_beta_memory_T_cell
UKB_460K.blood_EOSINOPHIL_COUNT	rs17293632	CD4+ T cells	0.240785	8.07123	L1	24	ENCFF896QGC_blood_bodily_fluid_stimulated_activated_CD4_positive_alpha_beta_T_cell
UKB_460K.blood_EOSINOPHIL_COUNT	rs17293632	CD4+ T cells	0.00707632	7.68072	L1	24	ENCFF945VXT_blood_bodily_fluid_stimulated_activated_CD4_positive_alpha_beta_T_cell
UKB_460K.blood_EOSINOPHIL_COUNT	rs17293632	T cells	0.102244	7.92928	L2	14	ENCFF060VND_ENCFF233LPC_blood_bodily_fluid_activated_T_cell
UKB_460K.blood_EOSINOPHIL_COUNT	rs17293632	Th17	0.0294	7.72483	L2	14	ENCFF060YXX_ENCFF200AOX_blood_bodily_fluid_activated_T_helper_17_cell
UKB_460K.blood_EOSINOPHIL_COUNT	rs17293632	Th1	0.0202947	8.00263	L2	14	ENCFF156FHK_blood_bodily_fluid_T_helper_1_cell
UKB_460K.blood_EOSINOPHIL_COUNT	rs17293632	NK cell	0.14923	7.46493	L2	14	ENCFF207RGC_ENCFF240ZJY_blood_bodily_fluid_natural_killer_cell
UKB_460K.blood_EOSINOPHIL_COUNT	rs17293632	CD4+ T cells	0.0165279	7.38769	L2	14	ENCFF295CPY_ENCFF694IFY_blood_bodily_fluid_CD4_positive_alpha_beta_T_cell
UKB_460K.blood_EOSINOPHIL_COUNT	rs17293632	CD4+ T cells	0.00511926	6.69357	L2	14	ENCFF406WIO_blood_bodily_fluid_CD4_positive_CD25_positive_alpha_beta_regulatory_T_cell
UKB_460K.blood_EOSINOPHIL_COUNT	rs17293632	NK cell	0.270338	7.58707	L2	14	ENCFF408GEO_ENCFF447DVQ_blood_bodily_fluid_natural_killer_cell
UKB_460K.blood_EOSINOPHIL_COUNT	rs17293632	CD4+ T cells	0.00640106	7.17107	L2	14	ENCFF440EMT_ENCFF999RBA_blood_bodily_fluid_CD4_positive_CD25_positive_alpha_beta_regulatory_T_cell
UKB_460K.blood_EOSINOPHIL_COUNT	rs17293632	Th17	0.00983283	7.38458	L2	14	ENCFF575MWN_ENCFF209NJW_blood_bodily_fluid_T_helper_17_cell
UKB_460K.blood_EOSINOPHIL_COUNT	rs17293632	CD4+ T cells	0.104264	7.39436	L2	14	ENCFF709FUJ_blood_bodily_fluid_CD4_positive_CD25_positive_alpha_beta_regulatory_T_cell
UKB_460K.blood_EOSINOPHIL_COUNT	rs17293632	CD8+ T cells	0.0189669	7.62371	L2	14	ENCFF746DNB_ENCFF377XTR_blood_bodily_fluid_activated_naive_CD8_positive_alpha_beta_T_cell
UKB_460K.blood_EOSINOPHIL_COUNT	rs17293632	Th1	0.0200352	7.52249	L2	14	ENCFF807SHG_ENCFF503ZDS_blood_bodily_fluid_T_helper_1_cell
UKB_460K.blood_EOSINOPHIL_COUNT	rs17293632	CD4+ T cells	0.015491	7.28201	L2	14	ENCFF811QOJ_ENCFF329UOR_blood_bodily_fluid_CD4_positive_CD25_positive_alpha_beta_regulatory_T_cell
UKB_460K.blood_EOSINOPHIL_COUNT	rs17293632	T cells	0.207779	8.07689	L2	14	ENCFF940OQY_ENCFF356ZKI_blood_bodily_fluid_activated_T_cell
UKB_460K.blood_EOSINOPHIL_COUNT	rs17561351	CD4+ T cells	0.838879	6.65467	L1	2	ENCFF189SHD_blood_bodily_fluid_CD4_positive_alpha_beta_T_cell
UKB_460K.blood_EOSINOPHIL_COUNT	rs17561351	CD4+ T cells	0.166309	6.58874	L1	2	ENCFF363IZB_ENCFF591RWC_ENCFF256WHR_blood_bodily_fluid_CD4_positive_alpha_beta_T_cell
UKB_460K.blood_EOSINOPHIL_COUNT	rs17608	HMPs	0.999775	5.45504	L1	1	ENCFF644AXQ_blood_bodily_fluid_hematopoietic_multipotent_progenitor_cell
UKB_460K.blood_EOSINOPHIL_COUNT	rs17753641	CD4+ T cells	0.119129	7.32296	L1	2	ENCFF258IVA_blood_bodily_fluid_CD4_positive_alpha_beta_T_cell
UKB_460K.blood_EOSINOPHIL_COUNT	rs17753641	CD4+ T cells	0.958994	7.76702	L1	2	ENCFF443UTC_ENCFF447EBX_ENCFF458MRS_blood_bodily_fluid_activated_naive_CD4_positive_alpha_beta_T_cell
UKB_460K.blood_EOSINOPHIL_COUNT	rs17758695	T cells	0.175832	7.92928	L1	5	ENCFF060VND_ENCFF233LPC_blood_bodily_fluid_activated_T_cell
UKB_460K.blood_EOSINOPHIL_COUNT	rs17758695	Th17	0.0527896	7.72483	L1	5	ENCFF060YXX_ENCFF200AOX_blood_bodily_fluid_activated_T_helper_17_cell
UKB_460K.blood_EOSINOPHIL_COUNT	rs17758695	NK cell	0.0523414	7.58707	L1	5	ENCFF408GEO_ENCFF447DVQ_blood_bodily_fluid_natural_killer_cell
UKB_460K.blood_EOSINOPHIL_COUNT	rs17758695	Th1	0.0267944	7.52249	L1	5	ENCFF807SHG_ENCFF503ZDS_blood_bodily_fluid_T_helper_1_cell
UKB_460K.blood_EOSINOPHIL_COUNT	rs17758695	T cells	0.74484	8.07689	L1	5	ENCFF940OQY_ENCFF356ZKI_blood_bodily_fluid_activated_T_cell
UKB_460K.blood_EOSINOPHIL_COUNT	rs17878498	NK cell	0.991018	7.46493	L1	1	ENCFF207RGC_ENCFF240ZJY_blood_bodily_fluid_natural_killer_cell
UKB_460K.blood_EOSINOPHIL_COUNT	rs1805419	T cells	0.173682	7.92928	L1	10	ENCFF060VND_ENCFF233LPC_blood_bodily_fluid_activated_T_cell
UKB_460K.blood_EOSINOPHIL_COUNT	rs1805419	Th17	0.0467234	7.72483	L1	10	ENCFF060YXX_ENCFF200AOX_blood_bodily_fluid_activated_T_helper_17_cell
UKB_460K.blood_EOSINOPHIL_COUNT	rs1805419	NK cell	0.0707932	7.46493	L1	10	ENCFF207RGC_ENCFF240ZJY_blood_bodily_fluid_natural_killer_cell
UKB_460K.blood_EOSINOPHIL_COUNT	rs1805419	CD4+ T cells	0.0137975	7.38769	L1	10	ENCFF295CPY_ENCFF694IFY_blood_bodily_fluid_CD4_positive_alpha_beta_T_cell
UKB_460K.blood_EOSINOPHIL_COUNT	rs1805419	NK cell	0.124666	7.58707	L1	10	ENCFF408GEO_ENCFF447DVQ_blood_bodily_fluid_natural_killer_cell
UKB_460K.blood_EOSINOPHIL_COUNT	rs1805419	CD4+ T cells	0.0585648	7.39436	L1	10	ENCFF709FUJ_blood_bodily_fluid_CD4_positive_CD25_positive_alpha_beta_regulatory_T_cell
UKB_460K.blood_EOSINOPHIL_COUNT	rs1805419	CD4+ T cells	0.0433342	7.32995	L1	10	ENCFF726SZQ_blood_bodily_fluid_CD4_positive_CD25_positive_alpha_beta_regulatory_T_cell
UKB_460K.blood_EOSINOPHIL_COUNT	rs1805419	CD8+ T cells	0.0325296	7.62371	L1	10	ENCFF746DNB_ENCFF377XTR_blood_bodily_fluid_activated_naive_CD8_positive_alpha_beta_T_cell
UKB_460K.blood_EOSINOPHIL_COUNT	rs1805419	T cells	0.459185	8.07689	L1	10	ENCFF940OQY_ENCFF356ZKI_blood_bodily_fluid_activated_T_cell
UKB_460K.blood_EOSINOPHIL_COUNT	rs1805419	CD8+ T cells	0.0123623	7.28876	L1	10	ENCFF977OWA_ENCFF594SKK_blood_bodily_fluid_activated_naive_CD8_positive_alpha_beta_T_cell
UKB_460K.blood_EOSINOPHIL_COUNT	rs189806022	CD4+ T cells	0.999984	6.59993	L1	1	ENCFF158WCY_ENCFF653TLI_blood_bodily_fluid_CD4_positive_alpha_beta_memory_T_cell
UKB_460K.blood_EOSINOPHIL_COUNT	rs189806022	bone marrow CMPs	0.196539	4.08345	L2	11	ENCFF026IDC_bone_element_bone_marrow_common_myeloid_progenitor_CD34_positive
UKB_460K.blood_EOSINOPHIL_COUNT	rs189806022	bone marrow CMPs	0.185677	3.82322	L2	11	ENCFF202UGT_bone_element_bone_marrow_common_myeloid_progenitor_CD34_positive
UKB_460K.blood_EOSINOPHIL_COUNT	rs189806022	bone marrow CMPs	0.18487	3.88864	L2	11	ENCFF416AAY_ENCFF939CFQ_bone_element_bone_marrow_common_myeloid_progenitor_CD34_positive
UKB_460K.blood_EOSINOPHIL_COUNT	rs189806022	bone marrow CMPs	0.330832	4.8976	L2	11	ENCFF526CFK_bone_element_bone_marrow_common_myeloid_progenitor_CD34_positive
UKB_460K.blood_EOSINOPHIL_COUNT	rs189806022	HMPs	0.183012	4.11669	L2	11	ENCFF633NER_blood_bodily_fluid_hematopoietic_multipotent_progenitor_cell
UKB_460K.blood_EOSINOPHIL_COUNT	rs189806022	HMPs	0.693832	5.45504	L2	11	ENCFF644AXQ_blood_bodily_fluid_hematopoietic_multipotent_progenitor_cell
UKB_460K.blood_EOSINOPHIL_COUNT	rs189806022	HMPs	0.184239	3.92102	L2	11	ENCFF648LHT_blood_bodily_fluid_hematopoietic_multipotent_progenitor_cell
UKB_460K.blood_EOSINOPHIL_COUNT	rs189806022	bone marrow CMPs	0.203487	4.34589	L2	11	ENCFF850RIV_ENCFF156DEQ_ENCFF064JOI_bone_element_bone_marrow_common_myeloid_progenitor_CD34_positive
UKB_460K.blood_EOSINOPHIL_COUNT	rs189806022	bone marrow CMPs	0.192894	4.11812	L2	11	ENCFF861NNR_ENCFF457WMD_ENCFF871ZFZ_bone_element_bone_marrow_common_myeloid_progenitor_CD34_positive
UKB_460K.blood_EOSINOPHIL_COUNT	rs189806022	bone marrow CMPs	0.204183	4.08402	L2	11	ENCFF993LPG_bone_element_bone_marrow_common_myeloid_progenitor_CD34_positive
UKB_460K.blood_EOSINOPHIL_COUNT	rs189806022	Mononuclear Phagocytes	0.221726	3.84055	L2	11	Zhang_Mast
UKB_460K.blood_EOSINOPHIL_COUNT	rs191451841	NK cell	0.99999	7.46493	L1	1	ENCFF207RGC_ENCFF240ZJY_blood_bodily_fluid_natural_killer_cell
UKB_460K.blood_EOSINOPHIL_COUNT	rs191451841	CD4+ T cells	0.0588265	5.62594	L2	11	ENCFF288CFM_blood_bodily_fluid_CD4_positive_alpha_beta_T_cell
UKB_460K.blood_EOSINOPHIL_COUNT	rs191451841	T cells	0.0704738	5.88301	L2	11	ENCFF378HTI_blood_bodily_fluid_T_cell
UKB_460K.blood_EOSINOPHIL_COUNT	rs191451841	Mononuclear Phagocytes	0.0104639	4.35172	L2	11	ENCFF389PZY_ENCFF587XGD_ENCFF184NWF_ENCFF496PSJ_blood_bodily_fluid_CD14_positive_monocyte
UKB_460K.blood_EOSINOPHIL_COUNT	rs191451841	T cells	0.0538252	5.68985	L2	11	ENCFF501FTF_blood_bodily_fluid_T_cell
UKB_460K.blood_EOSINOPHIL_COUNT	rs191451841	T cells	0.104489	5.52487	L2	11	ENCFF561DSL_blood_bodily_fluid_T_cell
UKB_460K.blood_EOSINOPHIL_COUNT	rs191451841	HMPs	0.014022	4.11669	L2	11	ENCFF633NER_blood_bodily_fluid_hematopoietic_multipotent_progenitor_cell
UKB_460K.blood_EOSINOPHIL_COUNT	rs191451841	HMPs	0.43354	5.45504	L2	11	ENCFF644AXQ_blood_bodily_fluid_hematopoietic_multipotent_progenitor_cell
UKB_460K.blood_EOSINOPHIL_COUNT	rs191451841	T cells	0.107794	5.65061	L2	11	ENCFF753PTI_blood_bodily_fluid_T_cell
UKB_460K.blood_EOSINOPHIL_COUNT	rs191451841	T cells	0.0356525	5.56752	L2	11	ENCFF829JMH_blood_bodily_fluid_T_cell
UKB_460K.blood_EOSINOPHIL_COUNT	rs191451841	CD4+ T cells	0.0596364	5.71864	L2	11	ENCFF905PYG_blood_bodily_fluid_CD4_positive_alpha_beta_T_cell
UKB_460K.blood_EOSINOPHIL_COUNT	rs191451841	Mononuclear Phagocytes	0.0138859	3.84055	L2	11	Zhang_Mast
UKB_460K.blood_EOSINOPHIL_COUNT	rs2122242	T cells	0.0753949	7.92928	L1	11	ENCFF060VND_ENCFF233LPC_blood_bodily_fluid_activated_T_cell
UKB_460K.blood_EOSINOPHIL_COUNT	rs2122242	Th17	0.0341044	7.72483	L1	11	ENCFF060YXX_ENCFF200AOX_blood_bodily_fluid_activated_T_helper_17_cell
UKB_460K.blood_EOSINOPHIL_COUNT	rs2122242	CD4+ T cells	0.0494407	7.38769	L1	11	ENCFF295CPY_ENCFF694IFY_blood_bodily_fluid_CD4_positive_alpha_beta_T_cell
UKB_460K.blood_EOSINOPHIL_COUNT	rs2122242	CD4+ T cells	0.0337846	7.17107	L1	11	ENCFF440EMT_ENCFF999RBA_blood_bodily_fluid_CD4_positive_CD25_positive_alpha_beta_regulatory_T_cell
UKB_460K.blood_EOSINOPHIL_COUNT	rs2122242	Th17	0.0235903	7.38458	L1	11	ENCFF575MWN_ENCFF209NJW_blood_bodily_fluid_T_helper_17_cell
UKB_460K.blood_EOSINOPHIL_COUNT	rs2122242	CD4+ T cells	0.038995	7.39436	L1	11	ENCFF709FUJ_blood_bodily_fluid_CD4_positive_CD25_positive_alpha_beta_regulatory_T_cell
UKB_460K.blood_EOSINOPHIL_COUNT	rs2122242	CD4+ T cells	0.0762339	7.32995	L1	11	ENCFF726SZQ_blood_bodily_fluid_CD4_positive_CD25_positive_alpha_beta_regulatory_T_cell
UKB_460K.blood_EOSINOPHIL_COUNT	rs2122242	CD8+ T cells	0.0395006	7.62371	L1	11	ENCFF746DNB_ENCFF377XTR_blood_bodily_fluid_activated_naive_CD8_positive_alpha_beta_T_cell
UKB_460K.blood_EOSINOPHIL_COUNT	rs2122242	CD4+ T cells	0.0576597	7.28201	L1	11	ENCFF811QOJ_ENCFF329UOR_blood_bodily_fluid_CD4_positive_CD25_positive_alpha_beta_regulatory_T_cell
UKB_460K.blood_EOSINOPHIL_COUNT	rs2122242	T cells	0.525391	8.07689	L1	11	ENCFF940OQY_ENCFF356ZKI_blood_bodily_fluid_activated_T_cell
UKB_460K.blood_EOSINOPHIL_COUNT	rs2122242	CD8+ T cells	0.0359006	7.28876	L1	11	ENCFF977OWA_ENCFF594SKK_blood_bodily_fluid_activated_naive_CD8_positive_alpha_beta_T_cell
UKB_460K.blood_EOSINOPHIL_COUNT	rs2122242	CD4+ T cells	0.958898	7.70871	L2	2	ENCFF197MIF_blood_bodily_fluid_activated_CD4_positive_alpha_beta_T_cell
UKB_460K.blood_EOSINOPHIL_COUNT	rs2122242	Th1	0.00868001	6.68331	L2	2	ENCFF863TXC_blood_bodily_fluid_T_helper_1_cell
UKB_460K.blood_EOSINOPHIL_COUNT	rs2180086	CD4+ T cells	0.0236516	7.9426	L1	39	ENCFF032VQN_blood_bodily_fluid_activated_CD4_positive_alpha_beta_T_cell
UKB_460K.blood_EOSINOPHIL_COUNT	rs2180086	CD8+ T cells	0.00218519	7.24804	L1	39	ENCFF034DRR_ENCFF417TJV_ENCFF339WFQ_blood_bodily_fluid_stimulated_activated_CD8_positive_alpha_beta_memory_T_cell
UKB_460K.blood_EOSINOPHIL_COUNT	rs2180086	CD4+ T cells	0.00257783	7.08995	L1	39	ENCFF047FBN_blood_bodily_fluid_stimulated_activated_CD4_positive_alpha_beta_T_cell
UKB_460K.blood_EOSINOPHIL_COUNT	rs2180086	CD8+ T cells	0.0216172	7.6031	L1	39	ENCFF058QST_blood_bodily_fluid_stimulated_activated_CD8_positive_alpha_beta_memory_T_cell
UKB_460K.blood_EOSINOPHIL_COUNT	rs2180086	CD8+ T cells	0.0084126	7.38009	L1	39	ENCFF117UBS_blood_bodily_fluid_stimulated_activated_CD8_positive_alpha_beta_memory_T_cell
UKB_460K.blood_EOSINOPHIL_COUNT	rs2180086	T cells	0.0604415	7.98928	L1	39	ENCFF142QXQ_blood_bodily_fluid_activated_T_cell
UKB_460K.blood_EOSINOPHIL_COUNT	rs2180086	T cells	0.00332125	7.20752	L1	39	ENCFF147PAF_blood_bodily_fluid_activated_T_cell
UKB_460K.blood_EOSINOPHIL_COUNT	rs2180086	CD4+ T cells	0.0023668	7.00675	L1	39	ENCFF151XQY_blood_bodily_fluid_stimulated_activated_CD4_positive_alpha_beta_T_cell
UKB_460K.blood_EOSINOPHIL_COUNT	rs2180086	Th1	0.0175173	8.00263	L1	39	ENCFF156FHK_blood_bodily_fluid_T_helper_1_cell
UKB_460K.blood_EOSINOPHIL_COUNT	rs2180086	CD8+ T cells	0.0316487	7.70522	L1	39	ENCFF166XFX_blood_bodily_fluid_activated_CD8_positive_alpha_beta_memory_T_cell
UKB_460K.blood_EOSINOPHIL_COUNT	rs2180086	CD4+ T cells	0.0337254	8.15385	L1	39	ENCFF174GJX_blood_bodily_fluid_stimulated_activated_CD4_positive_alpha_beta_T_cell
UKB_460K.blood_EOSINOPHIL_COUNT	rs2180086	CD4+ T cells	0.00354362	7.31581	L1	39	ENCFF176HTM_blood_bodily_fluid_stimulated_activated_CD4_positive_alpha_beta_T_cell
UKB_460K.blood_EOSINOPHIL_COUNT	rs2180086	CD4+ T cells	0.0086909	7.70871	L1	39	ENCFF197MIF_blood_bodily_fluid_activated_CD4_positive_alpha_beta_T_cell
UKB_460K.blood_EOSINOPHIL_COUNT	rs2180086	CD4+ T cells	0.0103723	7.74596	L1	39	ENCFF240PRJ_blood_bodily_fluid_activated_CD4_positive_alpha_beta_T_cell
UKB_460K.blood_EOSINOPHIL_COUNT	rs2180086	CD4+ T cells	0.0341079	8.05953	L1	39	ENCFF301LEA_blood_bodily_fluid_activated_CD4_positive_alpha_beta_T_cell
UKB_460K.blood_EOSINOPHIL_COUNT	rs2180086	CD8+ T cells	0.035819	7.75691	L1	39	ENCFF330JQQ_blood_bodily_fluid_stimulated_activated_CD8_positive_alpha_beta_memory_T_cell
UKB_460K.blood_EOSINOPHIL_COUNT	rs2180086	CD4+ T cells	0.00810274	7.72088	L1	39	ENCFF355HKW_blood_bodily_fluid_stimulated_activated_CD4_positive_alpha_beta_T_cell
UKB_460K.blood_EOSINOPHIL_COUNT	rs2180086	CD4+ T cells	0.0162496	7.76702	L1	39	ENCFF443UTC_ENCFF447EBX_ENCFF458MRS_blood_bodily_fluid_activated_naive_CD4_positive_alpha_beta_T_cell
UKB_460K.blood_EOSINOPHIL_COUNT	rs2180086	CD8+ T cells	0.0742933	7.995	L1	39	ENCFF485ZYC_blood_bodily_fluid_stimulated_activated_naive_CD8_positive_alpha_beta_T_cell
UKB_460K.blood_EOSINOPHIL_COUNT	rs2180086	CD4+ T cells	0.00570753	7.63429	L1	39	ENCFF510AEM_blood_bodily_fluid_activated_CD4_positive_alpha_beta_T_cell
UKB_460K.blood_EOSINOPHIL_COUNT	rs2180086	Th2	0.012151	7.63777	L1	39	ENCFF561ETS_blood_bodily_fluid_T_helper_2_cell
UKB_460K.blood_EOSINOPHIL_COUNT	rs2180086	CD8+ T cells	0.00411853	7.40397	L1	39	ENCFF596NYW_blood_bodily_fluid_stimulated_activated_CD8_positive_alpha_beta_memory_T_cell
UKB_460K.blood_EOSINOPHIL_COUNT	rs2180086	CD8+ T cells	0.106894	8.15932	L1	39	ENCFF602LTQ_ENCFF599ITG_ENCFF135PTF_blood_bodily_fluid_activated_CD8_positive_alpha_beta_T_cell
UKB_460K.blood_EOSINOPHIL_COUNT	rs2180086	CD4+ T cells	0.0262246	7.90284	L1	39	ENCFF635EBG_blood_bodily_fluid_activated_CD4_positive_alpha_beta_T_cell
UKB_460K.blood_EOSINOPHIL_COUNT	rs2180086	CD4+ T cells	0.00537809	7.44713	L1	39	ENCFF697IRZ_blood_bodily_fluid_stimulated_activated_CD4_positive_alpha_beta_T_cell
UKB_460K.blood_EOSINOPHIL_COUNT	rs2180086	CD8+ T cells	0.0184158	7.77249	L1	39	ENCFF707PGX_blood_bodily_fluid_activated_naive_CD8_positive_alpha_beta_T_cell
UKB_460K.blood_EOSINOPHIL_COUNT	rs2180086	CD8+ T cells	0.00695525	7.42095	L1	39	ENCFF710XDE_ENCFF006ONU_ENCFF169ABO_blood_bodily_fluid_stimulated_activated_naive_CD8_positive_alpha_beta_T_cell
UKB_460K.blood_EOSINOPHIL_COUNT	rs2180086	CD4+ T cells	0.00468585	7.07903	L1	39	ENCFF719PPB_blood_bodily_fluid_activated_CD4_positive_alpha_beta_T_cell
UKB_460K.blood_EOSINOPHIL_COUNT	rs2180086	T cells	0.0026979	7.11325	L1	39	ENCFF724QAK_blood_bodily_fluid_activated_T_cell
UKB_460K.blood_EOSINOPHIL_COUNT	rs2180086	CD4+ T cells	0.00458492	7.56431	L1	39	ENCFF784UWL_blood_bodily_fluid_stimulated_activated_CD4_positive_alpha_beta_T_cell
UKB_460K.blood_EOSINOPHIL_COUNT	rs2180086	T cells	0.0475722	8.02299	L1	39	ENCFF788LCO_blood_bodily_fluid_activated_T_cell
UKB_460K.blood_EOSINOPHIL_COUNT	rs2180086	CD4+ T cells	0.00205794	6.97647	L1	39	ENCFF788MVG_blood_bodily_fluid_stimulated_activated_CD4_positive_alpha_beta_T_cell
UKB_460K.blood_EOSINOPHIL_COUNT	rs2180086	CD4+ T cells	0.00230116	6.99244	L1	39	ENCFF789HOF_blood_bodily_fluid_stimulated_activated_CD4_positive_alpha_beta_T_cell
UKB_460K.blood_EOSINOPHIL_COUNT	rs2180086	CD4+ T cells	0.00384963	6.49036	L1	39	ENCFF790XQN_blood_bodily_fluid_naive_thymus_derived_CD4_positive_alpha_beta_T_cell
UKB_460K.blood_EOSINOPHIL_COUNT	rs2180086	CD4+ T cells	0.00519467	7.65458	L1	39	ENCFF806NHY_blood_bodily_fluid_CD4_positive_CD25_positive_alpha_beta_regulatory_T_cell
UKB_460K.blood_EOSINOPHIL_COUNT	rs2180086	CD4+ T cells	0.00595196	7.42496	L1	39	ENCFF816PGR_blood_bodily_fluid_activated_CD4_positive_alpha_beta_T_cell
UKB_460K.blood_EOSINOPHIL_COUNT	rs2180086	CD4+ T cells	0.114159	8.21808	L1	39	ENCFF843VVV_ENCFF916NRZ_ENCFF289NXD_blood_bodily_fluid_activated_CD4_positive_alpha_beta_memory_T_cell
UKB_460K.blood_EOSINOPHIL_COUNT	rs2180086	CD4+ T cells	0.201331	8.07123	L1	39	ENCFF896QGC_blood_bodily_fluid_stimulated_activated_CD4_positive_alpha_beta_T_cell
UKB_460K.blood_EOSINOPHIL_COUNT	rs2180086	CD4+ T cells	0.00584869	7.68072	L1	39	ENCFF945VXT_blood_bodily_fluid_stimulated_activated_CD4_positive_alpha_beta_T_cell
UKB_460K.blood_EOSINOPHIL_COUNT	rs2180086	CD4+ T cells	0.0236516	7.9426	L2	18	ENCFF032VQN_blood_bodily_fluid_activated_CD4_positive_alpha_beta_T_cell
UKB_460K.blood_EOSINOPHIL_COUNT	rs2180086	T cells	0.0957978	7.92928	L2	18	ENCFF060VND_ENCFF233LPC_blood_bodily_fluid_activated_T_cell
UKB_460K.blood_EOSINOPHIL_COUNT	rs2180086	Th17	0.0284084	7.72483	L2	18	ENCFF060YXX_ENCFF200AOX_blood_bodily_fluid_activated_T_helper_17_cell
UKB_460K.blood_EOSINOPHIL_COUNT	rs2180086	Th1	0.0175173	8.00263	L2	18	ENCFF156FHK_blood_bodily_fluid_T_helper_1_cell
UKB_460K.blood_EOSINOPHIL_COUNT	rs2180086	NK cell	0.130093	7.46493	L2	18	ENCFF207RGC_ENCFF240ZJY_blood_bodily_fluid_natural_killer_cell
UKB_460K.blood_EOSINOPHIL_COUNT	rs2180086	CD4+ T cells	0.0153656	7.38769	L2	18	ENCFF295CPY_ENCFF694IFY_blood_bodily_fluid_CD4_positive_alpha_beta_T_cell
UKB_460K.blood_EOSINOPHIL_COUNT	rs2180086	CD4+ T cells	0.0341079	8.05953	L2	18	ENCFF301LEA_blood_bodily_fluid_activated_CD4_positive_alpha_beta_T_cell
UKB_460K.blood_EOSINOPHIL_COUNT	rs2180086	CD4+ T cells	0.00448169	6.69357	L2	18	ENCFF406WIO_blood_bodily_fluid_CD4_positive_CD25_positive_alpha_beta_regulatory_T_cell
UKB_460K.blood_EOSINOPHIL_COUNT	rs2180086	NK cell	0.241531	7.58707	L2	18	ENCFF408GEO_ENCFF447DVQ_blood_bodily_fluid_natural_killer_cell
UKB_460K.blood_EOSINOPHIL_COUNT	rs2180086	CD4+ T cells	0.00572805	7.17107	L2	18	ENCFF440EMT_ENCFF999RBA_blood_bodily_fluid_CD4_positive_CD25_positive_alpha_beta_regulatory_T_cell
UKB_460K.blood_EOSINOPHIL_COUNT	rs2180086	Th17	0.00916064	7.38458	L2	18	ENCFF575MWN_ENCFF209NJW_blood_bodily_fluid_T_helper_17_cell
UKB_460K.blood_EOSINOPHIL_COUNT	rs2180086	CD4+ T cells	0.0918433	7.39436	L2	18	ENCFF709FUJ_blood_bodily_fluid_CD4_positive_CD25_positive_alpha_beta_regulatory_T_cell
UKB_460K.blood_EOSINOPHIL_COUNT	rs2180086	CD4+ T cells	0.0640112	7.32995	L2	18	ENCFF726SZQ_blood_bodily_fluid_CD4_positive_CD25_positive_alpha_beta_regulatory_T_cell
UKB_460K.blood_EOSINOPHIL_COUNT	rs2180086	CD8+ T cells	0.0174629	7.62371	L2	18	ENCFF746DNB_ENCFF377XTR_blood_bodily_fluid_activated_naive_CD8_positive_alpha_beta_T_cell
UKB_460K.blood_EOSINOPHIL_COUNT	rs2180086	Th1	0.0182798	7.52249	L2	18	ENCFF807SHG_ENCFF503ZDS_blood_bodily_fluid_T_helper_1_cell
UKB_460K.blood_EOSINOPHIL_COUNT	rs2180086	CD4+ T cells	0.0138295	7.28201	L2	18	ENCFF811QOJ_ENCFF329UOR_blood_bodily_fluid_CD4_positive_CD25_positive_alpha_beta_regulatory_T_cell
UKB_460K.blood_EOSINOPHIL_COUNT	rs2180086	T cells	0.201084	8.07689	L2	18	ENCFF940OQY_ENCFF356ZKI_blood_bodily_fluid_activated_T_cell
UKB_460K.blood_EOSINOPHIL_COUNT	rs2180086	CD8+ T cells	0.0119905	7.28876	L2	18	ENCFF977OWA_ENCFF594SKK_blood_bodily_fluid_activated_naive_CD8_positive_alpha_beta_T_cell
UKB_460K.blood_EOSINOPHIL_COUNT	rs2223043	T cells	0.123546	7.92928	L1	7	ENCFF060VND_ENCFF233LPC_blood_bodily_fluid_activated_T_cell
UKB_460K.blood_EOSINOPHIL_COUNT	rs2223043	Th17	0.0339229	7.72483	L1	7	ENCFF060YXX_ENCFF200AOX_blood_bodily_fluid_activated_T_helper_17_cell
UKB_460K.blood_EOSINOPHIL_COUNT	rs2223043	NK cell	0.0373125	7.46493	L1	7	ENCFF207RGC_ENCFF240ZJY_blood_bodily_fluid_natural_killer_cell
UKB_460K.blood_EOSINOPHIL_COUNT	rs2223043	NK cell	0.105719	7.58707	L1	7	ENCFF408GEO_ENCFF447DVQ_blood_bodily_fluid_natural_killer_cell
UKB_460K.blood_EOSINOPHIL_COUNT	rs2223043	CD8+ T cells	0.0327904	7.62371	L1	7	ENCFF746DNB_ENCFF377XTR_blood_bodily_fluid_activated_naive_CD8_positive_alpha_beta_T_cell
UKB_460K.blood_EOSINOPHIL_COUNT	rs2223043	Th1	0.016596	7.52249	L1	7	ENCFF807SHG_ENCFF503ZDS_blood_bodily_fluid_T_helper_1_cell
UKB_460K.blood_EOSINOPHIL_COUNT	rs2223043	T cells	0.660551	8.07689	L1	7	ENCFF940OQY_ENCFF356ZKI_blood_bodily_fluid_activated_T_cell
UKB_460K.blood_EOSINOPHIL_COUNT	rs2239633	CD8+ T cells	0.00451759	7.24804	L1	21	ENCFF034DRR_ENCFF417TJV_ENCFF339WFQ_blood_bodily_fluid_stimulated_activated_CD8_positive_alpha_beta_memory_T_cell
UKB_460K.blood_EOSINOPHIL_COUNT	rs2239633	CD8+ T cells	0.034475	7.6031	L1	21	ENCFF058QST_blood_bodily_fluid_stimulated_activated_CD8_positive_alpha_beta_memory_T_cell
UKB_460K.blood_EOSINOPHIL_COUNT	rs2239633	T cells	0.078198	7.98928	L1	21	ENCFF142QXQ_blood_bodily_fluid_activated_T_cell
UKB_460K.blood_EOSINOPHIL_COUNT	rs2239633	Th1	0.0321997	8.00263	L1	21	ENCFF156FHK_blood_bodily_fluid_T_helper_1_cell
UKB_460K.blood_EOSINOPHIL_COUNT	rs2239633	CD8+ T cells	0.0496212	7.70522	L1	21	ENCFF166XFX_blood_bodily_fluid_activated_CD8_positive_alpha_beta_memory_T_cell
UKB_460K.blood_EOSINOPHIL_COUNT	rs2239633	CD4+ T cells	0.0351851	8.15385	L1	21	ENCFF174GJX_blood_bodily_fluid_stimulated_activated_CD4_positive_alpha_beta_T_cell
UKB_460K.blood_EOSINOPHIL_COUNT	rs2239633	CD4+ T cells	0.00741597	7.72088	L1	21	ENCFF355HKW_blood_bodily_fluid_stimulated_activated_CD4_positive_alpha_beta_T_cell
UKB_460K.blood_EOSINOPHIL_COUNT	rs2239633	CD4+ T cells	0.0129694	7.76702	L1	21	ENCFF443UTC_ENCFF447EBX_ENCFF458MRS_blood_bodily_fluid_activated_naive_CD4_positive_alpha_beta_T_cell
UKB_460K.blood_EOSINOPHIL_COUNT	rs2239633	CD8+ T cells	0.109058	7.995	L1	21	ENCFF485ZYC_blood_bodily_fluid_stimulated_activated_naive_CD8_positive_alpha_beta_T_cell
UKB_460K.blood_EOSINOPHIL_COUNT	rs2239633	CD4+ T cells	0.00490501	7.63429	L1	21	ENCFF510AEM_blood_bodily_fluid_activated_CD4_positive_alpha_beta_T_cell
UKB_460K.blood_EOSINOPHIL_COUNT	rs2239633	CD8+ T cells	0.127834	8.15932	L1	21	ENCFF602LTQ_ENCFF599ITG_ENCFF135PTF_blood_bodily_fluid_activated_CD8_positive_alpha_beta_T_cell
UKB_460K.blood_EOSINOPHIL_COUNT	rs2239633	CD4+ T cells	0.0279525	7.90284	L1	21	ENCFF635EBG_blood_bodily_fluid_activated_CD4_positive_alpha_beta_T_cell
UKB_460K.blood_EOSINOPHIL_COUNT	rs2239633	CD4+ T cells	0.00620843	7.44713	L1	21	ENCFF697IRZ_blood_bodily_fluid_stimulated_activated_CD4_positive_alpha_beta_T_cell
UKB_460K.blood_EOSINOPHIL_COUNT	rs2239633	CD8+ T cells	0.025812	7.77249	L1	21	ENCFF707PGX_blood_bodily_fluid_activated_naive_CD8_positive_alpha_beta_T_cell
UKB_460K.blood_EOSINOPHIL_COUNT	rs2239633	CD8+ T cells	0.0110569	7.42095	L1	21	ENCFF710XDE_ENCFF006ONU_ENCFF169ABO_blood_bodily_fluid_stimulated_activated_naive_CD8_positive_alpha_beta_T_cell
UKB_460K.blood_EOSINOPHIL_COUNT	rs2239633	CD4+ T cells	0.00452252	7.07903	L1	21	ENCFF719PPB_blood_bodily_fluid_activated_CD4_positive_alpha_beta_T_cell
UKB_460K.blood_EOSINOPHIL_COUNT	rs2239633	T cells	0.0455635	8.02299	L1	21	ENCFF788LCO_blood_bodily_fluid_activated_T_cell
UKB_460K.blood_EOSINOPHIL_COUNT	rs2239633	CD4+ T cells	0.00632145	7.42496	L1	21	ENCFF816PGR_blood_bodily_fluid_activated_CD4_positive_alpha_beta_T_cell
UKB_460K.blood_EOSINOPHIL_COUNT	rs2239633	CD4+ T cells	0.119858	8.21808	L1	21	ENCFF843VVV_ENCFF916NRZ_ENCFF289NXD_blood_bodily_fluid_activated_CD4_positive_alpha_beta_memory_T_cell
UKB_460K.blood_EOSINOPHIL_COUNT	rs2239633	CD4+ T cells	0.230326	8.07123	L1	21	ENCFF896QGC_blood_bodily_fluid_stimulated_activated_CD4_positive_alpha_beta_T_cell
UKB_460K.blood_EOSINOPHIL_COUNT	rs2239633	CD4+ T cells	0.00611817	7.68072	L1	21	ENCFF945VXT_blood_bodily_fluid_stimulated_activated_CD4_positive_alpha_beta_T_cell
UKB_460K.blood_EOSINOPHIL_COUNT	rs2239633	Th17	0.058074	7.72483	L2	15	ENCFF060YXX_ENCFF200AOX_blood_bodily_fluid_activated_T_helper_17_cell
UKB_460K.blood_EOSINOPHIL_COUNT	rs2239633	Th1	0.0321997	8.00263	L2	15	ENCFF156FHK_blood_bodily_fluid_T_helper_1_cell
UKB_460K.blood_EOSINOPHIL_COUNT	rs2239633	CD4+ T cells	0.0278269	7.38769	L2	15	ENCFF295CPY_ENCFF694IFY_blood_bodily_fluid_CD4_positive_alpha_beta_T_cell
UKB_460K.blood_EOSINOPHIL_COUNT	rs2239633	Treg	0.00712901	7.38223	L2	15	ENCFF308FQH_blood_bodily_fluid_CD4_positive_CD25_positive_alpha_beta_regulatory_T_cell
UKB_460K.blood_EOSINOPHIL_COUNT	rs2239633	CD4+ T cells	0.00433431	6.32318	L2	15	ENCFF398ODB_blood_bodily_fluid_CD4_positive_CD25_positive_alpha_beta_regulatory_T_cell
UKB_460K.blood_EOSINOPHIL_COUNT	rs2239633	CD4+ T cells	0.00893555	6.69357	L2	15	ENCFF406WIO_blood_bodily_fluid_CD4_positive_CD25_positive_alpha_beta_regulatory_T_cell
UKB_460K.blood_EOSINOPHIL_COUNT	rs2239633	CD4+ T cells	0.0101206	7.17107	L2	15	ENCFF440EMT_ENCFF999RBA_blood_bodily_fluid_CD4_positive_CD25_positive_alpha_beta_regulatory_T_cell
UKB_460K.blood_EOSINOPHIL_COUNT	rs2239633	CD8+ T cells	0.00398566	7.07808	L2	15	ENCFF483GED_ENCFF525DJA_blood_bodily_fluid_activated_naive_CD8_positive_alpha_beta_T_cell
UKB_460K.blood_EOSINOPHIL_COUNT	rs2239633	CD4+ T cells	0.21275	7.39436	L2	15	ENCFF709FUJ_blood_bodily_fluid_CD4_positive_CD25_positive_alpha_beta_regulatory_T_cell
UKB_460K.blood_EOSINOPHIL_COUNT	rs2239633	CD4+ T cells	0.12935	7.32995	L2	15	ENCFF726SZQ_blood_bodily_fluid_CD4_positive_CD25_positive_alpha_beta_regulatory_T_cell
UKB_460K.blood_EOSINOPHIL_COUNT	rs2239633	CD8+ T cells	0.0316617	7.62371	L2	15	ENCFF746DNB_ENCFF377XTR_blood_bodily_fluid_activated_naive_CD8_positive_alpha_beta_T_cell
UKB_460K.blood_EOSINOPHIL_COUNT	rs2239633	Th1	0.0364193	7.52249	L2	15	ENCFF807SHG_ENCFF503ZDS_blood_bodily_fluid_T_helper_1_cell
UKB_460K.blood_EOSINOPHIL_COUNT	rs2239633	CD4+ T cells	0.0251277	7.28201	L2	15	ENCFF811QOJ_ENCFF329UOR_blood_bodily_fluid_CD4_positive_CD25_positive_alpha_beta_regulatory_T_cell
UKB_460K.blood_EOSINOPHIL_COUNT	rs2239633	T cells	0.37156	8.07689	L2	15	ENCFF940OQY_ENCFF356ZKI_blood_bodily_fluid_activated_T_cell
UKB_460K.blood_EOSINOPHIL_COUNT	rs2239633	CD8+ T cells	0.0215819	7.28876	L2	15	ENCFF977OWA_ENCFF594SKK_blood_bodily_fluid_activated_naive_CD8_positive_alpha_beta_T_cell
UKB_460K.blood_EOSINOPHIL_COUNT	rs28567906	CD4+ T cells	0.0669873	5.751	L1	2	ENCFF816CVK_ENCFF639YOF_blood_bodily_fluid_naive_thymus_derived_CD4_positive_alpha_beta_T_cell
UKB_460K.blood_EOSINOPHIL_COUNT	rs28567906	CD4+ T cells	0.940108	6.17675	L1	2	ENCFF819JGV_blood_bodily_fluid_activated_naive_CD4_positive_alpha_beta_T_cell
UKB_460K.blood_EOSINOPHIL_COUNT	rs2868829	CD4+ T cells	0.195509	7.9426	L1	9	ENCFF032VQN_blood_bodily_fluid_activated_CD4_positive_alpha_beta_T_cell
UKB_460K.blood_EOSINOPHIL_COUNT	rs2868829	Th1	0.156148	8.00263	L1	9	ENCFF156FHK_blood_bodily_fluid_T_helper_1_cell
UKB_460K.blood_EOSINOPHIL_COUNT	rs2868829	CD4+ T cells	0.0746582	7.70871	L1	9	ENCFF197MIF_blood_bodily_fluid_activated_CD4_positive_alpha_beta_T_cell
UKB_460K.blood_EOSINOPHIL_COUNT	rs2868829	CD4+ T cells	0.0899251	7.74596	L1	9	ENCFF240PRJ_blood_bodily_fluid_activated_CD4_positive_alpha_beta_T_cell
UKB_460K.blood_EOSINOPHIL_COUNT	rs2868829	CD4+ T cells	0.28554	8.05953	L1	9	ENCFF301LEA_blood_bodily_fluid_activated_CD4_positive_alpha_beta_T_cell
UKB_460K.blood_EOSINOPHIL_COUNT	rs2868829	Treg	0.00942784	7.38223	L1	9	ENCFF308FQH_blood_bodily_fluid_CD4_positive_CD25_positive_alpha_beta_regulatory_T_cell
UKB_460K.blood_EOSINOPHIL_COUNT	rs2868829	Th2	0.0905399	7.63777	L1	9	ENCFF561ETS_blood_bodily_fluid_T_helper_2_cell
UKB_460K.blood_EOSINOPHIL_COUNT	rs2868829	CD4+ T cells	0.0283531	6.49036	L1	9	ENCFF790XQN_blood_bodily_fluid_naive_thymus_derived_CD4_positive_alpha_beta_T_cell
UKB_460K.blood_EOSINOPHIL_COUNT	rs2868829	CD4+ T cells	0.0394544	7.65458	L1	9	ENCFF806NHY_blood_bodily_fluid_CD4_positive_CD25_positive_alpha_beta_regulatory_T_cell
UKB_460K.blood_EOSINOPHIL_COUNT	rs2868829	T cells	0.0721072	7.92928	L2	11	ENCFF060VND_ENCFF233LPC_blood_bodily_fluid_activated_T_cell
UKB_460K.blood_EOSINOPHIL_COUNT	rs2868829	Th17	0.030931	7.72483	L2	11	ENCFF060YXX_ENCFF200AOX_blood_bodily_fluid_activated_T_helper_17_cell
UKB_460K.blood_EOSINOPHIL_COUNT	rs2868829	NK cell	0.0363187	7.46493	L2	11	ENCFF207RGC_ENCFF240ZJY_blood_bodily_fluid_natural_killer_cell
UKB_460K.blood_EOSINOPHIL_COUNT	rs2868829	CD4+ T cells	0.0376541	7.38769	L2	11	ENCFF295CPY_ENCFF694IFY_blood_bodily_fluid_CD4_positive_alpha_beta_T_cell
UKB_460K.blood_EOSINOPHIL_COUNT	rs2868829	NK cell	0.177617	7.58707	L2	11	ENCFF408GEO_ENCFF447DVQ_blood_bodily_fluid_natural_killer_cell
UKB_460K.blood_EOSINOPHIL_COUNT	rs2868829	Th17	0.0170299	7.38458	L2	11	ENCFF575MWN_ENCFF209NJW_blood_bodily_fluid_T_helper_17_cell
UKB_460K.blood_EOSINOPHIL_COUNT	rs2868829	CD4+ T cells	0.0328857	7.39436	L2	11	ENCFF709FUJ_blood_bodily_fluid_CD4_positive_CD25_positive_alpha_beta_regulatory_T_cell
UKB_460K.blood_EOSINOPHIL_COUNT	rs2868829	CD8+ T cells	0.0387313	7.62371	L2	11	ENCFF746DNB_ENCFF377XTR_blood_bodily_fluid_activated_naive_CD8_positive_alpha_beta_T_cell
UKB_460K.blood_EOSINOPHIL_COUNT	rs2868829	Th1	0.0145321	7.52249	L2	11	ENCFF807SHG_ENCFF503ZDS_blood_bodily_fluid_T_helper_1_cell
UKB_460K.blood_EOSINOPHIL_COUNT	rs2868829	T cells	0.478753	8.07689	L2	11	ENCFF940OQY_ENCFF356ZKI_blood_bodily_fluid_activated_T_cell
UKB_460K.blood_EOSINOPHIL_COUNT	rs2868829	CD8+ T cells	0.0352011	7.28876	L2	11	ENCFF977OWA_ENCFF594SKK_blood_bodily_fluid_activated_naive_CD8_positive_alpha_beta_T_cell
UKB_460K.blood_EOSINOPHIL_COUNT	rs2893907	dendritic cells	0.993408	5.07555	L1	1	ENCFF389RQE_blood_bodily_fluid_CD1c_positive_myeloid_dendritic_cell
UKB_460K.blood_EOSINOPHIL_COUNT	rs291040	T cells	0.146307	7.92928	L1	3	ENCFF060VND_ENCFF233LPC_blood_bodily_fluid_activated_T_cell
UKB_460K.blood_EOSINOPHIL_COUNT	rs291040	Th17	0.0614921	7.72483	L1	3	ENCFF060YXX_ENCFF200AOX_blood_bodily_fluid_activated_T_helper_17_cell
UKB_460K.blood_EOSINOPHIL_COUNT	rs291040	T cells	0.803239	8.07689	L1	3	ENCFF940OQY_ENCFF356ZKI_blood_bodily_fluid_activated_T_cell
UKB_460K.blood_EOSINOPHIL_COUNT	rs2960422	dendritic cells	0.999996	5.07555	L1	1	ENCFF389RQE_blood_bodily_fluid_CD1c_positive_myeloid_dendritic_cell
UKB_460K.blood_EOSINOPHIL_COUNT	rs3024971	T cells	0.260011	7.92928	L1	4	ENCFF060VND_ENCFF233LPC_blood_bodily_fluid_activated_T_cell
UKB_460K.blood_EOSINOPHIL_COUNT	rs3024971	Th17	0.0842534	7.72483	L1	4	ENCFF060YXX_ENCFF200AOX_blood_bodily_fluid_activated_T_helper_17_cell
UKB_460K.blood_EOSINOPHIL_COUNT	rs3024971	CD8+ T cells	0.0472783	7.62371	L1	4	ENCFF746DNB_ENCFF377XTR_blood_bodily_fluid_activated_naive_CD8_positive_alpha_beta_T_cell
UKB_460K.blood_EOSINOPHIL_COUNT	rs3024971	T cells	0.677936	8.07689	L1	4	ENCFF940OQY_ENCFF356ZKI_blood_bodily_fluid_activated_T_cell
UKB_460K.blood_EOSINOPHIL_COUNT	rs3216621	CD4+ T cells	0.0236236	7.9426	L1	39	ENCFF032VQN_blood_bodily_fluid_activated_CD4_positive_alpha_beta_T_cell
UKB_460K.blood_EOSINOPHIL_COUNT	rs3216621	CD8+ T cells	0.00218292	7.24804	L1	39	ENCFF034DRR_ENCFF417TJV_ENCFF339WFQ_blood_bodily_fluid_stimulated_activated_CD8_positive_alpha_beta_memory_T_cell
UKB_460K.blood_EOSINOPHIL_COUNT	rs3216621	CD4+ T cells	0.00258136	7.08995	L1	39	ENCFF047FBN_blood_bodily_fluid_stimulated_activated_CD4_positive_alpha_beta_T_cell
UKB_460K.blood_EOSINOPHIL_COUNT	rs3216621	CD8+ T cells	0.0215658	7.6031	L1	39	ENCFF058QST_blood_bodily_fluid_stimulated_activated_CD8_positive_alpha_beta_memory_T_cell
UKB_460K.blood_EOSINOPHIL_COUNT	rs3216621	CD8+ T cells	0.00838669	7.38009	L1	39	ENCFF117UBS_blood_bodily_fluid_stimulated_activated_CD8_positive_alpha_beta_memory_T_cell
UKB_460K.blood_EOSINOPHIL_COUNT	rs3216621	T cells	0.060283	7.98928	L1	39	ENCFF142QXQ_blood_bodily_fluid_activated_T_cell
UKB_460K.blood_EOSINOPHIL_COUNT	rs3216621	T cells	0.00331641	7.20752	L1	39	ENCFF147PAF_blood_bodily_fluid_activated_T_cell
UKB_460K.blood_EOSINOPHIL_COUNT	rs3216621	CD4+ T cells	0.00236902	7.00675	L1	39	ENCFF151XQY_blood_bodily_fluid_stimulated_activated_CD4_positive_alpha_beta_T_cell
UKB_460K.blood_EOSINOPHIL_COUNT	rs3216621	Th1	0.0175695	8.00263	L1	39	ENCFF156FHK_blood_bodily_fluid_T_helper_1_cell
UKB_460K.blood_EOSINOPHIL_COUNT	rs3216621	CD8+ T cells	0.0315506	7.70522	L1	39	ENCFF166XFX_blood_bodily_fluid_activated_CD8_positive_alpha_beta_memory_T_cell
UKB_460K.blood_EOSINOPHIL_COUNT	rs3216621	CD4+ T cells	0.0337619	8.15385	L1	39	ENCFF174GJX_blood_bodily_fluid_stimulated_activated_CD4_positive_alpha_beta_T_cell
UKB_460K.blood_EOSINOPHIL_COUNT	rs3216621	CD4+ T cells	0.00354253	7.31581	L1	39	ENCFF176HTM_blood_bodily_fluid_stimulated_activated_CD4_positive_alpha_beta_T_cell
UKB_460K.blood_EOSINOPHIL_COUNT	rs3216621	CD4+ T cells	0.00868531	7.70871	L1	39	ENCFF197MIF_blood_bodily_fluid_activated_CD4_positive_alpha_beta_T_cell
UKB_460K.blood_EOSINOPHIL_COUNT	rs3216621	CD4+ T cells	0.0103683	7.74596	L1	39	ENCFF240PRJ_blood_bodily_fluid_activated_CD4_positive_alpha_beta_T_cell
UKB_460K.blood_EOSINOPHIL_COUNT	rs3216621	CD4+ T cells	0.0340596	8.05953	L1	39	ENCFF301LEA_blood_bodily_fluid_activated_CD4_positive_alpha_beta_T_cell
UKB_460K.blood_EOSINOPHIL_COUNT	rs3216621	CD8+ T cells	0.0357777	7.75691	L1	39	ENCFF330JQQ_blood_bodily_fluid_stimulated_activated_CD8_positive_alpha_beta_memory_T_cell
UKB_460K.blood_EOSINOPHIL_COUNT	rs3216621	CD4+ T cells	0.00812602	7.72088	L1	39	ENCFF355HKW_blood_bodily_fluid_stimulated_activated_CD4_positive_alpha_beta_T_cell
UKB_460K.blood_EOSINOPHIL_COUNT	rs3216621	CD4+ T cells	0.0163346	7.76702	L1	39	ENCFF443UTC_ENCFF447EBX_ENCFF458MRS_blood_bodily_fluid_activated_naive_CD4_positive_alpha_beta_T_cell
UKB_460K.blood_EOSINOPHIL_COUNT	rs3216621	CD8+ T cells	0.074147	7.995	L1	39	ENCFF485ZYC_blood_bodily_fluid_stimulated_activated_naive_CD8_positive_alpha_beta_T_cell
UKB_460K.blood_EOSINOPHIL_COUNT	rs3216621	CD4+ T cells	0.00572902	7.63429	L1	39	ENCFF510AEM_blood_bodily_fluid_activated_CD4_positive_alpha_beta_T_cell
UKB_460K.blood_EOSINOPHIL_COUNT	rs3216621	Th2	0.0121728	7.63777	L1	39	ENCFF561ETS_blood_bodily_fluid_T_helper_2_cell
UKB_460K.blood_EOSINOPHIL_COUNT	rs3216621	CD8+ T cells	0.00411147	7.40397	L1	39	ENCFF596NYW_blood_bodily_fluid_stimulated_activated_CD8_positive_alpha_beta_memory_T_cell
UKB_460K.blood_EOSINOPHIL_COUNT	rs3216621	CD8+ T cells	0.106906	8.15932	L1	39	ENCFF602LTQ_ENCFF599ITG_ENCFF135PTF_blood_bodily_fluid_activated_CD8_positive_alpha_beta_T_cell
UKB_460K.blood_EOSINOPHIL_COUNT	rs3216621	CD4+ T cells	0.0262511	7.90284	L1	39	ENCFF635EBG_blood_bodily_fluid_activated_CD4_positive_alpha_beta_T_cell
UKB_460K.blood_EOSINOPHIL_COUNT	rs3216621	CD4+ T cells	0.00537776	7.44713	L1	39	ENCFF697IRZ_blood_bodily_fluid_stimulated_activated_CD4_positive_alpha_beta_T_cell
UKB_460K.blood_EOSINOPHIL_COUNT	rs3216621	CD8+ T cells	0.0183939	7.77249	L1	39	ENCFF707PGX_blood_bodily_fluid_activated_naive_CD8_positive_alpha_beta_T_cell
UKB_460K.blood_EOSINOPHIL_COUNT	rs3216621	CD8+ T cells	0.00694958	7.42095	L1	39	ENCFF710XDE_ENCFF006ONU_ENCFF169ABO_blood_bodily_fluid_stimulated_activated_naive_CD8_positive_alpha_beta_T_cell
UKB_460K.blood_EOSINOPHIL_COUNT	rs3216621	CD4+ T cells	0.0046919	7.07903	L1	39	ENCFF719PPB_blood_bodily_fluid_activated_CD4_positive_alpha_beta_T_cell
UKB_460K.blood_EOSINOPHIL_COUNT	rs3216621	T cells	0.00269727	7.11325	L1	39	ENCFF724QAK_blood_bodily_fluid_activated_T_cell
UKB_460K.blood_EOSINOPHIL_COUNT	rs3216621	CD4+ T cells	0.0045994	7.56431	L1	39	ENCFF784UWL_blood_bodily_fluid_stimulated_activated_CD4_positive_alpha_beta_T_cell
UKB_460K.blood_EOSINOPHIL_COUNT	rs3216621	T cells	0.0476902	8.02299	L1	39	ENCFF788LCO_blood_bodily_fluid_activated_T_cell
UKB_460K.blood_EOSINOPHIL_COUNT	rs3216621	CD4+ T cells	0.00205675	6.97647	L1	39	ENCFF788MVG_blood_bodily_fluid_stimulated_activated_CD4_positive_alpha_beta_T_cell
UKB_460K.blood_EOSINOPHIL_COUNT	rs3216621	CD4+ T cells	0.00230152	6.99244	L1	39	ENCFF789HOF_blood_bodily_fluid_stimulated_activated_CD4_positive_alpha_beta_T_cell
UKB_460K.blood_EOSINOPHIL_COUNT	rs3216621	CD4+ T cells	0.00383708	6.49036	L1	39	ENCFF790XQN_blood_bodily_fluid_naive_thymus_derived_CD4_positive_alpha_beta_T_cell
UKB_460K.blood_EOSINOPHIL_COUNT	rs3216621	CD4+ T cells	0.00523038	7.65458	L1	39	ENCFF806NHY_blood_bodily_fluid_CD4_positive_CD25_positive_alpha_beta_regulatory_T_cell
UKB_460K.blood_EOSINOPHIL_COUNT	rs3216621	CD4+ T cells	0.0059511	7.42496	L1	39	ENCFF816PGR_blood_bodily_fluid_activated_CD4_positive_alpha_beta_T_cell
UKB_460K.blood_EOSINOPHIL_COUNT	rs3216621	CD4+ T cells	0.11435	8.21808	L1	39	ENCFF843VVV_ENCFF916NRZ_ENCFF289NXD_blood_bodily_fluid_activated_CD4_positive_alpha_beta_memory_T_cell
UKB_460K.blood_EOSINOPHIL_COUNT	rs3216621	CD4+ T cells	0.201367	8.07123	L1	39	ENCFF896QGC_blood_bodily_fluid_stimulated_activated_CD4_positive_alpha_beta_T_cell
UKB_460K.blood_EOSINOPHIL_COUNT	rs3216621	CD4+ T cells	0.00585553	7.68072	L1	39	ENCFF945VXT_blood_bodily_fluid_stimulated_activated_CD4_positive_alpha_beta_T_cell
UKB_460K.blood_EOSINOPHIL_COUNT	rs3216621	CD4+ T cells	0.0236236	7.9426	L2	18	ENCFF032VQN_blood_bodily_fluid_activated_CD4_positive_alpha_beta_T_cell
UKB_460K.blood_EOSINOPHIL_COUNT	rs3216621	T cells	0.0960678	7.92928	L2	18	ENCFF060VND_ENCFF233LPC_blood_bodily_fluid_activated_T_cell
UKB_460K.blood_EOSINOPHIL_COUNT	rs3216621	Th17	0.0284814	7.72483	L2	18	ENCFF060YXX_ENCFF200AOX_blood_bodily_fluid_activated_T_helper_17_cell
UKB_460K.blood_EOSINOPHIL_COUNT	rs3216621	Th1	0.0175695	8.00263	L2	18	ENCFF156FHK_blood_bodily_fluid_T_helper_1_cell
UKB_460K.blood_EOSINOPHIL_COUNT	rs3216621	NK cell	0.130479	7.46493	L2	18	ENCFF207RGC_ENCFF240ZJY_blood_bodily_fluid_natural_killer_cell
UKB_460K.blood_EOSINOPHIL_COUNT	rs3216621	CD4+ T cells	0.0154017	7.38769	L2	18	ENCFF295CPY_ENCFF694IFY_blood_bodily_fluid_CD4_positive_alpha_beta_T_cell
UKB_460K.blood_EOSINOPHIL_COUNT	rs3216621	CD4+ T cells	0.0340596	8.05953	L2	18	ENCFF301LEA_blood_bodily_fluid_activated_CD4_positive_alpha_beta_T_cell
UKB_460K.blood_EOSINOPHIL_COUNT	rs3216621	Treg	0.00348208	7.38223	L2	18	ENCFF308FQH_blood_bodily_fluid_CD4_positive_CD25_positive_alpha_beta_regulatory_T_cell
UKB_460K.blood_EOSINOPHIL_COUNT	rs3216621	NK cell	0.242306	7.58707	L2	18	ENCFF408GEO_ENCFF447DVQ_blood_bodily_fluid_natural_killer_cell
UKB_460K.blood_EOSINOPHIL_COUNT	rs3216621	CD4+ T cells	0.00574127	7.17107	L2	18	ENCFF440EMT_ENCFF999RBA_blood_bodily_fluid_CD4_positive_CD25_positive_alpha_beta_regulatory_T_cell
UKB_460K.blood_EOSINOPHIL_COUNT	rs3216621	Th17	0.00918367	7.38458	L2	18	ENCFF575MWN_ENCFF209NJW_blood_bodily_fluid_T_helper_17_cell
UKB_460K.blood_EOSINOPHIL_COUNT	rs3216621	CD4+ T cells	0.091999	7.39436	L2	18	ENCFF709FUJ_blood_bodily_fluid_CD4_positive_CD25_positive_alpha_beta_regulatory_T_cell
UKB_460K.blood_EOSINOPHIL_COUNT	rs3216621	CD4+ T cells	0.0641301	7.32995	L2	18	ENCFF726SZQ_blood_bodily_fluid_CD4_positive_CD25_positive_alpha_beta_regulatory_T_cell
UKB_460K.blood_EOSINOPHIL_COUNT	rs3216621	CD8+ T cells	0.0175184	7.62371	L2	18	ENCFF746DNB_ENCFF377XTR_blood_bodily_fluid_activated_naive_CD8_positive_alpha_beta_T_cell
UKB_460K.blood_EOSINOPHIL_COUNT	rs3216621	Th1	0.0183283	7.52249	L2	18	ENCFF807SHG_ENCFF503ZDS_blood_bodily_fluid_T_helper_1_cell
UKB_460K.blood_EOSINOPHIL_COUNT	rs3216621	CD4+ T cells	0.0138595	7.28201	L2	18	ENCFF811QOJ_ENCFF329UOR_blood_bodily_fluid_CD4_positive_CD25_positive_alpha_beta_regulatory_T_cell
UKB_460K.blood_EOSINOPHIL_COUNT	rs3216621	T cells	0.201703	8.07689	L2	18	ENCFF940OQY_ENCFF356ZKI_blood_bodily_fluid_activated_T_cell
UKB_460K.blood_EOSINOPHIL_COUNT	rs3216621	CD8+ T cells	0.0120229	7.28876	L2	18	ENCFF977OWA_ENCFF594SKK_blood_bodily_fluid_activated_naive_CD8_positive_alpha_beta_T_cell
UKB_460K.blood_EOSINOPHIL_COUNT	rs33384	CD4+ T cells	0.967233	5.89262	L1	1	Zhang_T_lymphocyte_2_CD4
UKB_460K.blood_EOSINOPHIL_COUNT	rs34173062	CD4+ T cells	0.0237045	7.9426	L1	39	ENCFF032VQN_blood_bodily_fluid_activated_CD4_positive_alpha_beta_T_cell
UKB_460K.blood_EOSINOPHIL_COUNT	rs34173062	CD8+ T cells	0.00218849	7.24804	L1	39	ENCFF034DRR_ENCFF417TJV_ENCFF339WFQ_blood_bodily_fluid_stimulated_activated_CD8_positive_alpha_beta_memory_T_cell
UKB_460K.blood_EOSINOPHIL_COUNT	rs34173062	CD4+ T cells	0.00257966	7.08995	L1	39	ENCFF047FBN_blood_bodily_fluid_stimulated_activated_CD4_positive_alpha_beta_T_cell
UKB_460K.blood_EOSINOPHIL_COUNT	rs34173062	CD8+ T cells	0.0215953	7.6031	L1	39	ENCFF058QST_blood_bodily_fluid_stimulated_activated_CD8_positive_alpha_beta_memory_T_cell
UKB_460K.blood_EOSINOPHIL_COUNT	rs34173062	CD8+ T cells	0.00839832	7.38009	L1	39	ENCFF117UBS_blood_bodily_fluid_stimulated_activated_CD8_positive_alpha_beta_memory_T_cell
UKB_460K.blood_EOSINOPHIL_COUNT	rs34173062	T cells	0.060289	7.98928	L1	39	ENCFF142QXQ_blood_bodily_fluid_activated_T_cell
UKB_460K.blood_EOSINOPHIL_COUNT	rs34173062	T cells	0.00331708	7.20752	L1	39	ENCFF147PAF_blood_bodily_fluid_activated_T_cell
UKB_460K.blood_EOSINOPHIL_COUNT	rs34173062	CD4+ T cells	0.0023671	7.00675	L1	39	ENCFF151XQY_blood_bodily_fluid_stimulated_activated_CD4_positive_alpha_beta_T_cell
UKB_460K.blood_EOSINOPHIL_COUNT	rs34173062	Th1	0.0175889	8.00263	L1	39	ENCFF156FHK_blood_bodily_fluid_T_helper_1_cell
UKB_460K.blood_EOSINOPHIL_COUNT	rs34173062	CD8+ T cells	0.0315546	7.70522	L1	39	ENCFF166XFX_blood_bodily_fluid_activated_CD8_positive_alpha_beta_memory_T_cell
UKB_460K.blood_EOSINOPHIL_COUNT	rs34173062	CD4+ T cells	0.0337453	8.15385	L1	39	ENCFF174GJX_blood_bodily_fluid_stimulated_activated_CD4_positive_alpha_beta_T_cell
UKB_460K.blood_EOSINOPHIL_COUNT	rs34173062	CD4+ T cells	0.00354185	7.31581	L1	39	ENCFF176HTM_blood_bodily_fluid_stimulated_activated_CD4_positive_alpha_beta_T_cell
UKB_460K.blood_EOSINOPHIL_COUNT	rs34173062	CD4+ T cells	0.00871137	7.70871	L1	39	ENCFF197MIF_blood_bodily_fluid_activated_CD4_positive_alpha_beta_T_cell
UKB_460K.blood_EOSINOPHIL_COUNT	rs34173062	CD4+ T cells	0.0103993	7.74596	L1	39	ENCFF240PRJ_blood_bodily_fluid_activated_CD4_positive_alpha_beta_T_cell
UKB_460K.blood_EOSINOPHIL_COUNT	rs34173062	CD4+ T cells	0.0341895	8.05953	L1	39	ENCFF301LEA_blood_bodily_fluid_activated_CD4_positive_alpha_beta_T_cell
UKB_460K.blood_EOSINOPHIL_COUNT	rs34173062	CD8+ T cells	0.0358078	7.75691	L1	39	ENCFF330JQQ_blood_bodily_fluid_stimulated_activated_CD8_positive_alpha_beta_memory_T_cell
UKB_460K.blood_EOSINOPHIL_COUNT	rs34173062	CD4+ T cells	0.00812043	7.72088	L1	39	ENCFF355HKW_blood_bodily_fluid_stimulated_activated_CD4_positive_alpha_beta_T_cell
UKB_460K.blood_EOSINOPHIL_COUNT	rs34173062	CD4+ T cells	0.0162789	7.76702	L1	39	ENCFF443UTC_ENCFF447EBX_ENCFF458MRS_blood_bodily_fluid_activated_naive_CD4_positive_alpha_beta_T_cell
UKB_460K.blood_EOSINOPHIL_COUNT	rs34173062	CD8+ T cells	0.0740813	7.995	L1	39	ENCFF485ZYC_blood_bodily_fluid_stimulated_activated_naive_CD8_positive_alpha_beta_T_cell
UKB_460K.blood_EOSINOPHIL_COUNT	rs34173062	CD4+ T cells	0.00572276	7.63429	L1	39	ENCFF510AEM_blood_bodily_fluid_activated_CD4_positive_alpha_beta_T_cell
UKB_460K.blood_EOSINOPHIL_COUNT	rs34173062	Th2	0.0121853	7.63777	L1	39	ENCFF561ETS_blood_bodily_fluid_T_helper_2_cell
UKB_460K.blood_EOSINOPHIL_COUNT	rs34173062	CD8+ T cells	0.00411234	7.40397	L1	39	ENCFF596NYW_blood_bodily_fluid_stimulated_activated_CD8_positive_alpha_beta_memory_T_cell
UKB_460K.blood_EOSINOPHIL_COUNT	rs34173062	CD8+ T cells	0.106872	8.15932	L1	39	ENCFF602LTQ_ENCFF599ITG_ENCFF135PTF_blood_bodily_fluid_activated_CD8_positive_alpha_beta_T_cell
UKB_460K.blood_EOSINOPHIL_COUNT	rs34173062	CD4+ T cells	0.0262128	7.90284	L1	39	ENCFF635EBG_blood_bodily_fluid_activated_CD4_positive_alpha_beta_T_cell
UKB_460K.blood_EOSINOPHIL_COUNT	rs34173062	CD4+ T cells	0.00537467	7.44713	L1	39	ENCFF697IRZ_blood_bodily_fluid_stimulated_activated_CD4_positive_alpha_beta_T_cell
UKB_460K.blood_EOSINOPHIL_COUNT	rs34173062	CD8+ T cells	0.0183725	7.77249	L1	39	ENCFF707PGX_blood_bodily_fluid_activated_naive_CD8_positive_alpha_beta_T_cell
UKB_460K.blood_EOSINOPHIL_COUNT	rs34173062	CD8+ T cells	0.00695188	7.42095	L1	39	ENCFF710XDE_ENCFF006ONU_ENCFF169ABO_blood_bodily_fluid_stimulated_activated_naive_CD8_positive_alpha_beta_T_cell
UKB_460K.blood_EOSINOPHIL_COUNT	rs34173062	CD4+ T cells	0.00468593	7.07903	L1	39	ENCFF719PPB_blood_bodily_fluid_activated_CD4_positive_alpha_beta_T_cell
UKB_460K.blood_EOSINOPHIL_COUNT	rs34173062	T cells	0.0026942	7.11325	L1	39	ENCFF724QAK_blood_bodily_fluid_activated_T_cell
UKB_460K.blood_EOSINOPHIL_COUNT	rs34173062	CD4+ T cells	0.00459542	7.56431	L1	39	ENCFF784UWL_blood_bodily_fluid_stimulated_activated_CD4_positive_alpha_beta_T_cell
UKB_460K.blood_EOSINOPHIL_COUNT	rs34173062	T cells	0.0476433	8.02299	L1	39	ENCFF788LCO_blood_bodily_fluid_activated_T_cell
UKB_460K.blood_EOSINOPHIL_COUNT	rs34173062	CD4+ T cells	0.00205637	6.97647	L1	39	ENCFF788MVG_blood_bodily_fluid_stimulated_activated_CD4_positive_alpha_beta_T_cell
UKB_460K.blood_EOSINOPHIL_COUNT	rs34173062	CD4+ T cells	0.00229835	6.99244	L1	39	ENCFF789HOF_blood_bodily_fluid_stimulated_activated_CD4_positive_alpha_beta_T_cell
UKB_460K.blood_EOSINOPHIL_COUNT	rs34173062	CD4+ T cells	0.0038371	6.49036	L1	39	ENCFF790XQN_blood_bodily_fluid_naive_thymus_derived_CD4_positive_alpha_beta_T_cell
UKB_460K.blood_EOSINOPHIL_COUNT	rs34173062	CD4+ T cells	0.00522175	7.65458	L1	39	ENCFF806NHY_blood_bodily_fluid_CD4_positive_CD25_positive_alpha_beta_regulatory_T_cell
UKB_460K.blood_EOSINOPHIL_COUNT	rs34173062	CD4+ T cells	0.00595069	7.42496	L1	39	ENCFF816PGR_blood_bodily_fluid_activated_CD4_positive_alpha_beta_T_cell
UKB_460K.blood_EOSINOPHIL_COUNT	rs34173062	CD4+ T cells	0.114312	8.21808	L1	39	ENCFF843VVV_ENCFF916NRZ_ENCFF289NXD_blood_bodily_fluid_activated_CD4_positive_alpha_beta_memory_T_cell
UKB_460K.blood_EOSINOPHIL_COUNT	rs34173062	CD4+ T cells	0.201273	8.07123	L1	39	ENCFF896QGC_blood_bodily_fluid_stimulated_activated_CD4_positive_alpha_beta_T_cell
UKB_460K.blood_EOSINOPHIL_COUNT	rs34173062	CD4+ T cells	0.00584872	7.68072	L1	39	ENCFF945VXT_blood_bodily_fluid_stimulated_activated_CD4_positive_alpha_beta_T_cell
UKB_460K.blood_EOSINOPHIL_COUNT	rs34173062	CD4+ T cells	0.0237045	7.9426	L2	18	ENCFF032VQN_blood_bodily_fluid_activated_CD4_positive_alpha_beta_T_cell
UKB_460K.blood_EOSINOPHIL_COUNT	rs34173062	T cells	0.0958232	7.92928	L2	18	ENCFF060VND_ENCFF233LPC_blood_bodily_fluid_activated_T_cell
UKB_460K.blood_EOSINOPHIL_COUNT	rs34173062	Th17	0.0284157	7.72483	L2	18	ENCFF060YXX_ENCFF200AOX_blood_bodily_fluid_activated_T_helper_17_cell
UKB_460K.blood_EOSINOPHIL_COUNT	rs34173062	Th1	0.0175889	8.00263	L2	18	ENCFF156FHK_blood_bodily_fluid_T_helper_1_cell
UKB_460K.blood_EOSINOPHIL_COUNT	rs34173062	NK cell	0.130079	7.46493	L2	18	ENCFF207RGC_ENCFF240ZJY_blood_bodily_fluid_natural_killer_cell
UKB_460K.blood_EOSINOPHIL_COUNT	rs34173062	CD4+ T cells	0.0153759	7.38769	L2	18	ENCFF295CPY_ENCFF694IFY_blood_bodily_fluid_CD4_positive_alpha_beta_T_cell
UKB_460K.blood_EOSINOPHIL_COUNT	rs34173062	CD4+ T cells	0.0341895	8.05953	L2	18	ENCFF301LEA_blood_bodily_fluid_activated_CD4_positive_alpha_beta_T_cell
UKB_460K.blood_EOSINOPHIL_COUNT	rs34173062	CD4+ T cells	0.00448174	6.69357	L2	18	ENCFF406WIO_blood_bodily_fluid_CD4_positive_CD25_positive_alpha_beta_regulatory_T_cell
UKB_460K.blood_EOSINOPHIL_COUNT	rs34173062	NK cell	0.24167	7.58707	L2	18	ENCFF408GEO_ENCFF447DVQ_blood_bodily_fluid_natural_killer_cell
UKB_460K.blood_EOSINOPHIL_COUNT	rs34173062	CD4+ T cells	0.00573255	7.17107	L2	18	ENCFF440EMT_ENCFF999RBA_blood_bodily_fluid_CD4_positive_CD25_positive_alpha_beta_regulatory_T_cell
UKB_460K.blood_EOSINOPHIL_COUNT	rs34173062	Th17	0.00916631	7.38458	L2	18	ENCFF575MWN_ENCFF209NJW_blood_bodily_fluid_T_helper_17_cell
UKB_460K.blood_EOSINOPHIL_COUNT	rs34173062	CD4+ T cells	0.0917595	7.39436	L2	18	ENCFF709FUJ_blood_bodily_fluid_CD4_positive_CD25_positive_alpha_beta_regulatory_T_cell
UKB_460K.blood_EOSINOPHIL_COUNT	rs34173062	CD4+ T cells	0.0639963	7.32995	L2	18	ENCFF726SZQ_blood_bodily_fluid_CD4_positive_CD25_positive_alpha_beta_regulatory_T_cell
UKB_460K.blood_EOSINOPHIL_COUNT	rs34173062	CD8+ T cells	0.0174841	7.62371	L2	18	ENCFF746DNB_ENCFF377XTR_blood_bodily_fluid_activated_naive_CD8_positive_alpha_beta_T_cell
UKB_460K.blood_EOSINOPHIL_COUNT	rs34173062	Th1	0.0182856	7.52249	L2	18	ENCFF807SHG_ENCFF503ZDS_blood_bodily_fluid_T_helper_1_cell
UKB_460K.blood_EOSINOPHIL_COUNT	rs34173062	CD4+ T cells	0.0138368	7.28201	L2	18	ENCFF811QOJ_ENCFF329UOR_blood_bodily_fluid_CD4_positive_CD25_positive_alpha_beta_regulatory_T_cell
UKB_460K.blood_EOSINOPHIL_COUNT	rs34173062	T cells	0.201291	8.07689	L2	18	ENCFF940OQY_ENCFF356ZKI_blood_bodily_fluid_activated_T_cell
UKB_460K.blood_EOSINOPHIL_COUNT	rs34173062	CD8+ T cells	0.0120026	7.28876	L2	18	ENCFF977OWA_ENCFF594SKK_blood_bodily_fluid_activated_naive_CD8_positive_alpha_beta_T_cell
UKB_460K.blood_EOSINOPHIL_COUNT	rs34215892	T cells	0.164921	7.98928	L1	6	ENCFF142QXQ_blood_bodily_fluid_activated_T_cell
UKB_460K.blood_EOSINOPHIL_COUNT	rs34215892	CD8+ T cells	0.089635	7.75691	L1	6	ENCFF330JQQ_blood_bodily_fluid_stimulated_activated_CD8_positive_alpha_beta_memory_T_cell
UKB_460K.blood_EOSINOPHIL_COUNT	rs34215892	CD8+ T cells	0.159437	7.995	L1	6	ENCFF485ZYC_blood_bodily_fluid_stimulated_activated_naive_CD8_positive_alpha_beta_T_cell
UKB_460K.blood_EOSINOPHIL_COUNT	rs34215892	CD8+ T cells	0.313319	8.15932	L1	6	ENCFF602LTQ_ENCFF599ITG_ENCFF135PTF_blood_bodily_fluid_activated_CD8_positive_alpha_beta_T_cell
UKB_460K.blood_EOSINOPHIL_COUNT	rs34215892	CD8+ T cells	0.0816092	7.77249	L1	6	ENCFF707PGX_blood_bodily_fluid_activated_naive_CD8_positive_alpha_beta_T_cell
UKB_460K.blood_EOSINOPHIL_COUNT	rs34215892	CD4+ T cells	0.498653	8.21808	L1	6	ENCFF843VVV_ENCFF916NRZ_ENCFF289NXD_blood_bodily_fluid_activated_CD4_positive_alpha_beta_memory_T_cell
UKB_460K.blood_EOSINOPHIL_COUNT	rs34290285	CD4+ T cells	0.270763	7.9426	L1	5	ENCFF032VQN_blood_bodily_fluid_activated_CD4_positive_alpha_beta_T_cell
UKB_460K.blood_EOSINOPHIL_COUNT	rs34290285	Th1	0.153699	8.00263	L1	5	ENCFF156FHK_blood_bodily_fluid_T_helper_1_cell
UKB_460K.blood_EOSINOPHIL_COUNT	rs34290285	CD4+ T cells	0.0687017	7.70871	L1	5	ENCFF197MIF_blood_bodily_fluid_activated_CD4_positive_alpha_beta_T_cell
UKB_460K.blood_EOSINOPHIL_COUNT	rs34290285	CD4+ T cells	0.0999468	7.74596	L1	5	ENCFF240PRJ_blood_bodily_fluid_activated_CD4_positive_alpha_beta_T_cell
UKB_460K.blood_EOSINOPHIL_COUNT	rs34290285	CD4+ T cells	0.461248	8.05953	L1	5	ENCFF301LEA_blood_bodily_fluid_activated_CD4_positive_alpha_beta_T_cell
UKB_460K.blood_EOSINOPHIL_COUNT	rs34697792	Th1	0.119964	8.00263	L1	5	ENCFF156FHK_blood_bodily_fluid_T_helper_1_cell
UKB_460K.blood_EOSINOPHIL_COUNT	rs34697792	Treg	0.00878113	7.38223	L1	5	ENCFF308FQH_blood_bodily_fluid_CD4_positive_CD25_positive_alpha_beta_regulatory_T_cell
UKB_460K.blood_EOSINOPHIL_COUNT	rs34697792	Th2	0.120058	7.63777	L1	5	ENCFF561ETS_blood_bodily_fluid_T_helper_2_cell
UKB_460K.blood_EOSINOPHIL_COUNT	rs34697792	T cells	0.685582	8.02299	L1	5	ENCFF788LCO_blood_bodily_fluid_activated_T_cell
UKB_460K.blood_EOSINOPHIL_COUNT	rs34697792	CD4+ T cells	0.0374526	7.65458	L1	5	ENCFF806NHY_blood_bodily_fluid_CD4_positive_CD25_positive_alpha_beta_regulatory_T_cell
UKB_460K.blood_EOSINOPHIL_COUNT	rs34778241	CD4+ T cells	0.0252936	7.9426	L1	26	ENCFF032VQN_blood_bodily_fluid_activated_CD4_positive_alpha_beta_T_cell
UKB_460K.blood_EOSINOPHIL_COUNT	rs34778241	CD8+ T cells	0.0230953	7.6031	L1	26	ENCFF058QST_blood_bodily_fluid_stimulated_activated_CD8_positive_alpha_beta_memory_T_cell
UKB_460K.blood_EOSINOPHIL_COUNT	rs34778241	T cells	0.0656702	7.98928	L1	26	ENCFF142QXQ_blood_bodily_fluid_activated_T_cell
UKB_460K.blood_EOSINOPHIL_COUNT	rs34778241	T cells	0.00352494	7.20752	L1	26	ENCFF147PAF_blood_bodily_fluid_activated_T_cell
UKB_460K.blood_EOSINOPHIL_COUNT	rs34778241	Th1	0.0183447	8.00263	L1	26	ENCFF156FHK_blood_bodily_fluid_T_helper_1_cell
UKB_460K.blood_EOSINOPHIL_COUNT	rs34778241	CD8+ T cells	0.0338895	7.70522	L1	26	ENCFF166XFX_blood_bodily_fluid_activated_CD8_positive_alpha_beta_memory_T_cell
UKB_460K.blood_EOSINOPHIL_COUNT	rs34778241	CD4+ T cells	0.0369699	8.15385	L1	26	ENCFF174GJX_blood_bodily_fluid_stimulated_activated_CD4_positive_alpha_beta_T_cell
UKB_460K.blood_EOSINOPHIL_COUNT	rs34778241	CD4+ T cells	0.00922213	7.70871	L1	26	ENCFF197MIF_blood_bodily_fluid_activated_CD4_positive_alpha_beta_T_cell
UKB_460K.blood_EOSINOPHIL_COUNT	rs34778241	CD4+ T cells	0.0110181	7.74596	L1	26	ENCFF240PRJ_blood_bodily_fluid_activated_CD4_positive_alpha_beta_T_cell
UKB_460K.blood_EOSINOPHIL_COUNT	rs34778241	CD4+ T cells	0.0367796	8.05953	L1	26	ENCFF301LEA_blood_bodily_fluid_activated_CD4_positive_alpha_beta_T_cell
UKB_460K.blood_EOSINOPHIL_COUNT	rs34778241	CD8+ T cells	0.0385093	7.75691	L1	26	ENCFF330JQQ_blood_bodily_fluid_stimulated_activated_CD8_positive_alpha_beta_memory_T_cell
UKB_460K.blood_EOSINOPHIL_COUNT	rs34778241	CD4+ T cells	0.00872967	7.72088	L1	26	ENCFF355HKW_blood_bodily_fluid_stimulated_activated_CD4_positive_alpha_beta_T_cell
UKB_460K.blood_EOSINOPHIL_COUNT	rs34778241	CD4+ T cells	0.0175241	7.76702	L1	26	ENCFF443UTC_ENCFF447EBX_ENCFF458MRS_blood_bodily_fluid_activated_naive_CD4_positive_alpha_beta_T_cell
UKB_460K.blood_EOSINOPHIL_COUNT	rs34778241	CD8+ T cells	0.08026	7.995	L1	26	ENCFF485ZYC_blood_bodily_fluid_stimulated_activated_naive_CD8_positive_alpha_beta_T_cell
UKB_460K.blood_EOSINOPHIL_COUNT	rs34778241	Th2	0.0129685	7.63777	L1	26	ENCFF561ETS_blood_bodily_fluid_T_helper_2_cell
UKB_460K.blood_EOSINOPHIL_COUNT	rs34778241	CD8+ T cells	0.0043945	7.40397	L1	26	ENCFF596NYW_blood_bodily_fluid_stimulated_activated_CD8_positive_alpha_beta_memory_T_cell
UKB_460K.blood_EOSINOPHIL_COUNT	rs34778241	CD8+ T cells	0.11614	8.15932	L1	26	ENCFF602LTQ_ENCFF599ITG_ENCFF135PTF_blood_bodily_fluid_activated_CD8_positive_alpha_beta_T_cell
UKB_460K.blood_EOSINOPHIL_COUNT	rs34778241	CD8+ T cells	0.0197963	7.77249	L1	26	ENCFF707PGX_blood_bodily_fluid_activated_naive_CD8_positive_alpha_beta_T_cell
UKB_460K.blood_EOSINOPHIL_COUNT	rs34778241	CD4+ T cells	0.00492735	7.56431	L1	26	ENCFF784UWL_blood_bodily_fluid_stimulated_activated_CD4_positive_alpha_beta_T_cell
UKB_460K.blood_EOSINOPHIL_COUNT	rs34778241	T cells	0.0516598	8.02299	L1	26	ENCFF788LCO_blood_bodily_fluid_activated_T_cell
UKB_460K.blood_EOSINOPHIL_COUNT	rs34778241	CD4+ T cells	0.00394136	6.49036	L1	26	ENCFF790XQN_blood_bodily_fluid_naive_thymus_derived_CD4_positive_alpha_beta_T_cell
UKB_460K.blood_EOSINOPHIL_COUNT	rs34778241	CD4+ T cells	0.00537215	7.65458	L1	26	ENCFF806NHY_blood_bodily_fluid_CD4_positive_CD25_positive_alpha_beta_regulatory_T_cell
UKB_460K.blood_EOSINOPHIL_COUNT	rs34778241	CD4+ T cells	0.0063665	7.42496	L1	26	ENCFF816PGR_blood_bodily_fluid_activated_CD4_positive_alpha_beta_T_cell
UKB_460K.blood_EOSINOPHIL_COUNT	rs34778241	CD4+ T cells	0.124886	8.21808	L1	26	ENCFF843VVV_ENCFF916NRZ_ENCFF289NXD_blood_bodily_fluid_activated_CD4_positive_alpha_beta_memory_T_cell
UKB_460K.blood_EOSINOPHIL_COUNT	rs34778241	CD4+ T cells	0.218758	8.07123	L1	26	ENCFF896QGC_blood_bodily_fluid_stimulated_activated_CD4_positive_alpha_beta_T_cell
UKB_460K.blood_EOSINOPHIL_COUNT	rs34778241	CD4+ T cells	0.0063128	7.68072	L1	26	ENCFF945VXT_blood_bodily_fluid_stimulated_activated_CD4_positive_alpha_beta_T_cell
UKB_460K.blood_EOSINOPHIL_COUNT	rs34778241	T cells	0.094288	7.92928	L2	17	ENCFF060VND_ENCFF233LPC_blood_bodily_fluid_activated_T_cell
UKB_460K.blood_EOSINOPHIL_COUNT	rs34778241	Th17	0.0282644	7.72483	L2	17	ENCFF060YXX_ENCFF200AOX_blood_bodily_fluid_activated_T_helper_17_cell
UKB_460K.blood_EOSINOPHIL_COUNT	rs34778241	Th1	0.0183447	8.00263	L2	17	ENCFF156FHK_blood_bodily_fluid_T_helper_1_cell
UKB_460K.blood_EOSINOPHIL_COUNT	rs34778241	NK cell	0.130366	7.46493	L2	17	ENCFF207RGC_ENCFF240ZJY_blood_bodily_fluid_natural_killer_cell
UKB_460K.blood_EOSINOPHIL_COUNT	rs34778241	CD4+ T cells	0.0157436	7.38769	L2	17	ENCFF295CPY_ENCFF694IFY_blood_bodily_fluid_CD4_positive_alpha_beta_T_cell
UKB_460K.blood_EOSINOPHIL_COUNT	rs34778241	CD4+ T cells	0.0367796	8.05953	L2	17	ENCFF301LEA_blood_bodily_fluid_activated_CD4_positive_alpha_beta_T_cell
UKB_460K.blood_EOSINOPHIL_COUNT	rs34778241	CD4+ T cells	0.00469794	6.69357	L2	17	ENCFF406WIO_blood_bodily_fluid_CD4_positive_CD25_positive_alpha_beta_regulatory_T_cell
UKB_460K.blood_EOSINOPHIL_COUNT	rs34778241	NK cell	0.244362	7.58707	L2	17	ENCFF408GEO_ENCFF447DVQ_blood_bodily_fluid_natural_killer_cell
UKB_460K.blood_EOSINOPHIL_COUNT	rs34778241	CD4+ T cells	0.00599178	7.17107	L2	17	ENCFF440EMT_ENCFF999RBA_blood_bodily_fluid_CD4_positive_CD25_positive_alpha_beta_regulatory_T_cell
UKB_460K.blood_EOSINOPHIL_COUNT	rs34778241	Th17	0.00949702	7.38458	L2	17	ENCFF575MWN_ENCFF209NJW_blood_bodily_fluid_T_helper_17_cell
UKB_460K.blood_EOSINOPHIL_COUNT	rs34778241	CD4+ T cells	0.0933651	7.39436	L2	17	ENCFF709FUJ_blood_bodily_fluid_CD4_positive_CD25_positive_alpha_beta_regulatory_T_cell
UKB_460K.blood_EOSINOPHIL_COUNT	rs34778241	CD4+ T cells	0.0650259	7.32995	L2	17	ENCFF726SZQ_blood_bodily_fluid_CD4_positive_CD25_positive_alpha_beta_regulatory_T_cell
UKB_460K.blood_EOSINOPHIL_COUNT	rs34778241	CD8+ T cells	0.0175841	7.62371	L2	17	ENCFF746DNB_ENCFF377XTR_blood_bodily_fluid_activated_naive_CD8_positive_alpha_beta_T_cell
UKB_460K.blood_EOSINOPHIL_COUNT	rs34778241	Th1	0.0184093	7.52249	L2	17	ENCFF807SHG_ENCFF503ZDS_blood_bodily_fluid_T_helper_1_cell
UKB_460K.blood_EOSINOPHIL_COUNT	rs34778241	CD4+ T cells	0.0143559	7.28201	L2	17	ENCFF811QOJ_ENCFF329UOR_blood_bodily_fluid_CD4_positive_CD25_positive_alpha_beta_regulatory_T_cell
UKB_460K.blood_EOSINOPHIL_COUNT	rs34778241	T cells	0.19824	8.07689	L2	17	ENCFF940OQY_ENCFF356ZKI_blood_bodily_fluid_activated_T_cell
UKB_460K.blood_EOSINOPHIL_COUNT	rs34778241	CD8+ T cells	0.012316	7.28876	L2	17	ENCFF977OWA_ENCFF594SKK_blood_bodily_fluid_activated_naive_CD8_positive_alpha_beta_T_cell
UKB_460K.blood_EOSINOPHIL_COUNT	rs35033400	macrophages	0.0251913	4.34785	L1	5	ENCFF255BJE_blood_bodily_fluid_suppressor_macrophage
UKB_460K.blood_EOSINOPHIL_COUNT	rs35033400	Mononuclear Phagocytes	0.0256014	4.35172	L1	5	ENCFF389PZY_ENCFF587XGD_ENCFF184NWF_ENCFF496PSJ_blood_bodily_fluid_CD14_positive_monocyte
UKB_460K.blood_EOSINOPHIL_COUNT	rs35033400	dendritic cells	0.675124	5.07555	L1	5	ENCFF389RQE_blood_bodily_fluid_CD1c_positive_myeloid_dendritic_cell
UKB_460K.blood_EOSINOPHIL_COUNT	rs35033400	CD4+ T cells	0.226748	4.84623	L1	5	ENCFF469QBP_blood_bodily_fluid_CD4_positive_alpha_beta_T_cell
UKB_460K.blood_EOSINOPHIL_COUNT	rs35033400	macrophages	0.0211314	4.3055	L1	5	ENCFF866KDT_blood_bodily_fluid_inflammatory_macrophage
UKB_460K.blood_EOSINOPHIL_COUNT	rs35081782	CD4+ T cells	0.238553	7.9426	L1	6	ENCFF032VQN_blood_bodily_fluid_activated_CD4_positive_alpha_beta_T_cell
UKB_460K.blood_EOSINOPHIL_COUNT	rs35081782	Th1	0.162707	8.00263	L1	6	ENCFF156FHK_blood_bodily_fluid_T_helper_1_cell
UKB_460K.blood_EOSINOPHIL_COUNT	rs35081782	CD4+ T cells	0.0821918	7.70871	L1	6	ENCFF197MIF_blood_bodily_fluid_activated_CD4_positive_alpha_beta_T_cell
UKB_460K.blood_EOSINOPHIL_COUNT	rs35081782	CD4+ T cells	0.0995252	7.74596	L1	6	ENCFF240PRJ_blood_bodily_fluid_activated_CD4_positive_alpha_beta_T_cell
UKB_460K.blood_EOSINOPHIL_COUNT	rs35081782	CD4+ T cells	0.348744	8.05953	L1	6	ENCFF301LEA_blood_bodily_fluid_activated_CD4_positive_alpha_beta_T_cell
UKB_460K.blood_EOSINOPHIL_COUNT	rs35081782	CD4+ T cells	0.0745271	7.65458	L1	6	ENCFF806NHY_blood_bodily_fluid_CD4_positive_CD25_positive_alpha_beta_regulatory_T_cell
UKB_460K.blood_EOSINOPHIL_COUNT	rs35081782	CD4+ T cells	0.0245066	6.59993	L2	3	ENCFF158WCY_ENCFF653TLI_blood_bodily_fluid_CD4_positive_alpha_beta_memory_T_cell
UKB_460K.blood_EOSINOPHIL_COUNT	rs35081782	NK cell	0.151196	7.46493	L2	3	ENCFF207RGC_ENCFF240ZJY_blood_bodily_fluid_natural_killer_cell
UKB_460K.blood_EOSINOPHIL_COUNT	rs35081782	NK cell	0.790587	7.58707	L2	3	ENCFF408GEO_ENCFF447DVQ_blood_bodily_fluid_natural_killer_cell
UKB_460K.blood_EOSINOPHIL_COUNT	rs351973	NK cell	0.147532	6.861	L1	3	ENCFF228HDN_blood_bodily_fluid_natural_killer_cell
UKB_460K.blood_EOSINOPHIL_COUNT	rs351973	CD4+ T cells	0.0245361	6.58874	L1	3	ENCFF363IZB_ENCFF591RWC_ENCFF256WHR_blood_bodily_fluid_CD4_positive_alpha_beta_T_cell
UKB_460K.blood_EOSINOPHIL_COUNT	rs351973	CD8+ T cells	0.800697	7.10817	L1	3	ENCFF800AIM_ENCFF220LVT_ENCFF966FLQ_blood_bodily_fluid_CD8_positive_alpha_beta_T_cell
UKB_460K.blood_EOSINOPHIL_COUNT	rs35249183	CD4+ T cells	0.330039	7.9426	L1	6	ENCFF032VQN_blood_bodily_fluid_activated_CD4_positive_alpha_beta_T_cell
UKB_460K.blood_EOSINOPHIL_COUNT	rs35249183	CD4+ T cells	0.203004	7.70871	L1	6	ENCFF197MIF_blood_bodily_fluid_activated_CD4_positive_alpha_beta_T_cell
UKB_460K.blood_EOSINOPHIL_COUNT	rs35249183	CD4+ T cells	0.219399	7.74596	L1	6	ENCFF240PRJ_blood_bodily_fluid_activated_CD4_positive_alpha_beta_T_cell
UKB_460K.blood_EOSINOPHIL_COUNT	rs35249183	CD4+ T cells	0.432217	8.05953	L1	6	ENCFF301LEA_blood_bodily_fluid_activated_CD4_positive_alpha_beta_T_cell
UKB_460K.blood_EOSINOPHIL_COUNT	rs35249183	CD8+ T cells	0.254699	7.75691	L1	6	ENCFF330JQQ_blood_bodily_fluid_stimulated_activated_CD8_positive_alpha_beta_memory_T_cell
UKB_460K.blood_EOSINOPHIL_COUNT	rs35249183	CD4+ T cells	0.482391	8.21808	L1	6	ENCFF843VVV_ENCFF916NRZ_ENCFF289NXD_blood_bodily_fluid_activated_CD4_positive_alpha_beta_memory_T_cell
UKB_460K.blood_EOSINOPHIL_COUNT	rs35979828	CD4+ T cells	0.999999	6.59993	L1	1	ENCFF158WCY_ENCFF653TLI_blood_bodily_fluid_CD4_positive_alpha_beta_memory_T_cell
UKB_460K.blood_EOSINOPHIL_COUNT	rs36084354	CD4+ T cells	0.0471278	7.9426	L1	50	ENCFF032VQN_blood_bodily_fluid_activated_CD4_positive_alpha_beta_T_cell
UKB_460K.blood_EOSINOPHIL_COUNT	rs36084354	CD8+ T cells	0.00729897	7.24804	L1	50	ENCFF034DRR_ENCFF417TJV_ENCFF339WFQ_blood_bodily_fluid_stimulated_activated_CD8_positive_alpha_beta_memory_T_cell
UKB_460K.blood_EOSINOPHIL_COUNT	rs36084354	CD4+ T cells	0.00359167	7.08995	L1	50	ENCFF047FBN_blood_bodily_fluid_stimulated_activated_CD4_positive_alpha_beta_T_cell
UKB_460K.blood_EOSINOPHIL_COUNT	rs36084354	CD8+ T cells	0.02766	7.6031	L1	50	ENCFF058QST_blood_bodily_fluid_stimulated_activated_CD8_positive_alpha_beta_memory_T_cell
UKB_460K.blood_EOSINOPHIL_COUNT	rs36084354	CD4+ T cells	0.00276899	7.07513	L1	50	ENCFF062VIQ_blood_bodily_fluid_stimulated_activated_CD4_positive_alpha_beta_T_cell
UKB_460K.blood_EOSINOPHIL_COUNT	rs36084354	CD8+ T cells	0.0139925	7.38009	L1	50	ENCFF117UBS_blood_bodily_fluid_stimulated_activated_CD8_positive_alpha_beta_memory_T_cell
UKB_460K.blood_EOSINOPHIL_COUNT	rs36084354	T cells	0.0348532	7.98928	L1	50	ENCFF142QXQ_blood_bodily_fluid_activated_T_cell
UKB_460K.blood_EOSINOPHIL_COUNT	rs36084354	T cells	0.00351039	7.20752	L1	50	ENCFF147PAF_blood_bodily_fluid_activated_T_cell
UKB_460K.blood_EOSINOPHIL_COUNT	rs36084354	CD4+ T cells	0.00281056	7.00675	L1	50	ENCFF151XQY_blood_bodily_fluid_stimulated_activated_CD4_positive_alpha_beta_T_cell
UKB_460K.blood_EOSINOPHIL_COUNT	rs36084354	Th1	0.0483532	8.00263	L1	50	ENCFF156FHK_blood_bodily_fluid_T_helper_1_cell
UKB_460K.blood_EOSINOPHIL_COUNT	rs36084354	CD8+ T cells	0.00459986	7.0653	L1	50	ENCFF162YDK_blood_bodily_fluid_activated_CD8_positive_alpha_beta_memory_T_cell
UKB_460K.blood_EOSINOPHIL_COUNT	rs36084354	CD8+ T cells	0.0273413	7.70522	L1	50	ENCFF166XFX_blood_bodily_fluid_activated_CD8_positive_alpha_beta_memory_T_cell
UKB_460K.blood_EOSINOPHIL_COUNT	rs36084354	CD4+ T cells	0.0263417	8.15385	L1	50	ENCFF174GJX_blood_bodily_fluid_stimulated_activated_CD4_positive_alpha_beta_T_cell
UKB_460K.blood_EOSINOPHIL_COUNT	rs36084354	CD4+ T cells	0.00426833	7.31581	L1	50	ENCFF176HTM_blood_bodily_fluid_stimulated_activated_CD4_positive_alpha_beta_T_cell
UKB_460K.blood_EOSINOPHIL_COUNT	rs36084354	CD4+ T cells	0.0193648	7.70871	L1	50	ENCFF197MIF_blood_bodily_fluid_activated_CD4_positive_alpha_beta_T_cell
UKB_460K.blood_EOSINOPHIL_COUNT	rs36084354	CD4+ T cells	0.0234187	7.74596	L1	50	ENCFF240PRJ_blood_bodily_fluid_activated_CD4_positive_alpha_beta_T_cell
UKB_460K.blood_EOSINOPHIL_COUNT	rs36084354	CD8+ T cells	0.00197806	6.83705	L1	50	ENCFF243CAS_blood_bodily_fluid_activated_CD8_positive_alpha_beta_memory_T_cell
UKB_460K.blood_EOSINOPHIL_COUNT	rs36084354	CD4+ T cells	0.0650549	8.05953	L1	50	ENCFF301LEA_blood_bodily_fluid_activated_CD4_positive_alpha_beta_T_cell
UKB_460K.blood_EOSINOPHIL_COUNT	rs36084354	CD8+ T cells	0.0452268	7.75691	L1	50	ENCFF330JQQ_blood_bodily_fluid_stimulated_activated_CD8_positive_alpha_beta_memory_T_cell
UKB_460K.blood_EOSINOPHIL_COUNT	rs36084354	CD4+ T cells	0.00957654	7.72088	L1	50	ENCFF355HKW_blood_bodily_fluid_stimulated_activated_CD4_positive_alpha_beta_T_cell
UKB_460K.blood_EOSINOPHIL_COUNT	rs36084354	CD4+ T cells	0.00174549	7.3823	L1	50	ENCFF410WKA_blood_bodily_fluid_stimulated_activated_CD4_positive_alpha_beta_T_cell
UKB_460K.blood_EOSINOPHIL_COUNT	rs36084354	CD4+ T cells	0.00173887	7.11694	L1	50	ENCFF421EVN_blood_bodily_fluid_stimulated_activated_CD4_positive_alpha_beta_T_cell
UKB_460K.blood_EOSINOPHIL_COUNT	rs36084354	CD8+ T cells	0.00339192	7.09926	L1	50	ENCFF427WCT_blood_bodily_fluid_stimulated_activated_effector_memory_CD8_positive_alpha_beta_T_cell
UKB_460K.blood_EOSINOPHIL_COUNT	rs36084354	CD4+ T cells	0.0138973	7.76702	L1	50	ENCFF443UTC_ENCFF447EBX_ENCFF458MRS_blood_bodily_fluid_activated_naive_CD4_positive_alpha_beta_T_cell
UKB_460K.blood_EOSINOPHIL_COUNT	rs36084354	CD4+ T cells	0.0033305	6.90482	L1	50	ENCFF472RBD_ENCFF689AWS_ENCFF926THY_blood_bodily_fluid_naive_thymus_derived_CD4_positive_alpha_beta_T_cell
UKB_460K.blood_EOSINOPHIL_COUNT	rs36084354	CD8+ T cells	0.0586104	7.995	L1	50	ENCFF485ZYC_blood_bodily_fluid_stimulated_activated_naive_CD8_positive_alpha_beta_T_cell
UKB_460K.blood_EOSINOPHIL_COUNT	rs36084354	CD4+ T cells	0.0069959	7.63429	L1	50	ENCFF510AEM_blood_bodily_fluid_activated_CD4_positive_alpha_beta_T_cell
UKB_460K.blood_EOSINOPHIL_COUNT	rs36084354	Th2	0.0217708	7.63777	L1	50	ENCFF561ETS_blood_bodily_fluid_T_helper_2_cell
UKB_460K.blood_EOSINOPHIL_COUNT	rs36084354	CD8+ T cells	0.00462469	7.40397	L1	50	ENCFF596NYW_blood_bodily_fluid_stimulated_activated_CD8_positive_alpha_beta_memory_T_cell
UKB_460K.blood_EOSINOPHIL_COUNT	rs36084354	CD8+ T cells	0.0973033	8.15932	L1	50	ENCFF602LTQ_ENCFF599ITG_ENCFF135PTF_blood_bodily_fluid_activated_CD8_positive_alpha_beta_T_cell
UKB_460K.blood_EOSINOPHIL_COUNT	rs36084354	CD4+ T cells	0.0188564	7.90284	L1	50	ENCFF635EBG_blood_bodily_fluid_activated_CD4_positive_alpha_beta_T_cell
UKB_460K.blood_EOSINOPHIL_COUNT	rs36084354	CD4+ T cells	0.00475009	7.44713	L1	50	ENCFF697IRZ_blood_bodily_fluid_stimulated_activated_CD4_positive_alpha_beta_T_cell
UKB_460K.blood_EOSINOPHIL_COUNT	rs36084354	CD8+ T cells	0.0166001	7.77249	L1	50	ENCFF707PGX_blood_bodily_fluid_activated_naive_CD8_positive_alpha_beta_T_cell
UKB_460K.blood_EOSINOPHIL_COUNT	rs36084354	CD8+ T cells	0.0116489	7.42095	L1	50	ENCFF710XDE_ENCFF006ONU_ENCFF169ABO_blood_bodily_fluid_stimulated_activated_naive_CD8_positive_alpha_beta_T_cell
UKB_460K.blood_EOSINOPHIL_COUNT	rs36084354	CD4+ T cells	0.00514178	7.07903	L1	50	ENCFF719PPB_blood_bodily_fluid_activated_CD4_positive_alpha_beta_T_cell
UKB_460K.blood_EOSINOPHIL_COUNT	rs36084354	T cells	0.00306627	7.11325	L1	50	ENCFF724QAK_blood_bodily_fluid_activated_T_cell
UKB_460K.blood_EOSINOPHIL_COUNT	rs36084354	CD4+ T cells	0.00522133	7.56431	L1	50	ENCFF784UWL_blood_bodily_fluid_stimulated_activated_CD4_positive_alpha_beta_T_cell
UKB_460K.blood_EOSINOPHIL_COUNT	rs36084354	T cells	0.0445225	8.02299	L1	50	ENCFF788LCO_blood_bodily_fluid_activated_T_cell
UKB_460K.blood_EOSINOPHIL_COUNT	rs36084354	CD4+ T cells	0.00240516	6.97647	L1	50	ENCFF788MVG_blood_bodily_fluid_stimulated_activated_CD4_positive_alpha_beta_T_cell
UKB_460K.blood_EOSINOPHIL_COUNT	rs36084354	CD4+ T cells	0.00245073	6.99244	L1	50	ENCFF789HOF_blood_bodily_fluid_stimulated_activated_CD4_positive_alpha_beta_T_cell
UKB_460K.blood_EOSINOPHIL_COUNT	rs36084354	CD4+ T cells	0.00561213	6.49036	L1	50	ENCFF790XQN_blood_bodily_fluid_naive_thymus_derived_CD4_positive_alpha_beta_T_cell
UKB_460K.blood_EOSINOPHIL_COUNT	rs36084354	CD8+ T cells	0.00198264	6.91897	L1	50	ENCFF802FLJ_blood_bodily_fluid_activated_CD8_positive_alpha_beta_memory_T_cell
UKB_460K.blood_EOSINOPHIL_COUNT	rs36084354	CD4+ T cells	0.0155413	7.65458	L1	50	ENCFF806NHY_blood_bodily_fluid_CD4_positive_CD25_positive_alpha_beta_regulatory_T_cell
UKB_460K.blood_EOSINOPHIL_COUNT	rs36084354	CD4+ T cells	0.00546934	7.42496	L1	50	ENCFF816PGR_blood_bodily_fluid_activated_CD4_positive_alpha_beta_T_cell
UKB_460K.blood_EOSINOPHIL_COUNT	rs36084354	CD4+ T cells	0.0949982	8.21808	L1	50	ENCFF843VVV_ENCFF916NRZ_ENCFF289NXD_blood_bodily_fluid_activated_CD4_positive_alpha_beta_memory_T_cell
UKB_460K.blood_EOSINOPHIL_COUNT	rs36084354	CD8+ T cells	0.00348721	7.10374	L1	50	ENCFF886SZK_ENCFF665FQE_ENCFF191NJM_blood_bodily_fluid_stimulated_activated_naive_CD8_positive_alpha_beta_T_cell
UKB_460K.blood_EOSINOPHIL_COUNT	rs36084354	CD4+ T cells	0.150333	8.07123	L1	50	ENCFF896QGC_blood_bodily_fluid_stimulated_activated_CD4_positive_alpha_beta_T_cell
UKB_460K.blood_EOSINOPHIL_COUNT	rs36084354	CD4+ T cells	0.00492934	7.68072	L1	50	ENCFF945VXT_blood_bodily_fluid_stimulated_activated_CD4_positive_alpha_beta_T_cell
UKB_460K.blood_EOSINOPHIL_COUNT	rs36084354	CD4+ T cells	0.00257285	7.30186	L1	50	ENCFF970MLX_blood_bodily_fluid_activated_CD4_positive_alpha_beta_T_cell
UKB_460K.blood_EOSINOPHIL_COUNT	rs36084354	CD4+ T cells	0.00301128	7.22344	L1	50	ENCFF994FRW_blood_bodily_fluid_stimulated_activated_CD4_positive_alpha_beta_T_cell
UKB_460K.blood_EOSINOPHIL_COUNT	rs36085856	CD4+ T cells	0.626458	6.6811	L1	2	ENCFF147IYE_ENCFF888NJV_blood_bodily_fluid_activated_naive_CD4_positive_alpha_beta_T_cell
UKB_460K.blood_EOSINOPHIL_COUNT	rs36085856	CD4+ T cells	0.374025	7.08098	L1	2	ENCFF518FWN_blood_bodily_fluid_CD4_positive_alpha_beta_T_cell
UKB_460K.blood_EOSINOPHIL_COUNT	rs36115365	CD8+ T cells	0.0143145	7.6031	L1	10	ENCFF058QST_blood_bodily_fluid_stimulated_activated_CD8_positive_alpha_beta_memory_T_cell
UKB_460K.blood_EOSINOPHIL_COUNT	rs36115365	T cells	0.0556957	7.98928	L1	10	ENCFF142QXQ_blood_bodily_fluid_activated_T_cell
UKB_460K.blood_EOSINOPHIL_COUNT	rs36115365	CD8+ T cells	0.0341928	7.70522	L1	10	ENCFF166XFX_blood_bodily_fluid_activated_CD8_positive_alpha_beta_memory_T_cell
UKB_460K.blood_EOSINOPHIL_COUNT	rs36115365	CD8+ T cells	0.0114465	7.75691	L1	10	ENCFF330JQQ_blood_bodily_fluid_stimulated_activated_CD8_positive_alpha_beta_memory_T_cell
UKB_460K.blood_EOSINOPHIL_COUNT	rs36115365	CD8+ T cells	0.0655629	7.995	L1	10	ENCFF485ZYC_blood_bodily_fluid_stimulated_activated_naive_CD8_positive_alpha_beta_T_cell
UKB_460K.blood_EOSINOPHIL_COUNT	rs36115365	CD8+ T cells	0.0490377	8.15932	L1	10	ENCFF602LTQ_ENCFF599ITG_ENCFF135PTF_blood_bodily_fluid_activated_CD8_positive_alpha_beta_T_cell
UKB_460K.blood_EOSINOPHIL_COUNT	rs36115365	CD4+ T cells	0.0135387	7.90284	L1	10	ENCFF635EBG_blood_bodily_fluid_activated_CD4_positive_alpha_beta_T_cell
UKB_460K.blood_EOSINOPHIL_COUNT	rs36115365	T cells	0.0826722	8.02299	L1	10	ENCFF788LCO_blood_bodily_fluid_activated_T_cell
UKB_460K.blood_EOSINOPHIL_COUNT	rs36115365	CD4+ T cells	0.140894	8.21808	L1	10	ENCFF843VVV_ENCFF916NRZ_ENCFF289NXD_blood_bodily_fluid_activated_CD4_positive_alpha_beta_memory_T_cell
UKB_460K.blood_EOSINOPHIL_COUNT	rs36115365	CD4+ T cells	0.493861	8.07123	L1	10	ENCFF896QGC_blood_bodily_fluid_stimulated_activated_CD4_positive_alpha_beta_T_cell
UKB_460K.blood_EOSINOPHIL_COUNT	rs36115365	T cells	0.0356139	7.92928	L2	17	ENCFF060VND_ENCFF233LPC_blood_bodily_fluid_activated_T_cell
UKB_460K.blood_EOSINOPHIL_COUNT	rs36115365	Th17	0.0110761	7.72483	L2	17	ENCFF060YXX_ENCFF200AOX_blood_bodily_fluid_activated_T_helper_17_cell
UKB_460K.blood_EOSINOPHIL_COUNT	rs36115365	Th1	0.00502484	8.00263	L2	17	ENCFF156FHK_blood_bodily_fluid_T_helper_1_cell
UKB_460K.blood_EOSINOPHIL_COUNT	rs36115365	CD4+ T cells	0.00356949	6.8336	L2	17	ENCFF181ZVA_blood_bodily_fluid_CD4_positive_alpha_beta_T_cell
UKB_460K.blood_EOSINOPHIL_COUNT	rs36115365	NK cell	0.257758	7.46493	L2	17	ENCFF207RGC_ENCFF240ZJY_blood_bodily_fluid_natural_killer_cell
UKB_460K.blood_EOSINOPHIL_COUNT	rs36115365	CD4+ T cells	0.0047486	7.32296	L2	17	ENCFF258IVA_blood_bodily_fluid_CD4_positive_alpha_beta_T_cell
UKB_460K.blood_EOSINOPHIL_COUNT	rs36115365	CD4+ T cells	0.0157764	7.38769	L2	17	ENCFF295CPY_ENCFF694IFY_blood_bodily_fluid_CD4_positive_alpha_beta_T_cell
UKB_460K.blood_EOSINOPHIL_COUNT	rs36115365	Treg	0.00299633	7.38223	L2	17	ENCFF308FQH_blood_bodily_fluid_CD4_positive_CD25_positive_alpha_beta_regulatory_T_cell
UKB_460K.blood_EOSINOPHIL_COUNT	rs36115365	CD8+ T cells	0.003193	6.44791	L2	17	ENCFF403ISY_ENCFF376ATD_blood_bodily_fluid_CD8_positive_alpha_beta_memory_T_cell
UKB_460K.blood_EOSINOPHIL_COUNT	rs36115365	NK cell	0.333248	7.58707	L2	17	ENCFF408GEO_ENCFF447DVQ_blood_bodily_fluid_natural_killer_cell
UKB_460K.blood_EOSINOPHIL_COUNT	rs36115365	CD4+ T cells	0.01162	7.17107	L2	17	ENCFF440EMT_ENCFF999RBA_blood_bodily_fluid_CD4_positive_CD25_positive_alpha_beta_regulatory_T_cell
UKB_460K.blood_EOSINOPHIL_COUNT	rs36115365	Th17	0.0128002	7.38458	L2	17	ENCFF575MWN_ENCFF209NJW_blood_bodily_fluid_T_helper_17_cell
UKB_460K.blood_EOSINOPHIL_COUNT	rs36115365	CD4+ T cells	0.208138	7.39436	L2	17	ENCFF709FUJ_blood_bodily_fluid_CD4_positive_CD25_positive_alpha_beta_regulatory_T_cell
UKB_460K.blood_EOSINOPHIL_COUNT	rs36115365	CD8+ T cells	0.0056178	7.10817	L2	17	ENCFF800AIM_ENCFF220LVT_ENCFF966FLQ_blood_bodily_fluid_CD8_positive_alpha_beta_T_cell
UKB_460K.blood_EOSINOPHIL_COUNT	rs36115365	Th1	0.015713	7.52249	L2	17	ENCFF807SHG_ENCFF503ZDS_blood_bodily_fluid_T_helper_1_cell
UKB_460K.blood_EOSINOPHIL_COUNT	rs36115365	CD4+ T cells	0.0323785	7.28201	L2	17	ENCFF811QOJ_ENCFF329UOR_blood_bodily_fluid_CD4_positive_CD25_positive_alpha_beta_regulatory_T_cell
UKB_460K.blood_EOSINOPHIL_COUNT	rs36115365	CD4+ T cells	0.0035121	6.81158	L2	17	ENCFF975SNY_ENCFF373LYP_blood_bodily_fluid_CD4_positive_alpha_beta_memory_T_cell
UKB_460K.blood_EOSINOPHIL_COUNT	rs36115365	T cells	0.00137135	4.81917	L3	79	ENCFF009GSJ_blood_bodily_fluid_T_cell
UKB_460K.blood_EOSINOPHIL_COUNT	rs36115365	T cells	0.00267028	4.81336	L3	79	ENCFF011IOW_blood_bodily_fluid_T_cell
UKB_460K.blood_EOSINOPHIL_COUNT	rs36115365	CD4+ T cells	0.00244343	3.46512	L3	79	ENCFF018LAK_ENCFF526YYM_ENCFF556OOW_blood_bodily_fluid_naive_thymus_derived_CD4_positive_alpha_beta_T_cell
UKB_460K.blood_EOSINOPHIL_COUNT	rs36115365	CD8+ T cells	0.0980154	3.36537	L3	79	ENCFF023ZYD_ENCFF191JSX_ENCFF644QSV_NA_central_memory_CD8_positive_alpha_beta_T_cell
UKB_460K.blood_EOSINOPHIL_COUNT	rs36115365	Th1	0.00100377	3.86859	L3	79	ENCFF043TCU_blood_bodily_fluid_T_helper_1_cell
UKB_460K.blood_EOSINOPHIL_COUNT	rs36115365	CD8+ T cells	0.0183718	4.31719	L3	79	ENCFF052TCE_blood_bodily_fluid_stimulated_activated_CD8_positive_alpha_beta_memory_T_cell
UKB_460K.blood_EOSINOPHIL_COUNT	rs36115365	CD8+ T cells	0.00382763	4.44216	L3	79	ENCFF056BEG_blood_bodily_fluid_activated_CD8_positive_alpha_beta_memory_T_cell
UKB_460K.blood_EOSINOPHIL_COUNT	rs36115365	T cells	0.00093644	4.56553	L3	79	ENCFF091ALI_blood_bodily_fluid_T_cell
UKB_460K.blood_EOSINOPHIL_COUNT	rs36115365	CD8+ T cells	0.0332211	3.78716	L3	79	ENCFF098QPB_ENCFF341PJV_ENCFF938RJM_blood_bodily_fluid_CD8_positive_alpha_beta_memory_T_cell
UKB_460K.blood_EOSINOPHIL_COUNT	rs36115365	gamma delta T cells	0.00437917	4.67504	L3	79	ENCFF109KJR_blood_bodily_fluid_activated_gamma_delta_T_cell
UKB_460K.blood_EOSINOPHIL_COUNT	rs36115365	NK cell	0.00135639	4.1251	L3	79	ENCFF119DCK_blood_bodily_fluid_natural_killer_cell
UKB_460K.blood_EOSINOPHIL_COUNT	rs36115365	CD8+ T cells	0.0108192	4.47062	L3	79	ENCFF125BPF_blood_bodily_fluid_stimulated_activated_CD8_positive_alpha_beta_memory_T_cell
UKB_460K.blood_EOSINOPHIL_COUNT	rs36115365	CD4+ T cells	0.00273985	4.69765	L3	79	ENCFF131POA_NA_central_memory_CD4_positive_alpha_beta_T_cell
UKB_460K.blood_EOSINOPHIL_COUNT	rs36115365	Th1	0.00335532	4.78957	L3	79	ENCFF141RPA_blood_bodily_fluid_activated_T_helper_1_cell
UKB_460K.blood_EOSINOPHIL_COUNT	rs36115365	T cells	0.00314486	4.64861	L3	79	ENCFF142VCT_blood_bodily_fluid_T_cell
UKB_460K.blood_EOSINOPHIL_COUNT	rs36115365	T cells	0.00595133	4.51552	L3	79	ENCFF156UHI_blood_bodily_fluid_T_cell
UKB_460K.blood_EOSINOPHIL_COUNT	rs36115365	CD4+ T cells	0.00101313	5.19276	L3	79	ENCFF159JDQ_blood_bodily_fluid_activated_CD4_positive_alpha_beta_T_cell
UKB_460K.blood_EOSINOPHIL_COUNT	rs36115365	T cells	0.00170324	4.46464	L3	79	ENCFF165MKR_blood_bodily_fluid_T_cell
UKB_460K.blood_EOSINOPHIL_COUNT	rs36115365	T cells	0.00225143	4.58261	L3	79	ENCFF176BTL_blood_bodily_fluid_T_cell
UKB_460K.blood_EOSINOPHIL_COUNT	rs36115365	CD8+ T cells	0.00672821	4.73253	L3	79	ENCFF199TWN_blood_bodily_fluid_stimulated_activated_CD8_positive_alpha_beta_memory_T_cell
UKB_460K.blood_EOSINOPHIL_COUNT	rs36115365	CD8+ T cells	0.00498987	4.07191	L3	79	ENCFF201XEO_blood_bodily_fluid_naive_thymus_derived_CD8_positive_alpha_beta_T_cell
UKB_460K.blood_EOSINOPHIL_COUNT	rs36115365	T cells	0.00434684	4.2121	L3	79	ENCFF233JIA_blood_bodily_fluid_activated_T_cell
UKB_460K.blood_EOSINOPHIL_COUNT	rs36115365	CD4+ T cells	0.0102519	4.41182	L3	79	ENCFF240ZBU_blood_bodily_fluid_effector_memory_CD4_positive_alpha_beta_T_cell
UKB_460K.blood_EOSINOPHIL_COUNT	rs36115365	CD8+ T cells	0.363774	3.48881	L3	79	ENCFF245YIL_blood_bodily_fluid_CD8_positive_alpha_beta_memory_T_cell
UKB_460K.blood_EOSINOPHIL_COUNT	rs36115365	CD4+ T cells	0.00307514	3.82139	L3	79	ENCFF275AAG_blood_bodily_fluid_naive_thymus_derived_CD4_positive_alpha_beta_T_cell
UKB_460K.blood_EOSINOPHIL_COUNT	rs36115365	T cells	0.0032773	4.75855	L3	79	ENCFF278AJU_blood_bodily_fluid_T_cell
UKB_460K.blood_EOSINOPHIL_COUNT	rs36115365	CD8+ T cells	0.00286191	4.72441	L3	79	ENCFF278LCZ_blood_bodily_fluid_stimulated_activated_CD8_positive_alpha_beta_memory_T_cell
UKB_460K.blood_EOSINOPHIL_COUNT	rs36115365	CD8+ T cells	0.00735724	3.67754	L3	79	ENCFF298DPU_NA_central_memory_CD8_positive_alpha_beta_T_cell
UKB_460K.blood_EOSINOPHIL_COUNT	rs36115365	CD4+ T cells	0.0063568	4.47989	L3	79	ENCFF309FFC_NA_central_memory_CD4_positive_alpha_beta_T_cell
UKB_460K.blood_EOSINOPHIL_COUNT	rs36115365	T cells	0.00096476	5.27382	L3	79	ENCFF319JVY_blood_bodily_fluid_T_cell
UKB_460K.blood_EOSINOPHIL_COUNT	rs36115365	T cells	0.00286586	4.3818	L3	79	ENCFF344QUF_blood_bodily_fluid_T_cell
UKB_460K.blood_EOSINOPHIL_COUNT	rs36115365	CD4+ T cells	0.00106849	5.35837	L3	79	ENCFF369LDM_blood_bodily_fluid_stimulated_activated_CD4_positive_alpha_beta_T_cell
UKB_460K.blood_EOSINOPHIL_COUNT	rs36115365	T cells	0.0434521	3.64341	L3	79	ENCFF370PCW_blood_bodily_fluid_T_cell
UKB_460K.blood_EOSINOPHIL_COUNT	rs36115365	CD8+ T cells	0.00590678	3.89212	L3	79	ENCFF371TES_blood_bodily_fluid_CD8_positive_alpha_beta_T_cell
UKB_460K.blood_EOSINOPHIL_COUNT	rs36115365	T cells	0.00342581	4.64464	L3	79	ENCFF409IUG_blood_bodily_fluid_T_cell
UKB_460K.blood_EOSINOPHIL_COUNT	rs36115365	T cells	0.00833486	4.22488	L3	79	ENCFF451BTR_blood_bodily_fluid_T_cell
UKB_460K.blood_EOSINOPHIL_COUNT	rs36115365	CD8+ T cells	0.00531305	4.66297	L3	79	ENCFF461MVZ_blood_bodily_fluid_stimulated_activated_CD8_positive_alpha_beta_memory_T_cell
UKB_460K.blood_EOSINOPHIL_COUNT	rs36115365	T cells	0.0040794	4.04484	L3	79	ENCFF505HUJ_blood_bodily_fluid_T_cell
UKB_460K.blood_EOSINOPHIL_COUNT	rs36115365	CD8+ T cells	0.00115486	5.58378	L3	79	ENCFF512INR_blood_bodily_fluid_stimulated_activated_CD8_positive_alpha_beta_memory_T_cell
UKB_460K.blood_EOSINOPHIL_COUNT	rs36115365	CD4+ T cells	0.00122144	5.25796	L3	79	ENCFF526ZOQ_blood_bodily_fluid_activated_effector_memory_CD4_positive_alpha_beta_T_cell
UKB_460K.blood_EOSINOPHIL_COUNT	rs36115365	T cells	0.00108046	4.98213	L3	79	ENCFF540HZY_blood_bodily_fluid_T_cell
UKB_460K.blood_EOSINOPHIL_COUNT	rs36115365	CD8+ T cells	0.00259362	4.74156	L3	79	ENCFF544VJL_blood_bodily_fluid_stimulated_activated_CD8_positive_alpha_beta_memory_T_cell
UKB_460K.blood_EOSINOPHIL_COUNT	rs36115365	T cells	0.00237067	4.89177	L3	79	ENCFF571GCP_blood_bodily_fluid_T_cell
UKB_460K.blood_EOSINOPHIL_COUNT	rs36115365	T cells	0.00497908	4.77822	L3	79	ENCFF609DSZ_blood_bodily_fluid_T_cell
UKB_460K.blood_EOSINOPHIL_COUNT	rs36115365	CD4+ T cells	0.0143712	3.74141	L3	79	ENCFF613RDW_blood_bodily_fluid_naive_thymus_derived_CD4_positive_alpha_beta_T_cell
UKB_460K.blood_EOSINOPHIL_COUNT	rs36115365	Th2	0.0019475	4.39039	L3	79	ENCFF616EZX_blood_bodily_fluid_T_helper_22_cell
UKB_460K.blood_EOSINOPHIL_COUNT	rs36115365	CD4+ T cells	0.00138715	5.13772	L3	79	ENCFF627YJN_blood_bodily_fluid_CD4_positive_alpha_beta_T_cell
UKB_460K.blood_EOSINOPHIL_COUNT	rs36115365	CD8+ T cells	0.00312658	4.55954	L3	79	ENCFF641UWX_ENCFF507AEW_ENCFF272WIY_blood_bodily_fluid_CD8_positive_alpha_beta_T_cell
UKB_460K.blood_EOSINOPHIL_COUNT	rs36115365	T cells	0.0042719	4.06024	L3	79	ENCFF653BKY_blood_bodily_fluid_T_cell
UKB_460K.blood_EOSINOPHIL_COUNT	rs36115365	T cells	0.00099956	5.18397	L3	79	ENCFF667QSN_blood_bodily_fluid_T_cell
UKB_460K.blood_EOSINOPHIL_COUNT	rs36115365	CD4+ T cells	0.00600127	4.35179	L3	79	ENCFF692GFN_blood_bodily_fluid_effector_memory_CD4_positive_alpha_beta_T_cell
UKB_460K.blood_EOSINOPHIL_COUNT	rs36115365	CD8+ T cells	0.00124752	4.64434	L3	79	ENCFF725EMR_ENCFF088GSF_ENCFF665JYB_blood_bodily_fluid_naive_thymus_derived_CD8_positive_alpha_beta_T_cell
UKB_460K.blood_EOSINOPHIL_COUNT	rs36115365	T cells	0.00585395	4.15025	L3	79	ENCFF726ANV_blood_bodily_fluid_T_cell
UKB_460K.blood_EOSINOPHIL_COUNT	rs36115365	CD8+ T cells	0.00206158	5.08424	L3	79	ENCFF748VLP_blood_bodily_fluid_stimulated_activated_CD8_positive_alpha_beta_memory_T_cell
UKB_460K.blood_EOSINOPHIL_COUNT	rs36115365	Follicular T helper	0.00736245	4.07536	L3	79	ENCFF749YXO_NA_T_follicular_helper_cell
UKB_460K.blood_EOSINOPHIL_COUNT	rs36115365	CD4+ T cells	0.00095329	5.96306	L3	79	ENCFF751MKF_blood_bodily_fluid_stimulated_activated_CD4_positive_alpha_beta_T_cell
UKB_460K.blood_EOSINOPHIL_COUNT	rs36115365	CD4+ T cells	0.00119666	4.33295	L3	79	ENCFF753JMD_ENCFF059IYG_ENCFF427RME_blood_bodily_fluid_CD4_positive_alpha_beta_T_cell
UKB_460K.blood_EOSINOPHIL_COUNT	rs36115365	Th1	0.0184835	3.77819	L3	79	ENCFF771ULB_blood_bodily_fluid_T_helper_1_cell
UKB_460K.blood_EOSINOPHIL_COUNT	rs36115365	CD4+ T cells	0.00419311	4.17166	L3	79	ENCFF781KCY_blood_bodily_fluid_stimulated_activated_CD4_positive_alpha_beta_T_cell
UKB_460K.blood_EOSINOPHIL_COUNT	rs36115365	Th17	0.00206715	3.9782	L3	79	ENCFF797FHU_ENCFF411UVN_ENCFF715NXL_blood_bodily_fluid_T_helper_17_cell
UKB_460K.blood_EOSINOPHIL_COUNT	rs36115365	T cells	0.00179219	4.87977	L3	79	ENCFF806SGH_blood_bodily_fluid_activated_T_cell
UKB_460K.blood_EOSINOPHIL_COUNT	rs36115365	CD8+ T cells	0.0315179	3.4339	L3	79	ENCFF811VKO_ENCFF766SOD_ENCFF697SJL_blood_bodily_fluid_naive_thymus_derived_CD8_positive_alpha_beta_T_cell
UKB_460K.blood_EOSINOPHIL_COUNT	rs36115365	T cells	0.00250334	4.28252	L3	79	ENCFF814CKW_blood_bodily_fluid_T_cell
UKB_460K.blood_EOSINOPHIL_COUNT	rs36115365	CD4+ T cells	0.0023738	4.89662	L3	79	ENCFF836VOQ_blood_bodily_fluid_activated_CD4_positive_CD25_positive_alpha_beta_regulatory_T_cell
UKB_460K.blood_EOSINOPHIL_COUNT	rs36115365	CD4+ T cells	0.00275489	4.84233	L3	79	ENCFF839IEW_blood_bodily_fluid_CD4_positive_alpha_beta_T_cell
UKB_460K.blood_EOSINOPHIL_COUNT	rs36115365	T cells	0.00169802	5.51982	L3	79	ENCFF851EQR_blood_bodily_fluid_activated_T_cell
UKB_460K.blood_EOSINOPHIL_COUNT	rs36115365	Th1	0.00727542	3.4923	L3	79	ENCFF863OLH_blood_bodily_fluid_T_helper_1_cell
UKB_460K.blood_EOSINOPHIL_COUNT	rs36115365	CD8+ T cells	0.0235361	3.06519	L3	79	ENCFF864EOB_ENCFF730FHG_ENCFF721OCD_blood_bodily_fluid_naive_thymus_derived_CD8_positive_alpha_beta_T_cell
UKB_460K.blood_EOSINOPHIL_COUNT	rs36115365	CD4+ T cells	0.00329967	4.16447	L3	79	ENCFF871CWE_blood_bodily_fluid_effector_memory_CD4_positive_alpha_beta_T_cell
UKB_460K.blood_EOSINOPHIL_COUNT	rs36115365	T cells	0.00110036	4.77868	L3	79	ENCFF878FQR_blood_bodily_fluid_T_cell
UKB_460K.blood_EOSINOPHIL_COUNT	rs36115365	CD8+ T cells	0.0404034	3.69314	L3	79	ENCFF887FZH_blood_bodily_fluid_CD8_positive_alpha_beta_memory_T_cell
UKB_460K.blood_EOSINOPHIL_COUNT	rs36115365	Th1	0.00141977	4.93756	L3	79	ENCFF906SNG_blood_bodily_fluid_T_helper_1_cell
UKB_460K.blood_EOSINOPHIL_COUNT	rs36115365	CD8+ T cells	0.00141577	4.43021	L3	79	ENCFF907EIG_blood_bodily_fluid_naive_thymus_derived_CD8_positive_alpha_beta_T_cell
UKB_460K.blood_EOSINOPHIL_COUNT	rs36115365	T cells	0.017518	3.92861	L3	79	ENCFF914OKV_blood_bodily_fluid_T_cell
UKB_460K.blood_EOSINOPHIL_COUNT	rs36115365	CD8+ T cells	0.0011037	4.24543	L3	79	ENCFF934ESI_ENCFF274VIH_ENCFF616UIE_blood_bodily_fluid_naive_thymus_derived_CD8_positive_alpha_beta_T_cell
UKB_460K.blood_EOSINOPHIL_COUNT	rs36115365	Th17	0.00534865	3.97072	L3	79	ENCFF943ISW_blood_bodily_fluid_T_helper_17_cell
UKB_460K.blood_EOSINOPHIL_COUNT	rs36115365	CD8+ T cells	0.00144559	4.92656	L3	79	ENCFF945YKN_blood_bodily_fluid_stimulated_activated_CD8_positive_alpha_beta_memory_T_cell
UKB_460K.blood_EOSINOPHIL_COUNT	rs36115365	Th9	0.0246992	3.80306	L3	79	ENCFF983OAW_blood_bodily_fluid_T_helper_9_cell
UKB_460K.blood_EOSINOPHIL_COUNT	rs36115365	CD8+ T cells	0.0129895	3.67884	L3	79	ENCFF991DNH_blood_bodily_fluid_CD8_positive_alpha_beta_T_cell
UKB_460K.blood_EOSINOPHIL_COUNT	rs3736166	CD4+ T cells	0.023725	7.9426	L1	39	ENCFF032VQN_blood_bodily_fluid_activated_CD4_positive_alpha_beta_T_cell
UKB_460K.blood_EOSINOPHIL_COUNT	rs3736166	CD8+ T cells	0.00218171	7.24804	L1	39	ENCFF034DRR_ENCFF417TJV_ENCFF339WFQ_blood_bodily_fluid_stimulated_activated_CD8_positive_alpha_beta_memory_T_cell
UKB_460K.blood_EOSINOPHIL_COUNT	rs3736166	CD4+ T cells	0.00256948	7.08995	L1	39	ENCFF047FBN_blood_bodily_fluid_stimulated_activated_CD4_positive_alpha_beta_T_cell
UKB_460K.blood_EOSINOPHIL_COUNT	rs3736166	CD8+ T cells	0.0215695	7.6031	L1	39	ENCFF058QST_blood_bodily_fluid_stimulated_activated_CD8_positive_alpha_beta_memory_T_cell
UKB_460K.blood_EOSINOPHIL_COUNT	rs3736166	CD8+ T cells	0.00838604	7.38009	L1	39	ENCFF117UBS_blood_bodily_fluid_stimulated_activated_CD8_positive_alpha_beta_memory_T_cell
UKB_460K.blood_EOSINOPHIL_COUNT	rs3736166	T cells	0.0603684	7.98928	L1	39	ENCFF142QXQ_blood_bodily_fluid_activated_T_cell
UKB_460K.blood_EOSINOPHIL_COUNT	rs3736166	T cells	0.00331007	7.20752	L1	39	ENCFF147PAF_blood_bodily_fluid_activated_T_cell
UKB_460K.blood_EOSINOPHIL_COUNT	rs3736166	CD4+ T cells	0.00235736	7.00675	L1	39	ENCFF151XQY_blood_bodily_fluid_stimulated_activated_CD4_positive_alpha_beta_T_cell
UKB_460K.blood_EOSINOPHIL_COUNT	rs3736166	Th1	0.0175623	8.00263	L1	39	ENCFF156FHK_blood_bodily_fluid_T_helper_1_cell
UKB_460K.blood_EOSINOPHIL_COUNT	rs3736166	CD8+ T cells	0.0315487	7.70522	L1	39	ENCFF166XFX_blood_bodily_fluid_activated_CD8_positive_alpha_beta_memory_T_cell
UKB_460K.blood_EOSINOPHIL_COUNT	rs3736166	CD4+ T cells	0.0338024	8.15385	L1	39	ENCFF174GJX_blood_bodily_fluid_stimulated_activated_CD4_positive_alpha_beta_T_cell
UKB_460K.blood_EOSINOPHIL_COUNT	rs3736166	CD4+ T cells	0.00353579	7.31581	L1	39	ENCFF176HTM_blood_bodily_fluid_stimulated_activated_CD4_positive_alpha_beta_T_cell
UKB_460K.blood_EOSINOPHIL_COUNT	rs3736166	CD4+ T cells	0.00871029	7.70871	L1	39	ENCFF197MIF_blood_bodily_fluid_activated_CD4_positive_alpha_beta_T_cell
UKB_460K.blood_EOSINOPHIL_COUNT	rs3736166	CD4+ T cells	0.0103983	7.74596	L1	39	ENCFF240PRJ_blood_bodily_fluid_activated_CD4_positive_alpha_beta_T_cell
UKB_460K.blood_EOSINOPHIL_COUNT	rs3736166	CD4+ T cells	0.034238	8.05953	L1	39	ENCFF301LEA_blood_bodily_fluid_activated_CD4_positive_alpha_beta_T_cell
UKB_460K.blood_EOSINOPHIL_COUNT	rs3736166	CD8+ T cells	0.0357794	7.75691	L1	39	ENCFF330JQQ_blood_bodily_fluid_stimulated_activated_CD8_positive_alpha_beta_memory_T_cell
UKB_460K.blood_EOSINOPHIL_COUNT	rs3736166	CD4+ T cells	0.00810747	7.72088	L1	39	ENCFF355HKW_blood_bodily_fluid_stimulated_activated_CD4_positive_alpha_beta_T_cell
UKB_460K.blood_EOSINOPHIL_COUNT	rs3736166	CD4+ T cells	0.0162461	7.76702	L1	39	ENCFF443UTC_ENCFF447EBX_ENCFF458MRS_blood_bodily_fluid_activated_naive_CD4_positive_alpha_beta_T_cell
UKB_460K.blood_EOSINOPHIL_COUNT	rs3736166	CD8+ T cells	0.0741601	7.995	L1	39	ENCFF485ZYC_blood_bodily_fluid_stimulated_activated_naive_CD8_positive_alpha_beta_T_cell
UKB_460K.blood_EOSINOPHIL_COUNT	rs3736166	CD4+ T cells	0.00571043	7.63429	L1	39	ENCFF510AEM_blood_bodily_fluid_activated_CD4_positive_alpha_beta_T_cell
UKB_460K.blood_EOSINOPHIL_COUNT	rs3736166	Th2	0.0121694	7.63777	L1	39	ENCFF561ETS_blood_bodily_fluid_T_helper_2_cell
UKB_460K.blood_EOSINOPHIL_COUNT	rs3736166	CD8+ T cells	0.00410714	7.40397	L1	39	ENCFF596NYW_blood_bodily_fluid_stimulated_activated_CD8_positive_alpha_beta_memory_T_cell
UKB_460K.blood_EOSINOPHIL_COUNT	rs3736166	CD8+ T cells	0.106935	8.15932	L1	39	ENCFF602LTQ_ENCFF599ITG_ENCFF135PTF_blood_bodily_fluid_activated_CD8_positive_alpha_beta_T_cell
UKB_460K.blood_EOSINOPHIL_COUNT	rs3736166	CD4+ T cells	0.0262203	7.90284	L1	39	ENCFF635EBG_blood_bodily_fluid_activated_CD4_positive_alpha_beta_T_cell
UKB_460K.blood_EOSINOPHIL_COUNT	rs3736166	CD4+ T cells	0.00536584	7.44713	L1	39	ENCFF697IRZ_blood_bodily_fluid_stimulated_activated_CD4_positive_alpha_beta_T_cell
UKB_460K.blood_EOSINOPHIL_COUNT	rs3736166	CD8+ T cells	0.0183756	7.77249	L1	39	ENCFF707PGX_blood_bodily_fluid_activated_naive_CD8_positive_alpha_beta_T_cell
UKB_460K.blood_EOSINOPHIL_COUNT	rs3736166	CD8+ T cells	0.00694022	7.42095	L1	39	ENCFF710XDE_ENCFF006ONU_ENCFF169ABO_blood_bodily_fluid_stimulated_activated_naive_CD8_positive_alpha_beta_T_cell
UKB_460K.blood_EOSINOPHIL_COUNT	rs3736166	CD4+ T cells	0.00466569	7.07903	L1	39	ENCFF719PPB_blood_bodily_fluid_activated_CD4_positive_alpha_beta_T_cell
UKB_460K.blood_EOSINOPHIL_COUNT	rs3736166	T cells	0.00268586	7.11325	L1	39	ENCFF724QAK_blood_bodily_fluid_activated_T_cell
UKB_460K.blood_EOSINOPHIL_COUNT	rs3736166	CD4+ T cells	0.00458621	7.56431	L1	39	ENCFF784UWL_blood_bodily_fluid_stimulated_activated_CD4_positive_alpha_beta_T_cell
UKB_460K.blood_EOSINOPHIL_COUNT	rs3736166	T cells	0.0476109	8.02299	L1	39	ENCFF788LCO_blood_bodily_fluid_activated_T_cell
UKB_460K.blood_EOSINOPHIL_COUNT	rs3736166	CD4+ T cells	0.00204939	6.97647	L1	39	ENCFF788MVG_blood_bodily_fluid_stimulated_activated_CD4_positive_alpha_beta_T_cell
UKB_460K.blood_EOSINOPHIL_COUNT	rs3736166	CD4+ T cells	0.00229024	6.99244	L1	39	ENCFF789HOF_blood_bodily_fluid_stimulated_activated_CD4_positive_alpha_beta_T_cell
UKB_460K.blood_EOSINOPHIL_COUNT	rs3736166	CD4+ T cells	0.00381704	6.49036	L1	39	ENCFF790XQN_blood_bodily_fluid_naive_thymus_derived_CD4_positive_alpha_beta_T_cell
UKB_460K.blood_EOSINOPHIL_COUNT	rs3736166	CD4+ T cells	0.00520245	7.65458	L1	39	ENCFF806NHY_blood_bodily_fluid_CD4_positive_CD25_positive_alpha_beta_regulatory_T_cell
UKB_460K.blood_EOSINOPHIL_COUNT	rs3736166	CD4+ T cells	0.00594067	7.42496	L1	39	ENCFF816PGR_blood_bodily_fluid_activated_CD4_positive_alpha_beta_T_cell
UKB_460K.blood_EOSINOPHIL_COUNT	rs3736166	CD4+ T cells	0.11438	8.21808	L1	39	ENCFF843VVV_ENCFF916NRZ_ENCFF289NXD_blood_bodily_fluid_activated_CD4_positive_alpha_beta_memory_T_cell
UKB_460K.blood_EOSINOPHIL_COUNT	rs3736166	CD4+ T cells	0.201291	8.07123	L1	39	ENCFF896QGC_blood_bodily_fluid_stimulated_activated_CD4_positive_alpha_beta_T_cell
UKB_460K.blood_EOSINOPHIL_COUNT	rs3736166	CD4+ T cells	0.00584664	7.68072	L1	39	ENCFF945VXT_blood_bodily_fluid_stimulated_activated_CD4_positive_alpha_beta_T_cell
UKB_460K.blood_EOSINOPHIL_COUNT	rs3736166	CD4+ T cells	0.023725	7.9426	L2	19	ENCFF032VQN_blood_bodily_fluid_activated_CD4_positive_alpha_beta_T_cell
UKB_460K.blood_EOSINOPHIL_COUNT	rs3736166	T cells	0.0955138	7.92928	L2	19	ENCFF060VND_ENCFF233LPC_blood_bodily_fluid_activated_T_cell
UKB_460K.blood_EOSINOPHIL_COUNT	rs3736166	Th17	0.0283368	7.72483	L2	19	ENCFF060YXX_ENCFF200AOX_blood_bodily_fluid_activated_T_helper_17_cell
UKB_460K.blood_EOSINOPHIL_COUNT	rs3736166	Th1	0.0175623	8.00263	L2	19	ENCFF156FHK_blood_bodily_fluid_T_helper_1_cell
UKB_460K.blood_EOSINOPHIL_COUNT	rs3736166	NK cell	0.129864	7.46493	L2	19	ENCFF207RGC_ENCFF240ZJY_blood_bodily_fluid_natural_killer_cell
UKB_460K.blood_EOSINOPHIL_COUNT	rs3736166	CD4+ T cells	0.0153512	7.38769	L2	19	ENCFF295CPY_ENCFF694IFY_blood_bodily_fluid_CD4_positive_alpha_beta_T_cell
UKB_460K.blood_EOSINOPHIL_COUNT	rs3736166	CD4+ T cells	0.034238	8.05953	L2	19	ENCFF301LEA_blood_bodily_fluid_activated_CD4_positive_alpha_beta_T_cell
UKB_460K.blood_EOSINOPHIL_COUNT	rs3736166	Treg	0.00346538	7.38223	L2	19	ENCFF308FQH_blood_bodily_fluid_CD4_positive_CD25_positive_alpha_beta_regulatory_T_cell
UKB_460K.blood_EOSINOPHIL_COUNT	rs3736166	CD4+ T cells	0.00448233	6.69357	L2	19	ENCFF406WIO_blood_bodily_fluid_CD4_positive_CD25_positive_alpha_beta_regulatory_T_cell
UKB_460K.blood_EOSINOPHIL_COUNT	rs3736166	NK cell	0.241217	7.58707	L2	19	ENCFF408GEO_ENCFF447DVQ_blood_bodily_fluid_natural_killer_cell
UKB_460K.blood_EOSINOPHIL_COUNT	rs3736166	CD4+ T cells	0.0057267	7.17107	L2	19	ENCFF440EMT_ENCFF999RBA_blood_bodily_fluid_CD4_positive_CD25_positive_alpha_beta_regulatory_T_cell
UKB_460K.blood_EOSINOPHIL_COUNT	rs3736166	Th17	0.00915062	7.38458	L2	19	ENCFF575MWN_ENCFF209NJW_blood_bodily_fluid_T_helper_17_cell
UKB_460K.blood_EOSINOPHIL_COUNT	rs3736166	CD4+ T cells	0.0916483	7.39436	L2	19	ENCFF709FUJ_blood_bodily_fluid_CD4_positive_CD25_positive_alpha_beta_regulatory_T_cell
UKB_460K.blood_EOSINOPHIL_COUNT	rs3736166	CD4+ T cells	0.0639231	7.32995	L2	19	ENCFF726SZQ_blood_bodily_fluid_CD4_positive_CD25_positive_alpha_beta_regulatory_T_cell
UKB_460K.blood_EOSINOPHIL_COUNT	rs3736166	CD8+ T cells	0.0174399	7.62371	L2	19	ENCFF746DNB_ENCFF377XTR_blood_bodily_fluid_activated_naive_CD8_positive_alpha_beta_T_cell
UKB_460K.blood_EOSINOPHIL_COUNT	rs3736166	Th1	0.0182478	7.52249	L2	19	ENCFF807SHG_ENCFF503ZDS_blood_bodily_fluid_T_helper_1_cell
UKB_460K.blood_EOSINOPHIL_COUNT	rs3736166	CD4+ T cells	0.0138206	7.28201	L2	19	ENCFF811QOJ_ENCFF329UOR_blood_bodily_fluid_CD4_positive_CD25_positive_alpha_beta_regulatory_T_cell
UKB_460K.blood_EOSINOPHIL_COUNT	rs3736166	T cells	0.200577	8.07689	L2	19	ENCFF940OQY_ENCFF356ZKI_blood_bodily_fluid_activated_T_cell
UKB_460K.blood_EOSINOPHIL_COUNT	rs3736166	CD8+ T cells	0.0119855	7.28876	L2	19	ENCFF977OWA_ENCFF594SKK_blood_bodily_fluid_activated_naive_CD8_positive_alpha_beta_T_cell
UKB_460K.blood_EOSINOPHIL_COUNT	rs3743558	CD4+ T cells	0.023686	7.9426	L1	39	ENCFF032VQN_blood_bodily_fluid_activated_CD4_positive_alpha_beta_T_cell
UKB_460K.blood_EOSINOPHIL_COUNT	rs3743558	CD8+ T cells	0.00219693	7.24804	L1	39	ENCFF034DRR_ENCFF417TJV_ENCFF339WFQ_blood_bodily_fluid_stimulated_activated_CD8_positive_alpha_beta_memory_T_cell
UKB_460K.blood_EOSINOPHIL_COUNT	rs3743558	CD4+ T cells	0.00259385	7.08995	L1	39	ENCFF047FBN_blood_bodily_fluid_stimulated_activated_CD4_positive_alpha_beta_T_cell
UKB_460K.blood_EOSINOPHIL_COUNT	rs3743558	CD8+ T cells	0.0216719	7.6031	L1	39	ENCFF058QST_blood_bodily_fluid_stimulated_activated_CD8_positive_alpha_beta_memory_T_cell
UKB_460K.blood_EOSINOPHIL_COUNT	rs3743558	CD8+ T cells	0.00844213	7.38009	L1	39	ENCFF117UBS_blood_bodily_fluid_stimulated_activated_CD8_positive_alpha_beta_memory_T_cell
UKB_460K.blood_EOSINOPHIL_COUNT	rs3743558	T cells	0.060356	7.98928	L1	39	ENCFF142QXQ_blood_bodily_fluid_activated_T_cell
UKB_460K.blood_EOSINOPHIL_COUNT	rs3743558	T cells	0.00333535	7.20752	L1	39	ENCFF147PAF_blood_bodily_fluid_activated_T_cell
UKB_460K.blood_EOSINOPHIL_COUNT	rs3743558	CD4+ T cells	0.00238245	7.00675	L1	39	ENCFF151XQY_blood_bodily_fluid_stimulated_activated_CD4_positive_alpha_beta_T_cell
UKB_460K.blood_EOSINOPHIL_COUNT	rs3743558	Th1	0.0175482	8.00263	L1	39	ENCFF156FHK_blood_bodily_fluid_T_helper_1_cell
UKB_460K.blood_EOSINOPHIL_COUNT	rs3743558	CD8+ T cells	0.0316821	7.70522	L1	39	ENCFF166XFX_blood_bodily_fluid_activated_CD8_positive_alpha_beta_memory_T_cell
UKB_460K.blood_EOSINOPHIL_COUNT	rs3743558	CD4+ T cells	0.0336432	8.15385	L1	39	ENCFF174GJX_blood_bodily_fluid_stimulated_activated_CD4_positive_alpha_beta_T_cell
UKB_460K.blood_EOSINOPHIL_COUNT	rs3743558	CD4+ T cells	0.00355645	7.31581	L1	39	ENCFF176HTM_blood_bodily_fluid_stimulated_activated_CD4_positive_alpha_beta_T_cell
UKB_460K.blood_EOSINOPHIL_COUNT	rs3743558	CD4+ T cells	0.00871232	7.70871	L1	39	ENCFF197MIF_blood_bodily_fluid_activated_CD4_positive_alpha_beta_T_cell
UKB_460K.blood_EOSINOPHIL_COUNT	rs3743558	CD4+ T cells	0.0103974	7.74596	L1	39	ENCFF240PRJ_blood_bodily_fluid_activated_CD4_positive_alpha_beta_T_cell
UKB_460K.blood_EOSINOPHIL_COUNT	rs3743558	CD4+ T cells	0.0341354	8.05953	L1	39	ENCFF301LEA_blood_bodily_fluid_activated_CD4_positive_alpha_beta_T_cell
UKB_460K.blood_EOSINOPHIL_COUNT	rs3743558	CD8+ T cells	0.0358817	7.75691	L1	39	ENCFF330JQQ_blood_bodily_fluid_stimulated_activated_CD8_positive_alpha_beta_memory_T_cell
UKB_460K.blood_EOSINOPHIL_COUNT	rs3743558	CD4+ T cells	0.00811422	7.72088	L1	39	ENCFF355HKW_blood_bodily_fluid_stimulated_activated_CD4_positive_alpha_beta_T_cell
UKB_460K.blood_EOSINOPHIL_COUNT	rs3743558	CD4+ T cells	0.0162673	7.76702	L1	39	ENCFF443UTC_ENCFF447EBX_ENCFF458MRS_blood_bodily_fluid_activated_naive_CD4_positive_alpha_beta_T_cell
UKB_460K.blood_EOSINOPHIL_COUNT	rs3743558	CD8+ T cells	0.0742215	7.995	L1	39	ENCFF485ZYC_blood_bodily_fluid_stimulated_activated_naive_CD8_positive_alpha_beta_T_cell
UKB_460K.blood_EOSINOPHIL_COUNT	rs3743558	CD4+ T cells	0.00571995	7.63429	L1	39	ENCFF510AEM_blood_bodily_fluid_activated_CD4_positive_alpha_beta_T_cell
UKB_460K.blood_EOSINOPHIL_COUNT	rs3743558	Th2	0.012185	7.63777	L1	39	ENCFF561ETS_blood_bodily_fluid_T_helper_2_cell
UKB_460K.blood_EOSINOPHIL_COUNT	rs3743558	CD8+ T cells	0.00412958	7.40397	L1	39	ENCFF596NYW_blood_bodily_fluid_stimulated_activated_CD8_positive_alpha_beta_memory_T_cell
UKB_460K.blood_EOSINOPHIL_COUNT	rs3743558	CD8+ T cells	0.10669	8.15932	L1	39	ENCFF602LTQ_ENCFF599ITG_ENCFF135PTF_blood_bodily_fluid_activated_CD8_positive_alpha_beta_T_cell
UKB_460K.blood_EOSINOPHIL_COUNT	rs3743558	CD4+ T cells	0.0262095	7.90284	L1	39	ENCFF635EBG_blood_bodily_fluid_activated_CD4_positive_alpha_beta_T_cell
UKB_460K.blood_EOSINOPHIL_COUNT	rs3743558	CD4+ T cells	0.00539189	7.44713	L1	39	ENCFF697IRZ_blood_bodily_fluid_stimulated_activated_CD4_positive_alpha_beta_T_cell
UKB_460K.blood_EOSINOPHIL_COUNT	rs3743558	CD8+ T cells	0.0184158	7.77249	L1	39	ENCFF707PGX_blood_bodily_fluid_activated_naive_CD8_positive_alpha_beta_T_cell
UKB_460K.blood_EOSINOPHIL_COUNT	rs3743558	CD8+ T cells	0.00698227	7.42095	L1	39	ENCFF710XDE_ENCFF006ONU_ENCFF169ABO_blood_bodily_fluid_stimulated_activated_naive_CD8_positive_alpha_beta_T_cell
UKB_460K.blood_EOSINOPHIL_COUNT	rs3743558	CD4+ T cells	0.00471599	7.07903	L1	39	ENCFF719PPB_blood_bodily_fluid_activated_CD4_positive_alpha_beta_T_cell
UKB_460K.blood_EOSINOPHIL_COUNT	rs3743558	T cells	0.00271084	7.11325	L1	39	ENCFF724QAK_blood_bodily_fluid_activated_T_cell
UKB_460K.blood_EOSINOPHIL_COUNT	rs3743558	CD4+ T cells	0.00459526	7.56431	L1	39	ENCFF784UWL_blood_bodily_fluid_stimulated_activated_CD4_positive_alpha_beta_T_cell
UKB_460K.blood_EOSINOPHIL_COUNT	rs3743558	T cells	0.0475576	8.02299	L1	39	ENCFF788LCO_blood_bodily_fluid_activated_T_cell
UKB_460K.blood_EOSINOPHIL_COUNT	rs3743558	CD4+ T cells	0.00206994	6.97647	L1	39	ENCFF788MVG_blood_bodily_fluid_stimulated_activated_CD4_positive_alpha_beta_T_cell
UKB_460K.blood_EOSINOPHIL_COUNT	rs3743558	CD4+ T cells	0.00231423	6.99244	L1	39	ENCFF789HOF_blood_bodily_fluid_stimulated_activated_CD4_positive_alpha_beta_T_cell
UKB_460K.blood_EOSINOPHIL_COUNT	rs3743558	CD4+ T cells	0.00388982	6.49036	L1	39	ENCFF790XQN_blood_bodily_fluid_naive_thymus_derived_CD4_positive_alpha_beta_T_cell
UKB_460K.blood_EOSINOPHIL_COUNT	rs3743558	CD4+ T cells	0.00520961	7.65458	L1	39	ENCFF806NHY_blood_bodily_fluid_CD4_positive_CD25_positive_alpha_beta_regulatory_T_cell
UKB_460K.blood_EOSINOPHIL_COUNT	rs3743558	CD4+ T cells	0.00597004	7.42496	L1	39	ENCFF816PGR_blood_bodily_fluid_activated_CD4_positive_alpha_beta_T_cell
UKB_460K.blood_EOSINOPHIL_COUNT	rs3743558	CD4+ T cells	0.113961	8.21808	L1	39	ENCFF843VVV_ENCFF916NRZ_ENCFF289NXD_blood_bodily_fluid_activated_CD4_positive_alpha_beta_memory_T_cell
UKB_460K.blood_EOSINOPHIL_COUNT	rs3743558	CD4+ T cells	0.2013	8.07123	L1	39	ENCFF896QGC_blood_bodily_fluid_stimulated_activated_CD4_positive_alpha_beta_T_cell
UKB_460K.blood_EOSINOPHIL_COUNT	rs3743558	CD4+ T cells	0.00585086	7.68072	L1	39	ENCFF945VXT_blood_bodily_fluid_stimulated_activated_CD4_positive_alpha_beta_T_cell
UKB_460K.blood_EOSINOPHIL_COUNT	rs3743558	CD4+ T cells	0.023686	7.9426	L2	18	ENCFF032VQN_blood_bodily_fluid_activated_CD4_positive_alpha_beta_T_cell
UKB_460K.blood_EOSINOPHIL_COUNT	rs3743558	T cells	0.0959567	7.92928	L2	18	ENCFF060VND_ENCFF233LPC_blood_bodily_fluid_activated_T_cell
UKB_460K.blood_EOSINOPHIL_COUNT	rs3743558	Th17	0.0284442	7.72483	L2	18	ENCFF060YXX_ENCFF200AOX_blood_bodily_fluid_activated_T_helper_17_cell
UKB_460K.blood_EOSINOPHIL_COUNT	rs3743558	Th1	0.0175482	8.00263	L2	18	ENCFF156FHK_blood_bodily_fluid_T_helper_1_cell
UKB_460K.blood_EOSINOPHIL_COUNT	rs3743558	NK cell	0.129983	7.46493	L2	18	ENCFF207RGC_ENCFF240ZJY_blood_bodily_fluid_natural_killer_cell
UKB_460K.blood_EOSINOPHIL_COUNT	rs3743558	CD4+ T cells	0.0153658	7.38769	L2	18	ENCFF295CPY_ENCFF694IFY_blood_bodily_fluid_CD4_positive_alpha_beta_T_cell
UKB_460K.blood_EOSINOPHIL_COUNT	rs3743558	CD4+ T cells	0.0341354	8.05953	L2	18	ENCFF301LEA_blood_bodily_fluid_activated_CD4_positive_alpha_beta_T_cell
UKB_460K.blood_EOSINOPHIL_COUNT	rs3743558	CD4+ T cells	0.00446988	6.69357	L2	18	ENCFF406WIO_blood_bodily_fluid_CD4_positive_CD25_positive_alpha_beta_regulatory_T_cell
UKB_460K.blood_EOSINOPHIL_COUNT	rs3743558	NK cell	0.241443	7.58707	L2	18	ENCFF408GEO_ENCFF447DVQ_blood_bodily_fluid_natural_killer_cell
UKB_460K.blood_EOSINOPHIL_COUNT	rs3743558	CD4+ T cells	0.00572441	7.17107	L2	18	ENCFF440EMT_ENCFF999RBA_blood_bodily_fluid_CD4_positive_CD25_positive_alpha_beta_regulatory_T_cell
UKB_460K.blood_EOSINOPHIL_COUNT	rs3743558	Th17	0.00916075	7.38458	L2	18	ENCFF575MWN_ENCFF209NJW_blood_bodily_fluid_T_helper_17_cell
UKB_460K.blood_EOSINOPHIL_COUNT	rs3743558	CD4+ T cells	0.0917514	7.39436	L2	18	ENCFF709FUJ_blood_bodily_fluid_CD4_positive_CD25_positive_alpha_beta_regulatory_T_cell
UKB_460K.blood_EOSINOPHIL_COUNT	rs3743558	CD4+ T cells	0.0639562	7.32995	L2	18	ENCFF726SZQ_blood_bodily_fluid_CD4_positive_CD25_positive_alpha_beta_regulatory_T_cell
UKB_460K.blood_EOSINOPHIL_COUNT	rs3743558	CD8+ T cells	0.017482	7.62371	L2	18	ENCFF746DNB_ENCFF377XTR_blood_bodily_fluid_activated_naive_CD8_positive_alpha_beta_T_cell
UKB_460K.blood_EOSINOPHIL_COUNT	rs3743558	Th1	0.0182847	7.52249	L2	18	ENCFF807SHG_ENCFF503ZDS_blood_bodily_fluid_T_helper_1_cell
UKB_460K.blood_EOSINOPHIL_COUNT	rs3743558	CD4+ T cells	0.0138233	7.28201	L2	18	ENCFF811QOJ_ENCFF329UOR_blood_bodily_fluid_CD4_positive_CD25_positive_alpha_beta_regulatory_T_cell
UKB_460K.blood_EOSINOPHIL_COUNT	rs3743558	T cells	0.201555	8.07689	L2	18	ENCFF940OQY_ENCFF356ZKI_blood_bodily_fluid_activated_T_cell
UKB_460K.blood_EOSINOPHIL_COUNT	rs3743558	CD8+ T cells	0.0119859	7.28876	L2	18	ENCFF977OWA_ENCFF594SKK_blood_bodily_fluid_activated_naive_CD8_positive_alpha_beta_T_cell
UKB_460K.blood_EOSINOPHIL_COUNT	rs3755397	CD4+ T cells	0.0316153	7.9426	L1	43	ENCFF032VQN_blood_bodily_fluid_activated_CD4_positive_alpha_beta_T_cell
UKB_460K.blood_EOSINOPHIL_COUNT	rs3755397	CD8+ T cells	0.00327788	7.24804	L1	43	ENCFF034DRR_ENCFF417TJV_ENCFF339WFQ_blood_bodily_fluid_stimulated_activated_CD8_positive_alpha_beta_memory_T_cell
UKB_460K.blood_EOSINOPHIL_COUNT	rs3755397	CD4+ T cells	0.00299686	7.08995	L1	43	ENCFF047FBN_blood_bodily_fluid_stimulated_activated_CD4_positive_alpha_beta_T_cell
UKB_460K.blood_EOSINOPHIL_COUNT	rs3755397	CD8+ T cells	0.0231853	7.6031	L1	43	ENCFF058QST_blood_bodily_fluid_stimulated_activated_CD8_positive_alpha_beta_memory_T_cell
UKB_460K.blood_EOSINOPHIL_COUNT	rs3755397	CD8+ T cells	0.0101655	7.38009	L1	43	ENCFF117UBS_blood_bodily_fluid_stimulated_activated_CD8_positive_alpha_beta_memory_T_cell
UKB_460K.blood_EOSINOPHIL_COUNT	rs3755397	T cells	0.047669	7.98928	L1	43	ENCFF142QXQ_blood_bodily_fluid_activated_T_cell
UKB_460K.blood_EOSINOPHIL_COUNT	rs3755397	T cells	0.0032949	7.20752	L1	43	ENCFF147PAF_blood_bodily_fluid_activated_T_cell
UKB_460K.blood_EOSINOPHIL_COUNT	rs3755397	CD4+ T cells	0.00259723	7.00675	L1	43	ENCFF151XQY_blood_bodily_fluid_stimulated_activated_CD4_positive_alpha_beta_T_cell
UKB_460K.blood_EOSINOPHIL_COUNT	rs3755397	Th1	0.029775	8.00263	L1	43	ENCFF156FHK_blood_bodily_fluid_T_helper_1_cell
UKB_460K.blood_EOSINOPHIL_COUNT	rs3755397	CD8+ T cells	0.00265726	7.0653	L1	43	ENCFF162YDK_blood_bodily_fluid_activated_CD8_positive_alpha_beta_memory_T_cell
UKB_460K.blood_EOSINOPHIL_COUNT	rs3755397	CD8+ T cells	0.0275089	7.70522	L1	43	ENCFF166XFX_blood_bodily_fluid_activated_CD8_positive_alpha_beta_memory_T_cell
UKB_460K.blood_EOSINOPHIL_COUNT	rs3755397	CD4+ T cells	0.0330046	8.15385	L1	43	ENCFF174GJX_blood_bodily_fluid_stimulated_activated_CD4_positive_alpha_beta_T_cell
UKB_460K.blood_EOSINOPHIL_COUNT	rs3755397	CD4+ T cells	0.00403183	7.31581	L1	43	ENCFF176HTM_blood_bodily_fluid_stimulated_activated_CD4_positive_alpha_beta_T_cell
UKB_460K.blood_EOSINOPHIL_COUNT	rs3755397	CD4+ T cells	0.0124368	7.70871	L1	43	ENCFF197MIF_blood_bodily_fluid_activated_CD4_positive_alpha_beta_T_cell
UKB_460K.blood_EOSINOPHIL_COUNT	rs3755397	CD4+ T cells	0.0148804	7.74596	L1	43	ENCFF240PRJ_blood_bodily_fluid_activated_CD4_positive_alpha_beta_T_cell
UKB_460K.blood_EOSINOPHIL_COUNT	rs3755397	CD4+ T cells	0.0439834	8.05953	L1	43	ENCFF301LEA_blood_bodily_fluid_activated_CD4_positive_alpha_beta_T_cell
UKB_460K.blood_EOSINOPHIL_COUNT	rs3755397	CD8+ T cells	0.0382766	7.75691	L1	43	ENCFF330JQQ_blood_bodily_fluid_stimulated_activated_CD8_positive_alpha_beta_memory_T_cell
UKB_460K.blood_EOSINOPHIL_COUNT	rs3755397	CD4+ T cells	0.00944917	7.72088	L1	43	ENCFF355HKW_blood_bodily_fluid_stimulated_activated_CD4_positive_alpha_beta_T_cell
UKB_460K.blood_EOSINOPHIL_COUNT	rs3755397	CD4+ T cells	0.0171056	7.76702	L1	43	ENCFF443UTC_ENCFF447EBX_ENCFF458MRS_blood_bodily_fluid_activated_naive_CD4_positive_alpha_beta_T_cell
UKB_460K.blood_EOSINOPHIL_COUNT	rs3755397	CD4+ T cells	0.00250459	6.90482	L1	43	ENCFF472RBD_ENCFF689AWS_ENCFF926THY_blood_bodily_fluid_naive_thymus_derived_CD4_positive_alpha_beta_T_cell
UKB_460K.blood_EOSINOPHIL_COUNT	rs3755397	CD8+ T cells	0.0652756	7.995	L1	43	ENCFF485ZYC_blood_bodily_fluid_stimulated_activated_naive_CD8_positive_alpha_beta_T_cell
UKB_460K.blood_EOSINOPHIL_COUNT	rs3755397	CD4+ T cells	0.00676619	7.63429	L1	43	ENCFF510AEM_blood_bodily_fluid_activated_CD4_positive_alpha_beta_T_cell
UKB_460K.blood_EOSINOPHIL_COUNT	rs3755397	Th2	0.0165992	7.63777	L1	43	ENCFF561ETS_blood_bodily_fluid_T_helper_2_cell
UKB_460K.blood_EOSINOPHIL_COUNT	rs3755397	CD8+ T cells	0.00407301	7.40397	L1	43	ENCFF596NYW_blood_bodily_fluid_stimulated_activated_CD8_positive_alpha_beta_memory_T_cell
UKB_460K.blood_EOSINOPHIL_COUNT	rs3755397	CD8+ T cells	0.105109	8.15932	L1	43	ENCFF602LTQ_ENCFF599ITG_ENCFF135PTF_blood_bodily_fluid_activated_CD8_positive_alpha_beta_T_cell
UKB_460K.blood_EOSINOPHIL_COUNT	rs3755397	CD4+ T cells	0.0248499	7.90284	L1	43	ENCFF635EBG_blood_bodily_fluid_activated_CD4_positive_alpha_beta_T_cell
UKB_460K.blood_EOSINOPHIL_COUNT	rs3755397	CD4+ T cells	0.00515054	7.44713	L1	43	ENCFF697IRZ_blood_bodily_fluid_stimulated_activated_CD4_positive_alpha_beta_T_cell
UKB_460K.blood_EOSINOPHIL_COUNT	rs3755397	CD8+ T cells	0.0171007	7.77249	L1	43	ENCFF707PGX_blood_bodily_fluid_activated_naive_CD8_positive_alpha_beta_T_cell
UKB_460K.blood_EOSINOPHIL_COUNT	rs3755397	CD8+ T cells	0.00845543	7.42095	L1	43	ENCFF710XDE_ENCFF006ONU_ENCFF169ABO_blood_bodily_fluid_stimulated_activated_naive_CD8_positive_alpha_beta_T_cell
UKB_460K.blood_EOSINOPHIL_COUNT	rs3755397	CD4+ T cells	0.00499087	7.07903	L1	43	ENCFF719PPB_blood_bodily_fluid_activated_CD4_positive_alpha_beta_T_cell
UKB_460K.blood_EOSINOPHIL_COUNT	rs3755397	T cells	0.00289208	7.11325	L1	43	ENCFF724QAK_blood_bodily_fluid_activated_T_cell
UKB_460K.blood_EOSINOPHIL_COUNT	rs3755397	CD4+ T cells	0.00530578	7.56431	L1	43	ENCFF784UWL_blood_bodily_fluid_stimulated_activated_CD4_positive_alpha_beta_T_cell
UKB_460K.blood_EOSINOPHIL_COUNT	rs3755397	T cells	0.0490561	8.02299	L1	43	ENCFF788LCO_blood_bodily_fluid_activated_T_cell
UKB_460K.blood_EOSINOPHIL_COUNT	rs3755397	CD4+ T cells	0.00223479	6.97647	L1	43	ENCFF788MVG_blood_bodily_fluid_stimulated_activated_CD4_positive_alpha_beta_T_cell
UKB_460K.blood_EOSINOPHIL_COUNT	rs3755397	CD4+ T cells	0.00239904	6.99244	L1	43	ENCFF789HOF_blood_bodily_fluid_stimulated_activated_CD4_positive_alpha_beta_T_cell
UKB_460K.blood_EOSINOPHIL_COUNT	rs3755397	CD4+ T cells	0.0109251	7.65458	L1	43	ENCFF806NHY_blood_bodily_fluid_CD4_positive_CD25_positive_alpha_beta_regulatory_T_cell
UKB_460K.blood_EOSINOPHIL_COUNT	rs3755397	CD4+ T cells	0.00579472	7.42496	L1	43	ENCFF816PGR_blood_bodily_fluid_activated_CD4_positive_alpha_beta_T_cell
UKB_460K.blood_EOSINOPHIL_COUNT	rs3755397	CD4+ T cells	0.119043	8.21808	L1	43	ENCFF843VVV_ENCFF916NRZ_ENCFF289NXD_blood_bodily_fluid_activated_CD4_positive_alpha_beta_memory_T_cell
UKB_460K.blood_EOSINOPHIL_COUNT	rs3755397	CD8+ T cells	0.00255933	7.10374	L1	43	ENCFF886SZK_ENCFF665FQE_ENCFF191NJM_blood_bodily_fluid_stimulated_activated_naive_CD8_positive_alpha_beta_T_cell
UKB_460K.blood_EOSINOPHIL_COUNT	rs3755397	CD4+ T cells	0.187125	8.07123	L1	43	ENCFF896QGC_blood_bodily_fluid_stimulated_activated_CD4_positive_alpha_beta_T_cell
UKB_460K.blood_EOSINOPHIL_COUNT	rs3755397	CD4+ T cells	0.00579253	7.68072	L1	43	ENCFF945VXT_blood_bodily_fluid_stimulated_activated_CD4_positive_alpha_beta_T_cell
UKB_460K.blood_EOSINOPHIL_COUNT	rs3755397	CD4+ T cells	0.00240549	7.30186	L1	43	ENCFF970MLX_blood_bodily_fluid_activated_CD4_positive_alpha_beta_T_cell
UKB_460K.blood_EOSINOPHIL_COUNT	rs3755397	CD4+ T cells	0.002331	7.22344	L1	43	ENCFF994FRW_blood_bodily_fluid_stimulated_activated_CD4_positive_alpha_beta_T_cell
UKB_460K.blood_EOSINOPHIL_COUNT	rs3809627	CD4+ T cells	0.974486	5.89262	L1	1	Zhang_T_lymphocyte_2_CD4
UKB_460K.blood_EOSINOPHIL_COUNT	rs41369045	CD4+ T cells	0.512833	7.9426	L1	6	ENCFF032VQN_blood_bodily_fluid_activated_CD4_positive_alpha_beta_T_cell
UKB_460K.blood_EOSINOPHIL_COUNT	rs41369045	Th1	0.413313	8.00263	L1	6	ENCFF156FHK_blood_bodily_fluid_T_helper_1_cell
UKB_460K.blood_EOSINOPHIL_COUNT	rs41369045	CD4+ T cells	0.355505	7.70871	L1	6	ENCFF197MIF_blood_bodily_fluid_activated_CD4_positive_alpha_beta_T_cell
UKB_460K.blood_EOSINOPHIL_COUNT	rs41369045	CD4+ T cells	0.285327	7.3823	L1	6	ENCFF410WKA_blood_bodily_fluid_stimulated_activated_CD4_positive_alpha_beta_T_cell
UKB_460K.blood_EOSINOPHIL_COUNT	rs41369045	Th2	0.4365	7.63777	L1	6	ENCFF561ETS_blood_bodily_fluid_T_helper_2_cell
UKB_460K.blood_EOSINOPHIL_COUNT	rs41369045	CD8+ T cells	0.319939	7.10374	L1	6	ENCFF886SZK_ENCFF665FQE_ENCFF191NJM_blood_bodily_fluid_stimulated_activated_naive_CD8_positive_alpha_beta_T_cell
UKB_460K.blood_EOSINOPHIL_COUNT	rs41369045	CD4+ T cells	0.258614	6.6811	L2	6	ENCFF147IYE_ENCFF888NJV_blood_bodily_fluid_activated_naive_CD4_positive_alpha_beta_T_cell
UKB_460K.blood_EOSINOPHIL_COUNT	rs41369045	NK cell	0.347276	7.46493	L2	6	ENCFF207RGC_ENCFF240ZJY_blood_bodily_fluid_natural_killer_cell
UKB_460K.blood_EOSINOPHIL_COUNT	rs41369045	CD4+ T cells	0.345467	7.38769	L2	6	ENCFF295CPY_ENCFF694IFY_blood_bodily_fluid_CD4_positive_alpha_beta_T_cell
UKB_460K.blood_EOSINOPHIL_COUNT	rs41369045	NK cell	0.689577	7.58707	L2	6	ENCFF408GEO_ENCFF447DVQ_blood_bodily_fluid_natural_killer_cell
UKB_460K.blood_EOSINOPHIL_COUNT	rs41369045	Th17	0.308777	7.38458	L2	6	ENCFF575MWN_ENCFF209NJW_blood_bodily_fluid_T_helper_17_cell
UKB_460K.blood_EOSINOPHIL_COUNT	rs41369045	CD8+ T cells	0.337248	7.62371	L2	6	ENCFF746DNB_ENCFF377XTR_blood_bodily_fluid_activated_naive_CD8_positive_alpha_beta_T_cell
UKB_460K.blood_EOSINOPHIL_COUNT	rs4149577	CD4+ T cells	0.033245	7.9426	L1	18	ENCFF032VQN_blood_bodily_fluid_activated_CD4_positive_alpha_beta_T_cell
UKB_460K.blood_EOSINOPHIL_COUNT	rs4149577	T cells	0.0920309	7.98928	L1	18	ENCFF142QXQ_blood_bodily_fluid_activated_T_cell
UKB_460K.blood_EOSINOPHIL_COUNT	rs4149577	Th1	0.022779	8.00263	L1	18	ENCFF156FHK_blood_bodily_fluid_T_helper_1_cell
UKB_460K.blood_EOSINOPHIL_COUNT	rs4149577	CD8+ T cells	0.0484105	7.70522	L1	18	ENCFF166XFX_blood_bodily_fluid_activated_CD8_positive_alpha_beta_memory_T_cell
UKB_460K.blood_EOSINOPHIL_COUNT	rs4149577	CD4+ T cells	0.0120022	7.70871	L1	18	ENCFF197MIF_blood_bodily_fluid_activated_CD4_positive_alpha_beta_T_cell
UKB_460K.blood_EOSINOPHIL_COUNT	rs4149577	CD4+ T cells	0.0143481	7.74596	L1	18	ENCFF240PRJ_blood_bodily_fluid_activated_CD4_positive_alpha_beta_T_cell
UKB_460K.blood_EOSINOPHIL_COUNT	rs4149577	CD4+ T cells	0.048752	8.05953	L1	18	ENCFF301LEA_blood_bodily_fluid_activated_CD4_positive_alpha_beta_T_cell
UKB_460K.blood_EOSINOPHIL_COUNT	rs4149577	CD4+ T cells	0.0115584	7.72088	L1	18	ENCFF355HKW_blood_bodily_fluid_stimulated_activated_CD4_positive_alpha_beta_T_cell
UKB_460K.blood_EOSINOPHIL_COUNT	rs4149577	CD4+ T cells	0.0233532	7.76702	L1	18	ENCFF443UTC_ENCFF447EBX_ENCFF458MRS_blood_bodily_fluid_activated_naive_CD4_positive_alpha_beta_T_cell
UKB_460K.blood_EOSINOPHIL_COUNT	rs4149577	CD8+ T cells	0.113308	7.995	L1	18	ENCFF485ZYC_blood_bodily_fluid_stimulated_activated_naive_CD8_positive_alpha_beta_T_cell
UKB_460K.blood_EOSINOPHIL_COUNT	rs4149577	Th2	0.0168855	7.63777	L1	18	ENCFF561ETS_blood_bodily_fluid_T_helper_2_cell
UKB_460K.blood_EOSINOPHIL_COUNT	rs4149577	CD8+ T cells	0.00620685	7.40397	L1	18	ENCFF596NYW_blood_bodily_fluid_stimulated_activated_CD8_positive_alpha_beta_memory_T_cell
UKB_460K.blood_EOSINOPHIL_COUNT	rs4149577	CD8+ T cells	0.158746	8.15932	L1	18	ENCFF602LTQ_ENCFF599ITG_ENCFF135PTF_blood_bodily_fluid_activated_CD8_positive_alpha_beta_T_cell
UKB_460K.blood_EOSINOPHIL_COUNT	rs4149577	CD4+ T cells	0.0388239	7.90284	L1	18	ENCFF635EBG_blood_bodily_fluid_activated_CD4_positive_alpha_beta_T_cell
UKB_460K.blood_EOSINOPHIL_COUNT	rs4149577	CD8+ T cells	0.0277691	7.77249	L1	18	ENCFF707PGX_blood_bodily_fluid_activated_naive_CD8_positive_alpha_beta_T_cell
UKB_460K.blood_EOSINOPHIL_COUNT	rs4149577	CD4+ T cells	0.00652574	7.56431	L1	18	ENCFF784UWL_blood_bodily_fluid_stimulated_activated_CD4_positive_alpha_beta_T_cell
UKB_460K.blood_EOSINOPHIL_COUNT	rs4149577	CD4+ T cells	0.00570594	6.49036	L1	18	ENCFF790XQN_blood_bodily_fluid_naive_thymus_derived_CD4_positive_alpha_beta_T_cell
UKB_460K.blood_EOSINOPHIL_COUNT	rs4149577	CD4+ T cells	0.302338	8.07123	L1	18	ENCFF896QGC_blood_bodily_fluid_stimulated_activated_CD4_positive_alpha_beta_T_cell
UKB_460K.blood_EOSINOPHIL_COUNT	rs4149577	T cells	0.0952229	7.92928	L2	16	ENCFF060VND_ENCFF233LPC_blood_bodily_fluid_activated_T_cell
UKB_460K.blood_EOSINOPHIL_COUNT	rs4149577	Th17	0.0306429	7.72483	L2	16	ENCFF060YXX_ENCFF200AOX_blood_bodily_fluid_activated_T_helper_17_cell
UKB_460K.blood_EOSINOPHIL_COUNT	rs4149577	Th1	0.022779	8.00263	L2	16	ENCFF156FHK_blood_bodily_fluid_T_helper_1_cell
UKB_460K.blood_EOSINOPHIL_COUNT	rs4149577	NK cell	0.127571	7.46493	L2	16	ENCFF207RGC_ENCFF240ZJY_blood_bodily_fluid_natural_killer_cell
UKB_460K.blood_EOSINOPHIL_COUNT	rs4149577	CD4+ T cells	0.0157255	7.38769	L2	16	ENCFF295CPY_ENCFF694IFY_blood_bodily_fluid_CD4_positive_alpha_beta_T_cell
UKB_460K.blood_EOSINOPHIL_COUNT	rs4149577	CD4+ T cells	0.00497508	6.69357	L2	16	ENCFF406WIO_blood_bodily_fluid_CD4_positive_CD25_positive_alpha_beta_regulatory_T_cell
UKB_460K.blood_EOSINOPHIL_COUNT	rs4149577	NK cell	0.231211	7.58707	L2	16	ENCFF408GEO_ENCFF447DVQ_blood_bodily_fluid_natural_killer_cell
UKB_460K.blood_EOSINOPHIL_COUNT	rs4149577	CD4+ T cells	0.0062599	7.17107	L2	16	ENCFF440EMT_ENCFF999RBA_blood_bodily_fluid_CD4_positive_CD25_positive_alpha_beta_regulatory_T_cell
UKB_460K.blood_EOSINOPHIL_COUNT	rs4149577	Th17	0.00977563	7.38458	L2	16	ENCFF575MWN_ENCFF209NJW_blood_bodily_fluid_T_helper_17_cell
UKB_460K.blood_EOSINOPHIL_COUNT	rs4149577	CD4+ T cells	0.108316	7.39436	L2	16	ENCFF709FUJ_blood_bodily_fluid_CD4_positive_CD25_positive_alpha_beta_regulatory_T_cell
UKB_460K.blood_EOSINOPHIL_COUNT	rs4149577	CD4+ T cells	0.0727504	7.32995	L2	16	ENCFF726SZQ_blood_bodily_fluid_CD4_positive_CD25_positive_alpha_beta_regulatory_T_cell
UKB_460K.blood_EOSINOPHIL_COUNT	rs4149577	CD8+ T cells	0.0160434	7.62371	L2	16	ENCFF746DNB_ENCFF377XTR_blood_bodily_fluid_activated_naive_CD8_positive_alpha_beta_T_cell
UKB_460K.blood_EOSINOPHIL_COUNT	rs4149577	Th1	0.0182135	7.52249	L2	16	ENCFF807SHG_ENCFF503ZDS_blood_bodily_fluid_T_helper_1_cell
UKB_460K.blood_EOSINOPHIL_COUNT	rs4149577	CD4+ T cells	0.0151513	7.28201	L2	16	ENCFF811QOJ_ENCFF329UOR_blood_bodily_fluid_CD4_positive_CD25_positive_alpha_beta_regulatory_T_cell
UKB_460K.blood_EOSINOPHIL_COUNT	rs4149577	T cells	0.193656	8.07689	L2	16	ENCFF940OQY_ENCFF356ZKI_blood_bodily_fluid_activated_T_cell
UKB_460K.blood_EOSINOPHIL_COUNT	rs4149577	CD8+ T cells	0.0118335	7.28876	L2	16	ENCFF977OWA_ENCFF594SKK_blood_bodily_fluid_activated_naive_CD8_positive_alpha_beta_T_cell
UKB_460K.blood_EOSINOPHIL_COUNT	rs417688	CD4+ T cells	0.0236899	7.9426	L1	39	ENCFF032VQN_blood_bodily_fluid_activated_CD4_positive_alpha_beta_T_cell
UKB_460K.blood_EOSINOPHIL_COUNT	rs417688	CD8+ T cells	0.00214877	7.24804	L1	39	ENCFF034DRR_ENCFF417TJV_ENCFF339WFQ_blood_bodily_fluid_stimulated_activated_CD8_positive_alpha_beta_memory_T_cell
UKB_460K.blood_EOSINOPHIL_COUNT	rs417688	CD4+ T cells	0.00253621	7.08995	L1	39	ENCFF047FBN_blood_bodily_fluid_stimulated_activated_CD4_positive_alpha_beta_T_cell
UKB_460K.blood_EOSINOPHIL_COUNT	rs417688	CD8+ T cells	0.0214294	7.6031	L1	39	ENCFF058QST_blood_bodily_fluid_stimulated_activated_CD8_positive_alpha_beta_memory_T_cell
UKB_460K.blood_EOSINOPHIL_COUNT	rs417688	CD8+ T cells	0.00829779	7.38009	L1	39	ENCFF117UBS_blood_bodily_fluid_stimulated_activated_CD8_positive_alpha_beta_memory_T_cell
UKB_460K.blood_EOSINOPHIL_COUNT	rs417688	T cells	0.0606211	7.98928	L1	39	ENCFF142QXQ_blood_bodily_fluid_activated_T_cell
UKB_460K.blood_EOSINOPHIL_COUNT	rs417688	T cells	0.00328142	7.20752	L1	39	ENCFF147PAF_blood_bodily_fluid_activated_T_cell
UKB_460K.blood_EOSINOPHIL_COUNT	rs417688	CD4+ T cells	0.00232643	7.00675	L1	39	ENCFF151XQY_blood_bodily_fluid_stimulated_activated_CD4_positive_alpha_beta_T_cell
UKB_460K.blood_EOSINOPHIL_COUNT	rs417688	Th1	0.0175015	8.00263	L1	39	ENCFF156FHK_blood_bodily_fluid_T_helper_1_cell
UKB_460K.blood_EOSINOPHIL_COUNT	rs417688	CD8+ T cells	0.0314371	7.70522	L1	39	ENCFF166XFX_blood_bodily_fluid_activated_CD8_positive_alpha_beta_memory_T_cell
UKB_460K.blood_EOSINOPHIL_COUNT	rs417688	CD4+ T cells	0.0340533	8.15385	L1	39	ENCFF174GJX_blood_bodily_fluid_stimulated_activated_CD4_positive_alpha_beta_T_cell
UKB_460K.blood_EOSINOPHIL_COUNT	rs417688	CD4+ T cells	0.00350859	7.31581	L1	39	ENCFF176HTM_blood_bodily_fluid_stimulated_activated_CD4_positive_alpha_beta_T_cell
UKB_460K.blood_EOSINOPHIL_COUNT	rs417688	CD4+ T cells	0.00867486	7.70871	L1	39	ENCFF197MIF_blood_bodily_fluid_activated_CD4_positive_alpha_beta_T_cell
UKB_460K.blood_EOSINOPHIL_COUNT	rs417688	CD4+ T cells	0.0103589	7.74596	L1	39	ENCFF240PRJ_blood_bodily_fluid_activated_CD4_positive_alpha_beta_T_cell
UKB_460K.blood_EOSINOPHIL_COUNT	rs417688	CD4+ T cells	0.0342409	8.05953	L1	39	ENCFF301LEA_blood_bodily_fluid_activated_CD4_positive_alpha_beta_T_cell
UKB_460K.blood_EOSINOPHIL_COUNT	rs417688	CD8+ T cells	0.035633	7.75691	L1	39	ENCFF330JQQ_blood_bodily_fluid_stimulated_activated_CD8_positive_alpha_beta_memory_T_cell
UKB_460K.blood_EOSINOPHIL_COUNT	rs417688	CD4+ T cells	0.00808524	7.72088	L1	39	ENCFF355HKW_blood_bodily_fluid_stimulated_activated_CD4_positive_alpha_beta_T_cell
UKB_460K.blood_EOSINOPHIL_COUNT	rs417688	CD4+ T cells	0.0162336	7.76702	L1	39	ENCFF443UTC_ENCFF447EBX_ENCFF458MRS_blood_bodily_fluid_activated_naive_CD4_positive_alpha_beta_T_cell
UKB_460K.blood_EOSINOPHIL_COUNT	rs417688	CD8+ T cells	0.0742479	7.995	L1	39	ENCFF485ZYC_blood_bodily_fluid_stimulated_activated_naive_CD8_positive_alpha_beta_T_cell
UKB_460K.blood_EOSINOPHIL_COUNT	rs417688	CD4+ T cells	0.00569046	7.63429	L1	39	ENCFF510AEM_blood_bodily_fluid_activated_CD4_positive_alpha_beta_T_cell
UKB_460K.blood_EOSINOPHIL_COUNT	rs417688	Th2	0.0121146	7.63777	L1	39	ENCFF561ETS_blood_bodily_fluid_T_helper_2_cell
UKB_460K.blood_EOSINOPHIL_COUNT	rs417688	CD8+ T cells	0.00408286	7.40397	L1	39	ENCFF596NYW_blood_bodily_fluid_stimulated_activated_CD8_positive_alpha_beta_memory_T_cell
UKB_460K.blood_EOSINOPHIL_COUNT	rs417688	CD8+ T cells	0.107223	8.15932	L1	39	ENCFF602LTQ_ENCFF599ITG_ENCFF135PTF_blood_bodily_fluid_activated_CD8_positive_alpha_beta_T_cell
UKB_460K.blood_EOSINOPHIL_COUNT	rs417688	CD4+ T cells	0.0262936	7.90284	L1	39	ENCFF635EBG_blood_bodily_fluid_activated_CD4_positive_alpha_beta_T_cell
UKB_460K.blood_EOSINOPHIL_COUNT	rs417688	CD4+ T cells	0.00534285	7.44713	L1	39	ENCFF697IRZ_blood_bodily_fluid_stimulated_activated_CD4_positive_alpha_beta_T_cell
UKB_460K.blood_EOSINOPHIL_COUNT	rs417688	CD8+ T cells	0.0183555	7.77249	L1	39	ENCFF707PGX_blood_bodily_fluid_activated_naive_CD8_positive_alpha_beta_T_cell
UKB_460K.blood_EOSINOPHIL_COUNT	rs417688	CD8+ T cells	0.0068735	7.42095	L1	39	ENCFF710XDE_ENCFF006ONU_ENCFF169ABO_blood_bodily_fluid_stimulated_activated_naive_CD8_positive_alpha_beta_T_cell
UKB_460K.blood_EOSINOPHIL_COUNT	rs417688	CD4+ T cells	0.0046036	7.07903	L1	39	ENCFF719PPB_blood_bodily_fluid_activated_CD4_positive_alpha_beta_T_cell
UKB_460K.blood_EOSINOPHIL_COUNT	rs417688	T cells	0.00265566	7.11325	L1	39	ENCFF724QAK_blood_bodily_fluid_activated_T_cell
UKB_460K.blood_EOSINOPHIL_COUNT	rs417688	CD4+ T cells	0.00456988	7.56431	L1	39	ENCFF784UWL_blood_bodily_fluid_stimulated_activated_CD4_positive_alpha_beta_T_cell
UKB_460K.blood_EOSINOPHIL_COUNT	rs417688	T cells	0.0476589	8.02299	L1	39	ENCFF788LCO_blood_bodily_fluid_activated_T_cell
UKB_460K.blood_EOSINOPHIL_COUNT	rs417688	CD4+ T cells	0.00202407	6.97647	L1	39	ENCFF788MVG_blood_bodily_fluid_stimulated_activated_CD4_positive_alpha_beta_T_cell
UKB_460K.blood_EOSINOPHIL_COUNT	rs417688	CD4+ T cells	0.00226262	6.99244	L1	39	ENCFF789HOF_blood_bodily_fluid_stimulated_activated_CD4_positive_alpha_beta_T_cell
UKB_460K.blood_EOSINOPHIL_COUNT	rs417688	CD4+ T cells	0.00372477	6.49036	L1	39	ENCFF790XQN_blood_bodily_fluid_naive_thymus_derived_CD4_positive_alpha_beta_T_cell
UKB_460K.blood_EOSINOPHIL_COUNT	rs417688	CD4+ T cells	0.00517361	7.65458	L1	39	ENCFF806NHY_blood_bodily_fluid_CD4_positive_CD25_positive_alpha_beta_regulatory_T_cell
UKB_460K.blood_EOSINOPHIL_COUNT	rs417688	CD4+ T cells	0.0059109	7.42496	L1	39	ENCFF816PGR_blood_bodily_fluid_activated_CD4_positive_alpha_beta_T_cell
UKB_460K.blood_EOSINOPHIL_COUNT	rs417688	CD4+ T cells	0.114922	8.21808	L1	39	ENCFF843VVV_ENCFF916NRZ_ENCFF289NXD_blood_bodily_fluid_activated_CD4_positive_alpha_beta_memory_T_cell
UKB_460K.blood_EOSINOPHIL_COUNT	rs417688	CD4+ T cells	0.201564	8.07123	L1	39	ENCFF896QGC_blood_bodily_fluid_stimulated_activated_CD4_positive_alpha_beta_T_cell
UKB_460K.blood_EOSINOPHIL_COUNT	rs417688	CD4+ T cells	0.00584926	7.68072	L1	39	ENCFF945VXT_blood_bodily_fluid_stimulated_activated_CD4_positive_alpha_beta_T_cell
UKB_460K.blood_EOSINOPHIL_COUNT	rs417688	CD4+ T cells	0.0236899	7.9426	L2	19	ENCFF032VQN_blood_bodily_fluid_activated_CD4_positive_alpha_beta_T_cell
UKB_460K.blood_EOSINOPHIL_COUNT	rs417688	T cells	0.0951511	7.92928	L2	19	ENCFF060VND_ENCFF233LPC_blood_bodily_fluid_activated_T_cell
UKB_460K.blood_EOSINOPHIL_COUNT	rs417688	Th17	0.0282594	7.72483	L2	19	ENCFF060YXX_ENCFF200AOX_blood_bodily_fluid_activated_T_helper_17_cell
UKB_460K.blood_EOSINOPHIL_COUNT	rs417688	Th1	0.0175015	8.00263	L2	19	ENCFF156FHK_blood_bodily_fluid_T_helper_1_cell
UKB_460K.blood_EOSINOPHIL_COUNT	rs417688	NK cell	0.130267	7.46493	L2	19	ENCFF207RGC_ENCFF240ZJY_blood_bodily_fluid_natural_killer_cell
UKB_460K.blood_EOSINOPHIL_COUNT	rs417688	CD4+ T cells	0.015366	7.38769	L2	19	ENCFF295CPY_ENCFF694IFY_blood_bodily_fluid_CD4_positive_alpha_beta_T_cell
UKB_460K.blood_EOSINOPHIL_COUNT	rs417688	CD4+ T cells	0.0342409	8.05953	L2	19	ENCFF301LEA_blood_bodily_fluid_activated_CD4_positive_alpha_beta_T_cell
UKB_460K.blood_EOSINOPHIL_COUNT	rs417688	Treg	0.00346223	7.38223	L2	19	ENCFF308FQH_blood_bodily_fluid_CD4_positive_CD25_positive_alpha_beta_regulatory_T_cell
UKB_460K.blood_EOSINOPHIL_COUNT	rs417688	CD4+ T cells	0.00451543	6.69357	L2	19	ENCFF406WIO_blood_bodily_fluid_CD4_positive_CD25_positive_alpha_beta_regulatory_T_cell
UKB_460K.blood_EOSINOPHIL_COUNT	rs417688	NK cell	0.241725	7.58707	L2	19	ENCFF408GEO_ENCFF447DVQ_blood_bodily_fluid_natural_killer_cell
UKB_460K.blood_EOSINOPHIL_COUNT	rs417688	CD4+ T cells	0.00574291	7.17107	L2	19	ENCFF440EMT_ENCFF999RBA_blood_bodily_fluid_CD4_positive_CD25_positive_alpha_beta_regulatory_T_cell
UKB_460K.blood_EOSINOPHIL_COUNT	rs417688	Th17	0.00915806	7.38458	L2	19	ENCFF575MWN_ENCFF209NJW_blood_bodily_fluid_T_helper_17_cell
UKB_460K.blood_EOSINOPHIL_COUNT	rs417688	CD4+ T cells	0.0919236	7.39436	L2	19	ENCFF709FUJ_blood_bodily_fluid_CD4_positive_CD25_positive_alpha_beta_regulatory_T_cell
UKB_460K.blood_EOSINOPHIL_COUNT	rs417688	CD4+ T cells	0.0641054	7.32995	L2	19	ENCFF726SZQ_blood_bodily_fluid_CD4_positive_CD25_positive_alpha_beta_regulatory_T_cell
UKB_460K.blood_EOSINOPHIL_COUNT	rs417688	CD8+ T cells	0.0174165	7.62371	L2	19	ENCFF746DNB_ENCFF377XTR_blood_bodily_fluid_activated_naive_CD8_positive_alpha_beta_T_cell
UKB_460K.blood_EOSINOPHIL_COUNT	rs417688	Th1	0.0182511	7.52249	L2	19	ENCFF807SHG_ENCFF503ZDS_blood_bodily_fluid_T_helper_1_cell
UKB_460K.blood_EOSINOPHIL_COUNT	rs417688	CD4+ T cells	0.0138529	7.28201	L2	19	ENCFF811QOJ_ENCFF329UOR_blood_bodily_fluid_CD4_positive_CD25_positive_alpha_beta_regulatory_T_cell
UKB_460K.blood_EOSINOPHIL_COUNT	rs417688	T cells	0.19953	8.07689	L2	19	ENCFF940OQY_ENCFF356ZKI_blood_bodily_fluid_activated_T_cell
UKB_460K.blood_EOSINOPHIL_COUNT	rs417688	CD8+ T cells	0.0120098	7.28876	L2	19	ENCFF977OWA_ENCFF594SKK_blood_bodily_fluid_activated_naive_CD8_positive_alpha_beta_T_cell
UKB_460K.blood_EOSINOPHIL_COUNT	rs4236746	CD4+ T cells	0.237966	7.9426	L1	9	ENCFF032VQN_blood_bodily_fluid_activated_CD4_positive_alpha_beta_T_cell
UKB_460K.blood_EOSINOPHIL_COUNT	rs4236746	T cells	0.245938	7.98928	L1	9	ENCFF142QXQ_blood_bodily_fluid_activated_T_cell
UKB_460K.blood_EOSINOPHIL_COUNT	rs4236746	CD8+ T cells	0.166163	7.70522	L1	9	ENCFF166XFX_blood_bodily_fluid_activated_CD8_positive_alpha_beta_memory_T_cell
UKB_460K.blood_EOSINOPHIL_COUNT	rs4236746	CD4+ T cells	0.353222	8.15385	L1	9	ENCFF174GJX_blood_bodily_fluid_stimulated_activated_CD4_positive_alpha_beta_T_cell
UKB_460K.blood_EOSINOPHIL_COUNT	rs4236746	CD4+ T cells	0.283522	8.05953	L1	9	ENCFF301LEA_blood_bodily_fluid_activated_CD4_positive_alpha_beta_T_cell
UKB_460K.blood_EOSINOPHIL_COUNT	rs4236746	CD4+ T cells	0.171035	7.76702	L1	9	ENCFF443UTC_ENCFF447EBX_ENCFF458MRS_blood_bodily_fluid_activated_naive_CD4_positive_alpha_beta_T_cell
UKB_460K.blood_EOSINOPHIL_COUNT	rs4236746	CD8+ T cells	0.246131	7.995	L1	9	ENCFF485ZYC_blood_bodily_fluid_stimulated_activated_naive_CD8_positive_alpha_beta_T_cell
UKB_460K.blood_EOSINOPHIL_COUNT	rs4236746	CD8+ T cells	0.394319	8.15932	L1	9	ENCFF602LTQ_ENCFF599ITG_ENCFF135PTF_blood_bodily_fluid_activated_CD8_positive_alpha_beta_T_cell
UKB_460K.blood_EOSINOPHIL_COUNT	rs4236746	CD8+ T cells	0.16505	7.77249	L1	9	ENCFF707PGX_blood_bodily_fluid_activated_naive_CD8_positive_alpha_beta_T_cell
UKB_460K.blood_EOSINOPHIL_COUNT	rs4280242	T cells	0.975161	8.07689	L1	1	ENCFF940OQY_ENCFF356ZKI_blood_bodily_fluid_activated_T_cell
UKB_460K.blood_EOSINOPHIL_COUNT	rs445	bone marrow CMPs	0.093281	4.8976	L1	2	ENCFF526CFK_bone_element_bone_marrow_common_myeloid_progenitor_CD34_positive
UKB_460K.blood_EOSINOPHIL_COUNT	rs445	HMPs	0.899723	5.45504	L1	2	ENCFF644AXQ_blood_bodily_fluid_hematopoietic_multipotent_progenitor_cell
UKB_460K.blood_EOSINOPHIL_COUNT	rs462480	NK cell	0.288425	7.46493	L1	2	ENCFF207RGC_ENCFF240ZJY_blood_bodily_fluid_natural_killer_cell
UKB_460K.blood_EOSINOPHIL_COUNT	rs462480	NK cell	0.711573	7.58707	L1	2	ENCFF408GEO_ENCFF447DVQ_blood_bodily_fluid_natural_killer_cell
UKB_460K.blood_EOSINOPHIL_COUNT	rs4647858	T cells	0.229204	7.92928	L1	4	ENCFF060VND_ENCFF233LPC_blood_bodily_fluid_activated_T_cell
UKB_460K.blood_EOSINOPHIL_COUNT	rs4647858	Th17	0.0500421	7.72483	L1	4	ENCFF060YXX_ENCFF200AOX_blood_bodily_fluid_activated_T_helper_17_cell
UKB_460K.blood_EOSINOPHIL_COUNT	rs4647858	CD8+ T cells	0.024965	7.62371	L1	4	ENCFF746DNB_ENCFF377XTR_blood_bodily_fluid_activated_naive_CD8_positive_alpha_beta_T_cell
UKB_460K.blood_EOSINOPHIL_COUNT	rs4647858	T cells	0.681279	8.07689	L1	4	ENCFF940OQY_ENCFF356ZKI_blood_bodily_fluid_activated_T_cell
UKB_460K.blood_EOSINOPHIL_COUNT	rs4739140	CD4+ T cells	0.213019	7.9426	L1	5	ENCFF032VQN_blood_bodily_fluid_activated_CD4_positive_alpha_beta_T_cell
UKB_460K.blood_EOSINOPHIL_COUNT	rs4739140	Th1	0.301734	8.00263	L1	5	ENCFF156FHK_blood_bodily_fluid_T_helper_1_cell
UKB_460K.blood_EOSINOPHIL_COUNT	rs4739140	CD4+ T cells	0.0581959	7.70871	L1	5	ENCFF197MIF_blood_bodily_fluid_activated_CD4_positive_alpha_beta_T_cell
UKB_460K.blood_EOSINOPHIL_COUNT	rs4739140	CD4+ T cells	0.0702369	7.74596	L1	5	ENCFF240PRJ_blood_bodily_fluid_activated_CD4_positive_alpha_beta_T_cell
UKB_460K.blood_EOSINOPHIL_COUNT	rs4739140	CD4+ T cells	0.449365	8.05953	L1	5	ENCFF301LEA_blood_bodily_fluid_activated_CD4_positive_alpha_beta_T_cell
UKB_460K.blood_EOSINOPHIL_COUNT	rs474247	T cells	0.962279	8.07689	L1	1	ENCFF940OQY_ENCFF356ZKI_blood_bodily_fluid_activated_T_cell
UKB_460K.blood_EOSINOPHIL_COUNT	rs474247	CD4+ T cells	0.890287	7.65458	L2	2	ENCFF806NHY_blood_bodily_fluid_CD4_positive_CD25_positive_alpha_beta_regulatory_T_cell
UKB_460K.blood_EOSINOPHIL_COUNT	rs474247	CD4+ T cells	0.0345632	7.39436	L2	2	ENCFF709FUJ_blood_bodily_fluid_CD4_positive_CD25_positive_alpha_beta_regulatory_T_cell
UKB_460K.blood_EOSINOPHIL_COUNT	rs4788418	CD4+ T cells	0.999995	6.02235	L1	1	ENCFF363TNK_ENCFF937IOV_blood_bodily_fluid_CD4_positive_CD25_positive_alpha_beta_regulatory_T_cell
UKB_460K.blood_EOSINOPHIL_COUNT	rs4807542	CD4+ T cells	0.0230349	7.9426	L1	40	ENCFF032VQN_blood_bodily_fluid_activated_CD4_positive_alpha_beta_T_cell
UKB_460K.blood_EOSINOPHIL_COUNT	rs4807542	CD8+ T cells	0.00222188	7.24804	L1	40	ENCFF034DRR_ENCFF417TJV_ENCFF339WFQ_blood_bodily_fluid_stimulated_activated_CD8_positive_alpha_beta_memory_T_cell
UKB_460K.blood_EOSINOPHIL_COUNT	rs4807542	CD4+ T cells	0.00268668	7.08995	L1	40	ENCFF047FBN_blood_bodily_fluid_stimulated_activated_CD4_positive_alpha_beta_T_cell
UKB_460K.blood_EOSINOPHIL_COUNT	rs4807542	CD8+ T cells	0.0210826	7.6031	L1	40	ENCFF058QST_blood_bodily_fluid_stimulated_activated_CD8_positive_alpha_beta_memory_T_cell
UKB_460K.blood_EOSINOPHIL_COUNT	rs4807542	CD8+ T cells	0.00811973	7.38009	L1	40	ENCFF117UBS_blood_bodily_fluid_stimulated_activated_CD8_positive_alpha_beta_memory_T_cell
UKB_460K.blood_EOSINOPHIL_COUNT	rs4807542	T cells	0.0573745	7.98928	L1	40	ENCFF142QXQ_blood_bodily_fluid_activated_T_cell
UKB_460K.blood_EOSINOPHIL_COUNT	rs4807542	T cells	0.00328956	7.20752	L1	40	ENCFF147PAF_blood_bodily_fluid_activated_T_cell
UKB_460K.blood_EOSINOPHIL_COUNT	rs4807542	CD4+ T cells	0.0024583	7.00675	L1	40	ENCFF151XQY_blood_bodily_fluid_stimulated_activated_CD4_positive_alpha_beta_T_cell
UKB_460K.blood_EOSINOPHIL_COUNT	rs4807542	Th1	0.0185262	8.00263	L1	40	ENCFF156FHK_blood_bodily_fluid_T_helper_1_cell
UKB_460K.blood_EOSINOPHIL_COUNT	rs4807542	CD8+ T cells	0.0303716	7.70522	L1	40	ENCFF166XFX_blood_bodily_fluid_activated_CD8_positive_alpha_beta_memory_T_cell
UKB_460K.blood_EOSINOPHIL_COUNT	rs4807542	CD4+ T cells	0.0340988	8.15385	L1	40	ENCFF174GJX_blood_bodily_fluid_stimulated_activated_CD4_positive_alpha_beta_T_cell
UKB_460K.blood_EOSINOPHIL_COUNT	rs4807542	CD4+ T cells	0.00354306	7.31581	L1	40	ENCFF176HTM_blood_bodily_fluid_stimulated_activated_CD4_positive_alpha_beta_T_cell
UKB_460K.blood_EOSINOPHIL_COUNT	rs4807542	CD4+ T cells	0.00861503	7.70871	L1	40	ENCFF197MIF_blood_bodily_fluid_activated_CD4_positive_alpha_beta_T_cell
UKB_460K.blood_EOSINOPHIL_COUNT	rs4807542	CD4+ T cells	0.0102723	7.74596	L1	40	ENCFF240PRJ_blood_bodily_fluid_activated_CD4_positive_alpha_beta_T_cell
UKB_460K.blood_EOSINOPHIL_COUNT	rs4807542	CD4+ T cells	0.0328036	8.05953	L1	40	ENCFF301LEA_blood_bodily_fluid_activated_CD4_positive_alpha_beta_T_cell
UKB_460K.blood_EOSINOPHIL_COUNT	rs4807542	CD8+ T cells	0.0353463	7.75691	L1	40	ENCFF330JQQ_blood_bodily_fluid_stimulated_activated_CD8_positive_alpha_beta_memory_T_cell
UKB_460K.blood_EOSINOPHIL_COUNT	rs4807542	CD4+ T cells	0.00859658	7.72088	L1	40	ENCFF355HKW_blood_bodily_fluid_stimulated_activated_CD4_positive_alpha_beta_T_cell
UKB_460K.blood_EOSINOPHIL_COUNT	rs4807542	CD4+ T cells	0.0178542	7.76702	L1	40	ENCFF443UTC_ENCFF447EBX_ENCFF458MRS_blood_bodily_fluid_activated_naive_CD4_positive_alpha_beta_T_cell
UKB_460K.blood_EOSINOPHIL_COUNT	rs4807542	CD8+ T cells	0.0718359	7.995	L1	40	ENCFF485ZYC_blood_bodily_fluid_stimulated_activated_naive_CD8_positive_alpha_beta_T_cell
UKB_460K.blood_EOSINOPHIL_COUNT	rs4807542	CD4+ T cells	0.00617153	7.63429	L1	40	ENCFF510AEM_blood_bodily_fluid_activated_CD4_positive_alpha_beta_T_cell
UKB_460K.blood_EOSINOPHIL_COUNT	rs4807542	Th2	0.0124276	7.63777	L1	40	ENCFF561ETS_blood_bodily_fluid_T_helper_2_cell
UKB_460K.blood_EOSINOPHIL_COUNT	rs4807542	CD8+ T cells	0.00402527	7.40397	L1	40	ENCFF596NYW_blood_bodily_fluid_stimulated_activated_CD8_positive_alpha_beta_memory_T_cell
UKB_460K.blood_EOSINOPHIL_COUNT	rs4807542	CD8+ T cells	0.108541	8.15932	L1	40	ENCFF602LTQ_ENCFF599ITG_ENCFF135PTF_blood_bodily_fluid_activated_CD8_positive_alpha_beta_T_cell
UKB_460K.blood_EOSINOPHIL_COUNT	rs4807542	CD4+ T cells	0.0263263	7.90284	L1	40	ENCFF635EBG_blood_bodily_fluid_activated_CD4_positive_alpha_beta_T_cell
UKB_460K.blood_EOSINOPHIL_COUNT	rs4807542	CD4+ T cells	0.00537393	7.44713	L1	40	ENCFF697IRZ_blood_bodily_fluid_stimulated_activated_CD4_positive_alpha_beta_T_cell
UKB_460K.blood_EOSINOPHIL_COUNT	rs4807542	CD8+ T cells	0.0180856	7.77249	L1	40	ENCFF707PGX_blood_bodily_fluid_activated_naive_CD8_positive_alpha_beta_T_cell
UKB_460K.blood_EOSINOPHIL_COUNT	rs4807542	CD8+ T cells	0.00695587	7.42095	L1	40	ENCFF710XDE_ENCFF006ONU_ENCFF169ABO_blood_bodily_fluid_stimulated_activated_naive_CD8_positive_alpha_beta_T_cell
UKB_460K.blood_EOSINOPHIL_COUNT	rs4807542	CD4+ T cells	0.00489692	7.07903	L1	40	ENCFF719PPB_blood_bodily_fluid_activated_CD4_positive_alpha_beta_T_cell
UKB_460K.blood_EOSINOPHIL_COUNT	rs4807542	T cells	0.00273081	7.11325	L1	40	ENCFF724QAK_blood_bodily_fluid_activated_T_cell
UKB_460K.blood_EOSINOPHIL_COUNT	rs4807542	CD4+ T cells	0.00490874	7.56431	L1	40	ENCFF784UWL_blood_bodily_fluid_stimulated_activated_CD4_positive_alpha_beta_T_cell
UKB_460K.blood_EOSINOPHIL_COUNT	rs4807542	T cells	0.0499433	8.02299	L1	40	ENCFF788LCO_blood_bodily_fluid_activated_T_cell
UKB_460K.blood_EOSINOPHIL_COUNT	rs4807542	CD4+ T cells	0.00206977	6.97647	L1	40	ENCFF788MVG_blood_bodily_fluid_stimulated_activated_CD4_positive_alpha_beta_T_cell
UKB_460K.blood_EOSINOPHIL_COUNT	rs4807542	CD4+ T cells	0.00235767	6.99244	L1	40	ENCFF789HOF_blood_bodily_fluid_stimulated_activated_CD4_positive_alpha_beta_T_cell
UKB_460K.blood_EOSINOPHIL_COUNT	rs4807542	CD4+ T cells	0.00379428	6.49036	L1	40	ENCFF790XQN_blood_bodily_fluid_naive_thymus_derived_CD4_positive_alpha_beta_T_cell
UKB_460K.blood_EOSINOPHIL_COUNT	rs4807542	CD4+ T cells	0.00593484	7.65458	L1	40	ENCFF806NHY_blood_bodily_fluid_CD4_positive_CD25_positive_alpha_beta_regulatory_T_cell
UKB_460K.blood_EOSINOPHIL_COUNT	rs4807542	CD4+ T cells	0.006014	7.42496	L1	40	ENCFF816PGR_blood_bodily_fluid_activated_CD4_positive_alpha_beta_T_cell
UKB_460K.blood_EOSINOPHIL_COUNT	rs4807542	CD4+ T cells	0.116745	8.21808	L1	40	ENCFF843VVV_ENCFF916NRZ_ENCFF289NXD_blood_bodily_fluid_activated_CD4_positive_alpha_beta_memory_T_cell
UKB_460K.blood_EOSINOPHIL_COUNT	rs4807542	CD4+ T cells	0.199816	8.07123	L1	40	ENCFF896QGC_blood_bodily_fluid_stimulated_activated_CD4_positive_alpha_beta_T_cell
UKB_460K.blood_EOSINOPHIL_COUNT	rs4807542	CD4+ T cells	0.00592961	7.68072	L1	40	ENCFF945VXT_blood_bodily_fluid_stimulated_activated_CD4_positive_alpha_beta_T_cell
UKB_460K.blood_EOSINOPHIL_COUNT	rs4807542	CD4+ T cells	0.00216103	7.30186	L1	40	ENCFF970MLX_blood_bodily_fluid_activated_CD4_positive_alpha_beta_T_cell
UKB_460K.blood_EOSINOPHIL_COUNT	rs4807542	CD4+ T cells	0.0230349	7.9426	L2	17	ENCFF032VQN_blood_bodily_fluid_activated_CD4_positive_alpha_beta_T_cell
UKB_460K.blood_EOSINOPHIL_COUNT	rs4807542	T cells	0.103651	7.92928	L2	17	ENCFF060VND_ENCFF233LPC_blood_bodily_fluid_activated_T_cell
UKB_460K.blood_EOSINOPHIL_COUNT	rs4807542	Th17	0.0305447	7.72483	L2	17	ENCFF060YXX_ENCFF200AOX_blood_bodily_fluid_activated_T_helper_17_cell
UKB_460K.blood_EOSINOPHIL_COUNT	rs4807542	Th1	0.0185262	8.00263	L2	17	ENCFF156FHK_blood_bodily_fluid_T_helper_1_cell
UKB_460K.blood_EOSINOPHIL_COUNT	rs4807542	NK cell	0.139518	7.46493	L2	17	ENCFF207RGC_ENCFF240ZJY_blood_bodily_fluid_natural_killer_cell
UKB_460K.blood_EOSINOPHIL_COUNT	rs4807542	CD4+ T cells	0.016281	7.38769	L2	17	ENCFF295CPY_ENCFF694IFY_blood_bodily_fluid_CD4_positive_alpha_beta_T_cell
UKB_460K.blood_EOSINOPHIL_COUNT	rs4807542	CD4+ T cells	0.0328036	8.05953	L2	17	ENCFF301LEA_blood_bodily_fluid_activated_CD4_positive_alpha_beta_T_cell
UKB_460K.blood_EOSINOPHIL_COUNT	rs4807542	Treg	0.00378719	7.38223	L2	17	ENCFF308FQH_blood_bodily_fluid_CD4_positive_CD25_positive_alpha_beta_regulatory_T_cell
UKB_460K.blood_EOSINOPHIL_COUNT	rs4807542	NK cell	0.260096	7.58707	L2	17	ENCFF408GEO_ENCFF447DVQ_blood_bodily_fluid_natural_killer_cell
UKB_460K.blood_EOSINOPHIL_COUNT	rs4807542	CD4+ T cells	0.00604693	7.17107	L2	17	ENCFF440EMT_ENCFF999RBA_blood_bodily_fluid_CD4_positive_CD25_positive_alpha_beta_regulatory_T_cell
UKB_460K.blood_EOSINOPHIL_COUNT	rs4807542	Th17	0.00975976	7.38458	L2	17	ENCFF575MWN_ENCFF209NJW_blood_bodily_fluid_T_helper_17_cell
UKB_460K.blood_EOSINOPHIL_COUNT	rs4807542	CD4+ T cells	0.0962351	7.39436	L2	17	ENCFF709FUJ_blood_bodily_fluid_CD4_positive_CD25_positive_alpha_beta_regulatory_T_cell
UKB_460K.blood_EOSINOPHIL_COUNT	rs4807542	CD8+ T cells	0.0188559	7.62371	L2	17	ENCFF746DNB_ENCFF377XTR_blood_bodily_fluid_activated_naive_CD8_positive_alpha_beta_T_cell
UKB_460K.blood_EOSINOPHIL_COUNT	rs4807542	Th1	0.0195663	7.52249	L2	17	ENCFF807SHG_ENCFF503ZDS_blood_bodily_fluid_T_helper_1_cell
UKB_460K.blood_EOSINOPHIL_COUNT	rs4807542	CD4+ T cells	0.0145743	7.28201	L2	17	ENCFF811QOJ_ENCFF329UOR_blood_bodily_fluid_CD4_positive_CD25_positive_alpha_beta_regulatory_T_cell
UKB_460K.blood_EOSINOPHIL_COUNT	rs4807542	T cells	0.218505	8.07689	L2	17	ENCFF940OQY_ENCFF356ZKI_blood_bodily_fluid_activated_T_cell
UKB_460K.blood_EOSINOPHIL_COUNT	rs4807542	CD8+ T cells	0.0127428	7.28876	L2	17	ENCFF977OWA_ENCFF594SKK_blood_bodily_fluid_activated_naive_CD8_positive_alpha_beta_T_cell
UKB_460K.blood_EOSINOPHIL_COUNT	rs4821544	CD4+ T cells	0.233305	7.9426	L1	8	ENCFF032VQN_blood_bodily_fluid_activated_CD4_positive_alpha_beta_T_cell
UKB_460K.blood_EOSINOPHIL_COUNT	rs4821544	Th1	0.0928545	8.00263	L1	8	ENCFF156FHK_blood_bodily_fluid_T_helper_1_cell
UKB_460K.blood_EOSINOPHIL_COUNT	rs4821544	CD4+ T cells	0.0749415	7.70871	L1	8	ENCFF197MIF_blood_bodily_fluid_activated_CD4_positive_alpha_beta_T_cell
UKB_460K.blood_EOSINOPHIL_COUNT	rs4821544	CD4+ T cells	0.0912956	7.74596	L1	8	ENCFF240PRJ_blood_bodily_fluid_activated_CD4_positive_alpha_beta_T_cell
UKB_460K.blood_EOSINOPHIL_COUNT	rs4821544	CD4+ T cells	0.359617	8.05953	L1	8	ENCFF301LEA_blood_bodily_fluid_activated_CD4_positive_alpha_beta_T_cell
UKB_460K.blood_EOSINOPHIL_COUNT	rs4821544	Th2	0.0859016	7.63777	L1	8	ENCFF561ETS_blood_bodily_fluid_T_helper_2_cell
UKB_460K.blood_EOSINOPHIL_COUNT	rs4821544	CD4+ T cells	0.0221081	6.49036	L1	8	ENCFF790XQN_blood_bodily_fluid_naive_thymus_derived_CD4_positive_alpha_beta_T_cell
UKB_460K.blood_EOSINOPHIL_COUNT	rs4821544	CD4+ T cells	0.0151011	7.65458	L1	8	ENCFF806NHY_blood_bodily_fluid_CD4_positive_CD25_positive_alpha_beta_regulatory_T_cell
UKB_460K.blood_EOSINOPHIL_COUNT	rs4970966	CD4+ T cells	0.0237013	7.9426	L1	39	ENCFF032VQN_blood_bodily_fluid_activated_CD4_positive_alpha_beta_T_cell
UKB_460K.blood_EOSINOPHIL_COUNT	rs4970966	CD8+ T cells	0.00214879	7.24804	L1	39	ENCFF034DRR_ENCFF417TJV_ENCFF339WFQ_blood_bodily_fluid_stimulated_activated_CD8_positive_alpha_beta_memory_T_cell
UKB_460K.blood_EOSINOPHIL_COUNT	rs4970966	CD4+ T cells	0.00253536	7.08995	L1	39	ENCFF047FBN_blood_bodily_fluid_stimulated_activated_CD4_positive_alpha_beta_T_cell
UKB_460K.blood_EOSINOPHIL_COUNT	rs4970966	CD8+ T cells	0.0214225	7.6031	L1	39	ENCFF058QST_blood_bodily_fluid_stimulated_activated_CD8_positive_alpha_beta_memory_T_cell
UKB_460K.blood_EOSINOPHIL_COUNT	rs4970966	CD8+ T cells	0.0082944	7.38009	L1	39	ENCFF117UBS_blood_bodily_fluid_stimulated_activated_CD8_positive_alpha_beta_memory_T_cell
UKB_460K.blood_EOSINOPHIL_COUNT	rs4970966	T cells	0.0606028	7.98928	L1	39	ENCFF142QXQ_blood_bodily_fluid_activated_T_cell
UKB_460K.blood_EOSINOPHIL_COUNT	rs4970966	T cells	0.00327986	7.20752	L1	39	ENCFF147PAF_blood_bodily_fluid_activated_T_cell
UKB_460K.blood_EOSINOPHIL_COUNT	rs4970966	CD4+ T cells	0.00232527	7.00675	L1	39	ENCFF151XQY_blood_bodily_fluid_stimulated_activated_CD4_positive_alpha_beta_T_cell
UKB_460K.blood_EOSINOPHIL_COUNT	rs4970966	Th1	0.0175117	8.00263	L1	39	ENCFF156FHK_blood_bodily_fluid_T_helper_1_cell
UKB_460K.blood_EOSINOPHIL_COUNT	rs4970966	CD8+ T cells	0.0314208	7.70522	L1	39	ENCFF166XFX_blood_bodily_fluid_activated_CD8_positive_alpha_beta_memory_T_cell
UKB_460K.blood_EOSINOPHIL_COUNT	rs4970966	CD4+ T cells	0.0340624	8.15385	L1	39	ENCFF174GJX_blood_bodily_fluid_stimulated_activated_CD4_positive_alpha_beta_T_cell
UKB_460K.blood_EOSINOPHIL_COUNT	rs4970966	CD4+ T cells	0.00350758	7.31581	L1	39	ENCFF176HTM_blood_bodily_fluid_stimulated_activated_CD4_positive_alpha_beta_T_cell
UKB_460K.blood_EOSINOPHIL_COUNT	rs4970966	CD4+ T cells	0.00867837	7.70871	L1	39	ENCFF197MIF_blood_bodily_fluid_activated_CD4_positive_alpha_beta_T_cell
UKB_460K.blood_EOSINOPHIL_COUNT	rs4970966	CD4+ T cells	0.0103633	7.74596	L1	39	ENCFF240PRJ_blood_bodily_fluid_activated_CD4_positive_alpha_beta_T_cell
UKB_460K.blood_EOSINOPHIL_COUNT	rs4970966	CD4+ T cells	0.0342602	8.05953	L1	39	ENCFF301LEA_blood_bodily_fluid_activated_CD4_positive_alpha_beta_T_cell
UKB_460K.blood_EOSINOPHIL_COUNT	rs4970966	CD8+ T cells	0.0356269	7.75691	L1	39	ENCFF330JQQ_blood_bodily_fluid_stimulated_activated_CD8_positive_alpha_beta_memory_T_cell
UKB_460K.blood_EOSINOPHIL_COUNT	rs4970966	CD4+ T cells	0.00808698	7.72088	L1	39	ENCFF355HKW_blood_bodily_fluid_stimulated_activated_CD4_positive_alpha_beta_T_cell
UKB_460K.blood_EOSINOPHIL_COUNT	rs4970966	CD4+ T cells	0.0162342	7.76702	L1	39	ENCFF443UTC_ENCFF447EBX_ENCFF458MRS_blood_bodily_fluid_activated_naive_CD4_positive_alpha_beta_T_cell
UKB_460K.blood_EOSINOPHIL_COUNT	rs4970966	CD8+ T cells	0.0742227	7.995	L1	39	ENCFF485ZYC_blood_bodily_fluid_stimulated_activated_naive_CD8_positive_alpha_beta_T_cell
UKB_460K.blood_EOSINOPHIL_COUNT	rs4970966	CD4+ T cells	0.00569154	7.63429	L1	39	ENCFF510AEM_blood_bodily_fluid_activated_CD4_positive_alpha_beta_T_cell
UKB_460K.blood_EOSINOPHIL_COUNT	rs4970966	Th2	0.0121185	7.63777	L1	39	ENCFF561ETS_blood_bodily_fluid_T_helper_2_cell
UKB_460K.blood_EOSINOPHIL_COUNT	rs4970966	CD8+ T cells	0.00408104	7.40397	L1	39	ENCFF596NYW_blood_bodily_fluid_stimulated_activated_CD8_positive_alpha_beta_memory_T_cell
UKB_460K.blood_EOSINOPHIL_COUNT	rs4970966	CD8+ T cells	0.107234	8.15932	L1	39	ENCFF602LTQ_ENCFF599ITG_ENCFF135PTF_blood_bodily_fluid_activated_CD8_positive_alpha_beta_T_cell
UKB_460K.blood_EOSINOPHIL_COUNT	rs4970966	CD4+ T cells	0.0262916	7.90284	L1	39	ENCFF635EBG_blood_bodily_fluid_activated_CD4_positive_alpha_beta_T_cell
UKB_460K.blood_EOSINOPHIL_COUNT	rs4970966	CD4+ T cells	0.00534098	7.44713	L1	39	ENCFF697IRZ_blood_bodily_fluid_stimulated_activated_CD4_positive_alpha_beta_T_cell
UKB_460K.blood_EOSINOPHIL_COUNT	rs4970966	CD8+ T cells	0.0183489	7.77249	L1	39	ENCFF707PGX_blood_bodily_fluid_activated_naive_CD8_positive_alpha_beta_T_cell
UKB_460K.blood_EOSINOPHIL_COUNT	rs4970966	CD8+ T cells	0.00687175	7.42095	L1	39	ENCFF710XDE_ENCFF006ONU_ENCFF169ABO_blood_bodily_fluid_stimulated_activated_naive_CD8_positive_alpha_beta_T_cell
UKB_460K.blood_EOSINOPHIL_COUNT	rs4970966	CD4+ T cells	0.00460118	7.07903	L1	39	ENCFF719PPB_blood_bodily_fluid_activated_CD4_positive_alpha_beta_T_cell
UKB_460K.blood_EOSINOPHIL_COUNT	rs4970966	T cells	0.00265405	7.11325	L1	39	ENCFF724QAK_blood_bodily_fluid_activated_T_cell
UKB_460K.blood_EOSINOPHIL_COUNT	rs4970966	CD4+ T cells	0.00457044	7.56431	L1	39	ENCFF784UWL_blood_bodily_fluid_stimulated_activated_CD4_positive_alpha_beta_T_cell
UKB_460K.blood_EOSINOPHIL_COUNT	rs4970966	T cells	0.0476693	8.02299	L1	39	ENCFF788LCO_blood_bodily_fluid_activated_T_cell
UKB_460K.blood_EOSINOPHIL_COUNT	rs4970966	CD4+ T cells	0.00202294	6.97647	L1	39	ENCFF788MVG_blood_bodily_fluid_stimulated_activated_CD4_positive_alpha_beta_T_cell
UKB_460K.blood_EOSINOPHIL_COUNT	rs4970966	CD4+ T cells	0.0022612	6.99244	L1	39	ENCFF789HOF_blood_bodily_fluid_stimulated_activated_CD4_positive_alpha_beta_T_cell
UKB_460K.blood_EOSINOPHIL_COUNT	rs4970966	CD4+ T cells	0.00372021	6.49036	L1	39	ENCFF790XQN_blood_bodily_fluid_naive_thymus_derived_CD4_positive_alpha_beta_T_cell
UKB_460K.blood_EOSINOPHIL_COUNT	rs4970966	CD4+ T cells	0.00517629	7.65458	L1	39	ENCFF806NHY_blood_bodily_fluid_CD4_positive_CD25_positive_alpha_beta_regulatory_T_cell
UKB_460K.blood_EOSINOPHIL_COUNT	rs4970966	CD4+ T cells	0.00590936	7.42496	L1	39	ENCFF816PGR_blood_bodily_fluid_activated_CD4_positive_alpha_beta_T_cell
UKB_460K.blood_EOSINOPHIL_COUNT	rs4970966	CD4+ T cells	0.114955	8.21808	L1	39	ENCFF843VVV_ENCFF916NRZ_ENCFF289NXD_blood_bodily_fluid_activated_CD4_positive_alpha_beta_memory_T_cell
UKB_460K.blood_EOSINOPHIL_COUNT	rs4970966	CD4+ T cells	0.201556	8.07123	L1	39	ENCFF896QGC_blood_bodily_fluid_stimulated_activated_CD4_positive_alpha_beta_T_cell
UKB_460K.blood_EOSINOPHIL_COUNT	rs4970966	CD4+ T cells	0.00584876	7.68072	L1	39	ENCFF945VXT_blood_bodily_fluid_stimulated_activated_CD4_positive_alpha_beta_T_cell
UKB_460K.blood_EOSINOPHIL_COUNT	rs4970966	CD4+ T cells	0.0237013	7.9426	L2	19	ENCFF032VQN_blood_bodily_fluid_activated_CD4_positive_alpha_beta_T_cell
UKB_460K.blood_EOSINOPHIL_COUNT	rs4970966	T cells	0.0951381	7.92928	L2	19	ENCFF060VND_ENCFF233LPC_blood_bodily_fluid_activated_T_cell
UKB_460K.blood_EOSINOPHIL_COUNT	rs4970966	Th17	0.028257	7.72483	L2	19	ENCFF060YXX_ENCFF200AOX_blood_bodily_fluid_activated_T_helper_17_cell
UKB_460K.blood_EOSINOPHIL_COUNT	rs4970966	Th1	0.0175117	8.00263	L2	19	ENCFF156FHK_blood_bodily_fluid_T_helper_1_cell
UKB_460K.blood_EOSINOPHIL_COUNT	rs4970966	NK cell	0.130269	7.46493	L2	19	ENCFF207RGC_ENCFF240ZJY_blood_bodily_fluid_natural_killer_cell
UKB_460K.blood_EOSINOPHIL_COUNT	rs4970966	CD4+ T cells	0.0153679	7.38769	L2	19	ENCFF295CPY_ENCFF694IFY_blood_bodily_fluid_CD4_positive_alpha_beta_T_cell
UKB_460K.blood_EOSINOPHIL_COUNT	rs4970966	CD4+ T cells	0.0342602	8.05953	L2	19	ENCFF301LEA_blood_bodily_fluid_activated_CD4_positive_alpha_beta_T_cell
UKB_460K.blood_EOSINOPHIL_COUNT	rs4970966	Treg	0.0034625	7.38223	L2	19	ENCFF308FQH_blood_bodily_fluid_CD4_positive_CD25_positive_alpha_beta_regulatory_T_cell
UKB_460K.blood_EOSINOPHIL_COUNT	rs4970966	CD4+ T cells	0.00451647	6.69357	L2	19	ENCFF406WIO_blood_bodily_fluid_CD4_positive_CD25_positive_alpha_beta_regulatory_T_cell
UKB_460K.blood_EOSINOPHIL_COUNT	rs4970966	NK cell	0.241748	7.58707	L2	19	ENCFF408GEO_ENCFF447DVQ_blood_bodily_fluid_natural_killer_cell
UKB_460K.blood_EOSINOPHIL_COUNT	rs4970966	CD4+ T cells	0.00574411	7.17107	L2	19	ENCFF440EMT_ENCFF999RBA_blood_bodily_fluid_CD4_positive_CD25_positive_alpha_beta_regulatory_T_cell
UKB_460K.blood_EOSINOPHIL_COUNT	rs4970966	Th17	0.00915897	7.38458	L2	19	ENCFF575MWN_ENCFF209NJW_blood_bodily_fluid_T_helper_17_cell
UKB_460K.blood_EOSINOPHIL_COUNT	rs4970966	CD4+ T cells	0.0919164	7.39436	L2	19	ENCFF709FUJ_blood_bodily_fluid_CD4_positive_CD25_positive_alpha_beta_regulatory_T_cell
UKB_460K.blood_EOSINOPHIL_COUNT	rs4970966	CD4+ T cells	0.0641078	7.32995	L2	19	ENCFF726SZQ_blood_bodily_fluid_CD4_positive_CD25_positive_alpha_beta_regulatory_T_cell
UKB_460K.blood_EOSINOPHIL_COUNT	rs4970966	CD8+ T cells	0.0174181	7.62371	L2	19	ENCFF746DNB_ENCFF377XTR_blood_bodily_fluid_activated_naive_CD8_positive_alpha_beta_T_cell
UKB_460K.blood_EOSINOPHIL_COUNT	rs4970966	Th1	0.0182513	7.52249	L2	19	ENCFF807SHG_ENCFF503ZDS_blood_bodily_fluid_T_helper_1_cell
UKB_460K.blood_EOSINOPHIL_COUNT	rs4970966	CD4+ T cells	0.013855	7.28201	L2	19	ENCFF811QOJ_ENCFF329UOR_blood_bodily_fluid_CD4_positive_CD25_positive_alpha_beta_regulatory_T_cell
UKB_460K.blood_EOSINOPHIL_COUNT	rs4970966	T cells	0.19952	8.07689	L2	19	ENCFF940OQY_ENCFF356ZKI_blood_bodily_fluid_activated_T_cell
UKB_460K.blood_EOSINOPHIL_COUNT	rs4970966	CD8+ T cells	0.0120121	7.28876	L2	19	ENCFF977OWA_ENCFF594SKK_blood_bodily_fluid_activated_naive_CD8_positive_alpha_beta_T_cell
UKB_460K.blood_EOSINOPHIL_COUNT	rs55646091	CD4+ T cells	0.0235796	7.9426	L1	39	ENCFF032VQN_blood_bodily_fluid_activated_CD4_positive_alpha_beta_T_cell
UKB_460K.blood_EOSINOPHIL_COUNT	rs55646091	CD8+ T cells	0.0021981	7.24804	L1	39	ENCFF034DRR_ENCFF417TJV_ENCFF339WFQ_blood_bodily_fluid_stimulated_activated_CD8_positive_alpha_beta_memory_T_cell
UKB_460K.blood_EOSINOPHIL_COUNT	rs55646091	CD4+ T cells	0.00260043	7.08995	L1	39	ENCFF047FBN_blood_bodily_fluid_stimulated_activated_CD4_positive_alpha_beta_T_cell
UKB_460K.blood_EOSINOPHIL_COUNT	rs55646091	CD8+ T cells	0.0216344	7.6031	L1	39	ENCFF058QST_blood_bodily_fluid_stimulated_activated_CD8_positive_alpha_beta_memory_T_cell
UKB_460K.blood_EOSINOPHIL_COUNT	rs55646091	CD8+ T cells	0.00843733	7.38009	L1	39	ENCFF117UBS_blood_bodily_fluid_stimulated_activated_CD8_positive_alpha_beta_memory_T_cell
UKB_460K.blood_EOSINOPHIL_COUNT	rs55646091	T cells	0.0603105	7.98928	L1	39	ENCFF142QXQ_blood_bodily_fluid_activated_T_cell
UKB_460K.blood_EOSINOPHIL_COUNT	rs55646091	T cells	0.00333291	7.20752	L1	39	ENCFF147PAF_blood_bodily_fluid_activated_T_cell
UKB_460K.blood_EOSINOPHIL_COUNT	rs55646091	CD4+ T cells	0.00238947	7.00675	L1	39	ENCFF151XQY_blood_bodily_fluid_stimulated_activated_CD4_positive_alpha_beta_T_cell
UKB_460K.blood_EOSINOPHIL_COUNT	rs55646091	Th1	0.0175674	8.00263	L1	39	ENCFF156FHK_blood_bodily_fluid_T_helper_1_cell
UKB_460K.blood_EOSINOPHIL_COUNT	rs55646091	CD8+ T cells	0.0316707	7.70522	L1	39	ENCFF166XFX_blood_bodily_fluid_activated_CD8_positive_alpha_beta_memory_T_cell
UKB_460K.blood_EOSINOPHIL_COUNT	rs55646091	CD4+ T cells	0.0336412	8.15385	L1	39	ENCFF174GJX_blood_bodily_fluid_stimulated_activated_CD4_positive_alpha_beta_T_cell
UKB_460K.blood_EOSINOPHIL_COUNT	rs55646091	CD4+ T cells	0.00355815	7.31581	L1	39	ENCFF176HTM_blood_bodily_fluid_stimulated_activated_CD4_positive_alpha_beta_T_cell
UKB_460K.blood_EOSINOPHIL_COUNT	rs55646091	CD4+ T cells	0.00868239	7.70871	L1	39	ENCFF197MIF_blood_bodily_fluid_activated_CD4_positive_alpha_beta_T_cell
UKB_460K.blood_EOSINOPHIL_COUNT	rs55646091	CD4+ T cells	0.0103541	7.74596	L1	39	ENCFF240PRJ_blood_bodily_fluid_activated_CD4_positive_alpha_beta_T_cell
UKB_460K.blood_EOSINOPHIL_COUNT	rs55646091	CD4+ T cells	0.0339511	8.05953	L1	39	ENCFF301LEA_blood_bodily_fluid_activated_CD4_positive_alpha_beta_T_cell
UKB_460K.blood_EOSINOPHIL_COUNT	rs55646091	CD8+ T cells	0.0357991	7.75691	L1	39	ENCFF330JQQ_blood_bodily_fluid_stimulated_activated_CD8_positive_alpha_beta_memory_T_cell
UKB_460K.blood_EOSINOPHIL_COUNT	rs55646091	CD4+ T cells	0.00815244	7.72088	L1	39	ENCFF355HKW_blood_bodily_fluid_stimulated_activated_CD4_positive_alpha_beta_T_cell
UKB_460K.blood_EOSINOPHIL_COUNT	rs55646091	CD4+ T cells	0.016341	7.76702	L1	39	ENCFF443UTC_ENCFF447EBX_ENCFF458MRS_blood_bodily_fluid_activated_naive_CD4_positive_alpha_beta_T_cell
UKB_460K.blood_EOSINOPHIL_COUNT	rs55646091	CD8+ T cells	0.0741953	7.995	L1	39	ENCFF485ZYC_blood_bodily_fluid_stimulated_activated_naive_CD8_positive_alpha_beta_T_cell
UKB_460K.blood_EOSINOPHIL_COUNT	rs55646091	CD4+ T cells	0.00574056	7.63429	L1	39	ENCFF510AEM_blood_bodily_fluid_activated_CD4_positive_alpha_beta_T_cell
UKB_460K.blood_EOSINOPHIL_COUNT	rs55646091	Th2	0.0121829	7.63777	L1	39	ENCFF561ETS_blood_bodily_fluid_T_helper_2_cell
UKB_460K.blood_EOSINOPHIL_COUNT	rs55646091	CD8+ T cells	0.00411935	7.40397	L1	39	ENCFF596NYW_blood_bodily_fluid_stimulated_activated_CD8_positive_alpha_beta_memory_T_cell
UKB_460K.blood_EOSINOPHIL_COUNT	rs55646091	CD8+ T cells	0.106986	8.15932	L1	39	ENCFF602LTQ_ENCFF599ITG_ENCFF135PTF_blood_bodily_fluid_activated_CD8_positive_alpha_beta_T_cell
UKB_460K.blood_EOSINOPHIL_COUNT	rs55646091	CD4+ T cells	0.0262296	7.90284	L1	39	ENCFF635EBG_blood_bodily_fluid_activated_CD4_positive_alpha_beta_T_cell
UKB_460K.blood_EOSINOPHIL_COUNT	rs55646091	CD4+ T cells	0.00539185	7.44713	L1	39	ENCFF697IRZ_blood_bodily_fluid_stimulated_activated_CD4_positive_alpha_beta_T_cell
UKB_460K.blood_EOSINOPHIL_COUNT	rs55646091	CD8+ T cells	0.0184153	7.77249	L1	39	ENCFF707PGX_blood_bodily_fluid_activated_naive_CD8_positive_alpha_beta_T_cell
UKB_460K.blood_EOSINOPHIL_COUNT	rs55646091	CD8+ T cells	0.00698711	7.42095	L1	39	ENCFF710XDE_ENCFF006ONU_ENCFF169ABO_blood_bodily_fluid_stimulated_activated_naive_CD8_positive_alpha_beta_T_cell
UKB_460K.blood_EOSINOPHIL_COUNT	rs55646091	CD4+ T cells	0.00473382	7.07903	L1	39	ENCFF719PPB_blood_bodily_fluid_activated_CD4_positive_alpha_beta_T_cell
UKB_460K.blood_EOSINOPHIL_COUNT	rs55646091	T cells	0.00271712	7.11325	L1	39	ENCFF724QAK_blood_bodily_fluid_activated_T_cell
UKB_460K.blood_EOSINOPHIL_COUNT	rs55646091	CD4+ T cells	0.00460856	7.56431	L1	39	ENCFF784UWL_blood_bodily_fluid_stimulated_activated_CD4_positive_alpha_beta_T_cell
UKB_460K.blood_EOSINOPHIL_COUNT	rs55646091	T cells	0.0477528	8.02299	L1	39	ENCFF788LCO_blood_bodily_fluid_activated_T_cell
UKB_460K.blood_EOSINOPHIL_COUNT	rs55646091	CD4+ T cells	0.00207018	6.97647	L1	39	ENCFF788MVG_blood_bodily_fluid_stimulated_activated_CD4_positive_alpha_beta_T_cell
UKB_460K.blood_EOSINOPHIL_COUNT	rs55646091	CD4+ T cells	0.0023169	6.99244	L1	39	ENCFF789HOF_blood_bodily_fluid_stimulated_activated_CD4_positive_alpha_beta_T_cell
UKB_460K.blood_EOSINOPHIL_COUNT	rs55646091	CD4+ T cells	0.00389141	6.49036	L1	39	ENCFF790XQN_blood_bodily_fluid_naive_thymus_derived_CD4_positive_alpha_beta_T_cell
UKB_460K.blood_EOSINOPHIL_COUNT	rs55646091	CD4+ T cells	0.00523155	7.65458	L1	39	ENCFF806NHY_blood_bodily_fluid_CD4_positive_CD25_positive_alpha_beta_regulatory_T_cell
UKB_460K.blood_EOSINOPHIL_COUNT	rs55646091	CD4+ T cells	0.00596844	7.42496	L1	39	ENCFF816PGR_blood_bodily_fluid_activated_CD4_positive_alpha_beta_T_cell
UKB_460K.blood_EOSINOPHIL_COUNT	rs55646091	CD4+ T cells	0.114217	8.21808	L1	39	ENCFF843VVV_ENCFF916NRZ_ENCFF289NXD_blood_bodily_fluid_activated_CD4_positive_alpha_beta_memory_T_cell
UKB_460K.blood_EOSINOPHIL_COUNT	rs55646091	CD4+ T cells	0.201494	8.07123	L1	39	ENCFF896QGC_blood_bodily_fluid_stimulated_activated_CD4_positive_alpha_beta_T_cell
UKB_460K.blood_EOSINOPHIL_COUNT	rs55646091	CD4+ T cells	0.00585376	7.68072	L1	39	ENCFF945VXT_blood_bodily_fluid_stimulated_activated_CD4_positive_alpha_beta_T_cell
UKB_460K.blood_EOSINOPHIL_COUNT	rs55646091	T cells	0.0966609	7.92928	L2	16	ENCFF060VND_ENCFF233LPC_blood_bodily_fluid_activated_T_cell
UKB_460K.blood_EOSINOPHIL_COUNT	rs55646091	Th17	0.0286419	7.72483	L2	16	ENCFF060YXX_ENCFF200AOX_blood_bodily_fluid_activated_T_helper_17_cell
UKB_460K.blood_EOSINOPHIL_COUNT	rs55646091	Th1	0.0175674	8.00263	L2	16	ENCFF156FHK_blood_bodily_fluid_T_helper_1_cell
UKB_460K.blood_EOSINOPHIL_COUNT	rs55646091	NK cell	0.131165	7.46493	L2	16	ENCFF207RGC_ENCFF240ZJY_blood_bodily_fluid_natural_killer_cell
UKB_460K.blood_EOSINOPHIL_COUNT	rs55646091	CD4+ T cells	0.0154716	7.38769	L2	16	ENCFF295CPY_ENCFF694IFY_blood_bodily_fluid_CD4_positive_alpha_beta_T_cell
UKB_460K.blood_EOSINOPHIL_COUNT	rs55646091	CD4+ T cells	0.00450536	6.69357	L2	16	ENCFF406WIO_blood_bodily_fluid_CD4_positive_CD25_positive_alpha_beta_regulatory_T_cell
UKB_460K.blood_EOSINOPHIL_COUNT	rs55646091	NK cell	0.243517	7.58707	L2	16	ENCFF408GEO_ENCFF447DVQ_blood_bodily_fluid_natural_killer_cell
UKB_460K.blood_EOSINOPHIL_COUNT	rs55646091	CD4+ T cells	0.00576309	7.17107	L2	16	ENCFF440EMT_ENCFF999RBA_blood_bodily_fluid_CD4_positive_CD25_positive_alpha_beta_regulatory_T_cell
UKB_460K.blood_EOSINOPHIL_COUNT	rs55646091	Th17	0.00922547	7.38458	L2	16	ENCFF575MWN_ENCFF209NJW_blood_bodily_fluid_T_helper_17_cell
UKB_460K.blood_EOSINOPHIL_COUNT	rs55646091	CD4+ T cells	0.0925197	7.39436	L2	16	ENCFF709FUJ_blood_bodily_fluid_CD4_positive_CD25_positive_alpha_beta_regulatory_T_cell
UKB_460K.blood_EOSINOPHIL_COUNT	rs55646091	CD4+ T cells	0.0644533	7.32995	L2	16	ENCFF726SZQ_blood_bodily_fluid_CD4_positive_CD25_positive_alpha_beta_regulatory_T_cell
UKB_460K.blood_EOSINOPHIL_COUNT	rs55646091	CD8+ T cells	0.0175979	7.62371	L2	16	ENCFF746DNB_ENCFF377XTR_blood_bodily_fluid_activated_naive_CD8_positive_alpha_beta_T_cell
UKB_460K.blood_EOSINOPHIL_COUNT	rs55646091	Th1	0.018419	7.52249	L2	16	ENCFF807SHG_ENCFF503ZDS_blood_bodily_fluid_T_helper_1_cell
UKB_460K.blood_EOSINOPHIL_COUNT	rs55646091	CD4+ T cells	0.013919	7.28201	L2	16	ENCFF811QOJ_ENCFF329UOR_blood_bodily_fluid_CD4_positive_CD25_positive_alpha_beta_regulatory_T_cell
UKB_460K.blood_EOSINOPHIL_COUNT	rs55646091	T cells	0.202907	8.07689	L2	16	ENCFF940OQY_ENCFF356ZKI_blood_bodily_fluid_activated_T_cell
UKB_460K.blood_EOSINOPHIL_COUNT	rs55646091	CD8+ T cells	0.0120692	7.28876	L2	16	ENCFF977OWA_ENCFF594SKK_blood_bodily_fluid_activated_naive_CD8_positive_alpha_beta_T_cell
UKB_460K.blood_EOSINOPHIL_COUNT	rs56320921	CD8+ T cells	0.774263	7.995	L1	3	ENCFF485ZYC_blood_bodily_fluid_stimulated_activated_naive_CD8_positive_alpha_beta_T_cell
UKB_460K.blood_EOSINOPHIL_COUNT	rs56320921	CD8+ T cells	0.185651	7.77249	L1	3	ENCFF707PGX_blood_bodily_fluid_activated_naive_CD8_positive_alpha_beta_T_cell
UKB_460K.blood_EOSINOPHIL_COUNT	rs56320921	CD4+ T cells	0.0345265	7.65458	L1	3	ENCFF806NHY_blood_bodily_fluid_CD4_positive_CD25_positive_alpha_beta_regulatory_T_cell
UKB_460K.blood_EOSINOPHIL_COUNT	rs56320921	NK cell	0.336334	7.46493	L2	4	ENCFF207RGC_ENCFF240ZJY_blood_bodily_fluid_natural_killer_cell
UKB_460K.blood_EOSINOPHIL_COUNT	rs56320921	NK cell	0.393593	7.58707	L2	4	ENCFF408GEO_ENCFF447DVQ_blood_bodily_fluid_natural_killer_cell
UKB_460K.blood_EOSINOPHIL_COUNT	rs56320921	CD4+ T cells	0.218597	7.32995	L2	4	ENCFF726SZQ_blood_bodily_fluid_CD4_positive_CD25_positive_alpha_beta_regulatory_T_cell
UKB_460K.blood_EOSINOPHIL_COUNT	rs56320921	CD8+ T cells	0.0175555	7.62371	L2	4	ENCFF746DNB_ENCFF377XTR_blood_bodily_fluid_activated_naive_CD8_positive_alpha_beta_T_cell
UKB_460K.blood_EOSINOPHIL_COUNT	rs56395424	CD4+ T cells	0.981659	5.89262	L1	1	Zhang_T_lymphocyte_2_CD4
UKB_460K.blood_EOSINOPHIL_COUNT	rs577098626	CD4+ T cells	0.0236823	7.9426	L1	39	ENCFF032VQN_blood_bodily_fluid_activated_CD4_positive_alpha_beta_T_cell
UKB_460K.blood_EOSINOPHIL_COUNT	rs577098626	CD8+ T cells	0.00218059	7.24804	L1	39	ENCFF034DRR_ENCFF417TJV_ENCFF339WFQ_blood_bodily_fluid_stimulated_activated_CD8_positive_alpha_beta_memory_T_cell
UKB_460K.blood_EOSINOPHIL_COUNT	rs577098626	CD4+ T cells	0.00257183	7.08995	L1	39	ENCFF047FBN_blood_bodily_fluid_stimulated_activated_CD4_positive_alpha_beta_T_cell
UKB_460K.blood_EOSINOPHIL_COUNT	rs577098626	CD8+ T cells	0.0215878	7.6031	L1	39	ENCFF058QST_blood_bodily_fluid_stimulated_activated_CD8_positive_alpha_beta_memory_T_cell
UKB_460K.blood_EOSINOPHIL_COUNT	rs577098626	CD8+ T cells	0.00839422	7.38009	L1	39	ENCFF117UBS_blood_bodily_fluid_stimulated_activated_CD8_positive_alpha_beta_memory_T_cell
UKB_460K.blood_EOSINOPHIL_COUNT	rs577098626	T cells	0.0604394	7.98928	L1	39	ENCFF142QXQ_blood_bodily_fluid_activated_T_cell
UKB_460K.blood_EOSINOPHIL_COUNT	rs577098626	T cells	0.00331494	7.20752	L1	39	ENCFF147PAF_blood_bodily_fluid_activated_T_cell
UKB_460K.blood_EOSINOPHIL_COUNT	rs577098626	CD4+ T cells	0.00236097	7.00675	L1	39	ENCFF151XQY_blood_bodily_fluid_stimulated_activated_CD4_positive_alpha_beta_T_cell
UKB_460K.blood_EOSINOPHIL_COUNT	rs577098626	Th1	0.0175274	8.00263	L1	39	ENCFF156FHK_blood_bodily_fluid_T_helper_1_cell
UKB_460K.blood_EOSINOPHIL_COUNT	rs577098626	CD8+ T cells	0.0315997	7.70522	L1	39	ENCFF166XFX_blood_bodily_fluid_activated_CD8_positive_alpha_beta_memory_T_cell
UKB_460K.blood_EOSINOPHIL_COUNT	rs577098626	CD4+ T cells	0.0337774	8.15385	L1	39	ENCFF174GJX_blood_bodily_fluid_stimulated_activated_CD4_positive_alpha_beta_T_cell
UKB_460K.blood_EOSINOPHIL_COUNT	rs577098626	CD4+ T cells	0.00353857	7.31581	L1	39	ENCFF176HTM_blood_bodily_fluid_stimulated_activated_CD4_positive_alpha_beta_T_cell
UKB_460K.blood_EOSINOPHIL_COUNT	rs577098626	CD4+ T cells	0.00869655	7.70871	L1	39	ENCFF197MIF_blood_bodily_fluid_activated_CD4_positive_alpha_beta_T_cell
UKB_460K.blood_EOSINOPHIL_COUNT	rs577098626	CD4+ T cells	0.0103811	7.74596	L1	39	ENCFF240PRJ_blood_bodily_fluid_activated_CD4_positive_alpha_beta_T_cell
UKB_460K.blood_EOSINOPHIL_COUNT	rs577098626	CD4+ T cells	0.0341684	8.05953	L1	39	ENCFF301LEA_blood_bodily_fluid_activated_CD4_positive_alpha_beta_T_cell
UKB_460K.blood_EOSINOPHIL_COUNT	rs577098626	CD8+ T cells	0.0357926	7.75691	L1	39	ENCFF330JQQ_blood_bodily_fluid_stimulated_activated_CD8_positive_alpha_beta_memory_T_cell
UKB_460K.blood_EOSINOPHIL_COUNT	rs577098626	CD4+ T cells	0.00810101	7.72088	L1	39	ENCFF355HKW_blood_bodily_fluid_stimulated_activated_CD4_positive_alpha_beta_T_cell
UKB_460K.blood_EOSINOPHIL_COUNT	rs577098626	CD4+ T cells	0.0162449	7.76702	L1	39	ENCFF443UTC_ENCFF447EBX_ENCFF458MRS_blood_bodily_fluid_activated_naive_CD4_positive_alpha_beta_T_cell
UKB_460K.blood_EOSINOPHIL_COUNT	rs577098626	CD8+ T cells	0.0742456	7.995	L1	39	ENCFF485ZYC_blood_bodily_fluid_stimulated_activated_naive_CD8_positive_alpha_beta_T_cell
UKB_460K.blood_EOSINOPHIL_COUNT	rs577098626	CD4+ T cells	0.00570614	7.63429	L1	39	ENCFF510AEM_blood_bodily_fluid_activated_CD4_positive_alpha_beta_T_cell
UKB_460K.blood_EOSINOPHIL_COUNT	rs577098626	Th2	0.0121575	7.63777	L1	39	ENCFF561ETS_blood_bodily_fluid_T_helper_2_cell
UKB_460K.blood_EOSINOPHIL_COUNT	rs577098626	CD8+ T cells	0.0041126	7.40397	L1	39	ENCFF596NYW_blood_bodily_fluid_stimulated_activated_CD8_positive_alpha_beta_memory_T_cell
UKB_460K.blood_EOSINOPHIL_COUNT	rs577098626	CD8+ T cells	0.106905	8.15932	L1	39	ENCFF602LTQ_ENCFF599ITG_ENCFF135PTF_blood_bodily_fluid_activated_CD8_positive_alpha_beta_T_cell
UKB_460K.blood_EOSINOPHIL_COUNT	rs577098626	CD4+ T cells	0.0262317	7.90284	L1	39	ENCFF635EBG_blood_bodily_fluid_activated_CD4_positive_alpha_beta_T_cell
UKB_460K.blood_EOSINOPHIL_COUNT	rs577098626	CD4+ T cells	0.00537193	7.44713	L1	39	ENCFF697IRZ_blood_bodily_fluid_stimulated_activated_CD4_positive_alpha_beta_T_cell
UKB_460K.blood_EOSINOPHIL_COUNT	rs577098626	CD8+ T cells	0.0183968	7.77249	L1	39	ENCFF707PGX_blood_bodily_fluid_activated_naive_CD8_positive_alpha_beta_T_cell
UKB_460K.blood_EOSINOPHIL_COUNT	rs577098626	CD8+ T cells	0.00694429	7.42095	L1	39	ENCFF710XDE_ENCFF006ONU_ENCFF169ABO_blood_bodily_fluid_stimulated_activated_naive_CD8_positive_alpha_beta_T_cell
UKB_460K.blood_EOSINOPHIL_COUNT	rs577098626	CD4+ T cells	0.0046733	7.07903	L1	39	ENCFF719PPB_blood_bodily_fluid_activated_CD4_positive_alpha_beta_T_cell
UKB_460K.blood_EOSINOPHIL_COUNT	rs577098626	T cells	0.00269077	7.11325	L1	39	ENCFF724QAK_blood_bodily_fluid_activated_T_cell
UKB_460K.blood_EOSINOPHIL_COUNT	rs577098626	CD4+ T cells	0.00458365	7.56431	L1	39	ENCFF784UWL_blood_bodily_fluid_stimulated_activated_CD4_positive_alpha_beta_T_cell
UKB_460K.blood_EOSINOPHIL_COUNT	rs577098626	T cells	0.0475799	8.02299	L1	39	ENCFF788LCO_blood_bodily_fluid_activated_T_cell
UKB_460K.blood_EOSINOPHIL_COUNT	rs577098626	CD4+ T cells	0.00205285	6.97647	L1	39	ENCFF788MVG_blood_bodily_fluid_stimulated_activated_CD4_positive_alpha_beta_T_cell
UKB_460K.blood_EOSINOPHIL_COUNT	rs577098626	CD4+ T cells	0.00229469	6.99244	L1	39	ENCFF789HOF_blood_bodily_fluid_stimulated_activated_CD4_positive_alpha_beta_T_cell
UKB_460K.blood_EOSINOPHIL_COUNT	rs577098626	CD4+ T cells	0.0038306	6.49036	L1	39	ENCFF790XQN_blood_bodily_fluid_naive_thymus_derived_CD4_positive_alpha_beta_T_cell
UKB_460K.blood_EOSINOPHIL_COUNT	rs577098626	CD4+ T cells	0.00519357	7.65458	L1	39	ENCFF806NHY_blood_bodily_fluid_CD4_positive_CD25_positive_alpha_beta_regulatory_T_cell
UKB_460K.blood_EOSINOPHIL_COUNT	rs577098626	CD4+ T cells	0.00594581	7.42496	L1	39	ENCFF816PGR_blood_bodily_fluid_activated_CD4_positive_alpha_beta_T_cell
UKB_460K.blood_EOSINOPHIL_COUNT	rs577098626	CD4+ T cells	0.114281	8.21808	L1	39	ENCFF843VVV_ENCFF916NRZ_ENCFF289NXD_blood_bodily_fluid_activated_CD4_positive_alpha_beta_memory_T_cell
UKB_460K.blood_EOSINOPHIL_COUNT	rs577098626	CD4+ T cells	0.201341	8.07123	L1	39	ENCFF896QGC_blood_bodily_fluid_stimulated_activated_CD4_positive_alpha_beta_T_cell
UKB_460K.blood_EOSINOPHIL_COUNT	rs577098626	CD4+ T cells	0.00584875	7.68072	L1	39	ENCFF945VXT_blood_bodily_fluid_stimulated_activated_CD4_positive_alpha_beta_T_cell
UKB_460K.blood_EOSINOPHIL_COUNT	rs577098626	CD4+ T cells	0.0236823	7.9426	L2	19	ENCFF032VQN_blood_bodily_fluid_activated_CD4_positive_alpha_beta_T_cell
UKB_460K.blood_EOSINOPHIL_COUNT	rs577098626	T cells	0.0955782	7.92928	L2	19	ENCFF060VND_ENCFF233LPC_blood_bodily_fluid_activated_T_cell
UKB_460K.blood_EOSINOPHIL_COUNT	rs577098626	Th17	0.0283515	7.72483	L2	19	ENCFF060YXX_ENCFF200AOX_blood_bodily_fluid_activated_T_helper_17_cell
UKB_460K.blood_EOSINOPHIL_COUNT	rs577098626	Th1	0.0175274	8.00263	L2	19	ENCFF156FHK_blood_bodily_fluid_T_helper_1_cell
UKB_460K.blood_EOSINOPHIL_COUNT	rs577098626	NK cell	0.12992	7.46493	L2	19	ENCFF207RGC_ENCFF240ZJY_blood_bodily_fluid_natural_killer_cell
UKB_460K.blood_EOSINOPHIL_COUNT	rs577098626	CD4+ T cells	0.0153498	7.38769	L2	19	ENCFF295CPY_ENCFF694IFY_blood_bodily_fluid_CD4_positive_alpha_beta_T_cell
UKB_460K.blood_EOSINOPHIL_COUNT	rs577098626	CD4+ T cells	0.0341684	8.05953	L2	19	ENCFF301LEA_blood_bodily_fluid_activated_CD4_positive_alpha_beta_T_cell
UKB_460K.blood_EOSINOPHIL_COUNT	rs577098626	Treg	0.00346519	7.38223	L2	19	ENCFF308FQH_blood_bodily_fluid_CD4_positive_CD25_positive_alpha_beta_regulatory_T_cell
UKB_460K.blood_EOSINOPHIL_COUNT	rs577098626	CD4+ T cells	0.00448114	6.69357	L2	19	ENCFF406WIO_blood_bodily_fluid_CD4_positive_CD25_positive_alpha_beta_regulatory_T_cell
UKB_460K.blood_EOSINOPHIL_COUNT	rs577098626	NK cell	0.24124	7.58707	L2	19	ENCFF408GEO_ENCFF447DVQ_blood_bodily_fluid_natural_killer_cell
UKB_460K.blood_EOSINOPHIL_COUNT	rs577098626	CD4+ T cells	0.00572472	7.17107	L2	19	ENCFF440EMT_ENCFF999RBA_blood_bodily_fluid_CD4_positive_CD25_positive_alpha_beta_regulatory_T_cell
UKB_460K.blood_EOSINOPHIL_COUNT	rs577098626	Th17	0.00915036	7.38458	L2	19	ENCFF575MWN_ENCFF209NJW_blood_bodily_fluid_T_helper_17_cell
UKB_460K.blood_EOSINOPHIL_COUNT	rs577098626	CD4+ T cells	0.0917123	7.39436	L2	19	ENCFF709FUJ_blood_bodily_fluid_CD4_positive_CD25_positive_alpha_beta_regulatory_T_cell
UKB_460K.blood_EOSINOPHIL_COUNT	rs577098626	CD4+ T cells	0.063941	7.32995	L2	19	ENCFF726SZQ_blood_bodily_fluid_CD4_positive_CD25_positive_alpha_beta_regulatory_T_cell
UKB_460K.blood_EOSINOPHIL_COUNT	rs577098626	CD8+ T cells	0.017439	7.62371	L2	19	ENCFF746DNB_ENCFF377XTR_blood_bodily_fluid_activated_naive_CD8_positive_alpha_beta_T_cell
UKB_460K.blood_EOSINOPHIL_COUNT	rs577098626	Th1	0.018253	7.52249	L2	19	ENCFF807SHG_ENCFF503ZDS_blood_bodily_fluid_T_helper_1_cell
UKB_460K.blood_EOSINOPHIL_COUNT	rs577098626	CD4+ T cells	0.0138185	7.28201	L2	19	ENCFF811QOJ_ENCFF329UOR_blood_bodily_fluid_CD4_positive_CD25_positive_alpha_beta_regulatory_T_cell
UKB_460K.blood_EOSINOPHIL_COUNT	rs577098626	T cells	0.200641	8.07689	L2	19	ENCFF940OQY_ENCFF356ZKI_blood_bodily_fluid_activated_T_cell
UKB_460K.blood_EOSINOPHIL_COUNT	rs577098626	CD8+ T cells	0.0119818	7.28876	L2	19	ENCFF977OWA_ENCFF594SKK_blood_bodily_fluid_activated_naive_CD8_positive_alpha_beta_T_cell
UKB_460K.blood_EOSINOPHIL_COUNT	rs604255	NK cell	0.672456	5.75231	L1	3	ENCFF101AWQ_bone_element_bone_marrow_lymph_node_spleen_thymus_immature_natural_killer_cell
UKB_460K.blood_EOSINOPHIL_COUNT	rs604255	NK cell	0.0760666	5.34701	L1	3	ENCFF254QZL_ENCFF862SBF_bone_element_bone_marrow_lymph_node_spleen_thymus_immature_natural_killer_cell
UKB_460K.blood_EOSINOPHIL_COUNT	rs604255	NK cell	0.249839	5.57183	L1	3	ENCFF934TRW_ENCFF689NDO_bone_element_bone_marrow_lymph_node_spleen_thymus_immature_natural_killer_cell
UKB_460K.blood_EOSINOPHIL_COUNT	rs60600003	CD4+ T cells	0.0236607	7.9426	L1	39	ENCFF032VQN_blood_bodily_fluid_activated_CD4_positive_alpha_beta_T_cell
UKB_460K.blood_EOSINOPHIL_COUNT	rs60600003	CD8+ T cells	0.0021436	7.24804	L1	39	ENCFF034DRR_ENCFF417TJV_ENCFF339WFQ_blood_bodily_fluid_stimulated_activated_CD8_positive_alpha_beta_memory_T_cell
UKB_460K.blood_EOSINOPHIL_COUNT	rs60600003	CD4+ T cells	0.00253238	7.08995	L1	39	ENCFF047FBN_blood_bodily_fluid_stimulated_activated_CD4_positive_alpha_beta_T_cell
UKB_460K.blood_EOSINOPHIL_COUNT	rs60600003	CD8+ T cells	0.0214194	7.6031	L1	39	ENCFF058QST_blood_bodily_fluid_stimulated_activated_CD8_positive_alpha_beta_memory_T_cell
UKB_460K.blood_EOSINOPHIL_COUNT	rs60600003	CD8+ T cells	0.00828989	7.38009	L1	39	ENCFF117UBS_blood_bodily_fluid_stimulated_activated_CD8_positive_alpha_beta_memory_T_cell
UKB_460K.blood_EOSINOPHIL_COUNT	rs60600003	T cells	0.0606999	7.98928	L1	39	ENCFF142QXQ_blood_bodily_fluid_activated_T_cell
UKB_460K.blood_EOSINOPHIL_COUNT	rs60600003	T cells	0.00327983	7.20752	L1	39	ENCFF147PAF_blood_bodily_fluid_activated_T_cell
UKB_460K.blood_EOSINOPHIL_COUNT	rs60600003	CD4+ T cells	0.00232373	7.00675	L1	39	ENCFF151XQY_blood_bodily_fluid_stimulated_activated_CD4_positive_alpha_beta_T_cell
UKB_460K.blood_EOSINOPHIL_COUNT	rs60600003	Th1	0.0174731	8.00263	L1	39	ENCFF156FHK_blood_bodily_fluid_T_helper_1_cell
UKB_460K.blood_EOSINOPHIL_COUNT	rs60600003	CD8+ T cells	0.0314513	7.70522	L1	39	ENCFF166XFX_blood_bodily_fluid_activated_CD8_positive_alpha_beta_memory_T_cell
UKB_460K.blood_EOSINOPHIL_COUNT	rs60600003	CD4+ T cells	0.0340751	8.15385	L1	39	ENCFF174GJX_blood_bodily_fluid_stimulated_activated_CD4_positive_alpha_beta_T_cell
UKB_460K.blood_EOSINOPHIL_COUNT	rs60600003	CD4+ T cells	0.003506	7.31581	L1	39	ENCFF176HTM_blood_bodily_fluid_stimulated_activated_CD4_positive_alpha_beta_T_cell
UKB_460K.blood_EOSINOPHIL_COUNT	rs60600003	CD4+ T cells	0.00866188	7.70871	L1	39	ENCFF197MIF_blood_bodily_fluid_activated_CD4_positive_alpha_beta_T_cell
UKB_460K.blood_EOSINOPHIL_COUNT	rs60600003	CD4+ T cells	0.0103433	7.74596	L1	39	ENCFF240PRJ_blood_bodily_fluid_activated_CD4_positive_alpha_beta_T_cell
UKB_460K.blood_EOSINOPHIL_COUNT	rs60600003	CD4+ T cells	0.0342026	8.05953	L1	39	ENCFF301LEA_blood_bodily_fluid_activated_CD4_positive_alpha_beta_T_cell
UKB_460K.blood_EOSINOPHIL_COUNT	rs60600003	CD8+ T cells	0.0356184	7.75691	L1	39	ENCFF330JQQ_blood_bodily_fluid_stimulated_activated_CD8_positive_alpha_beta_memory_T_cell
UKB_460K.blood_EOSINOPHIL_COUNT	rs60600003	CD4+ T cells	0.00807795	7.72088	L1	39	ENCFF355HKW_blood_bodily_fluid_stimulated_activated_CD4_positive_alpha_beta_T_cell
UKB_460K.blood_EOSINOPHIL_COUNT	rs60600003	CD4+ T cells	0.0162299	7.76702	L1	39	ENCFF443UTC_ENCFF447EBX_ENCFF458MRS_blood_bodily_fluid_activated_naive_CD4_positive_alpha_beta_T_cell
UKB_460K.blood_EOSINOPHIL_COUNT	rs60600003	CD8+ T cells	0.0743174	7.995	L1	39	ENCFF485ZYC_blood_bodily_fluid_stimulated_activated_naive_CD8_positive_alpha_beta_T_cell
UKB_460K.blood_EOSINOPHIL_COUNT	rs60600003	CD4+ T cells	0.00568476	7.63429	L1	39	ENCFF510AEM_blood_bodily_fluid_activated_CD4_positive_alpha_beta_T_cell
UKB_460K.blood_EOSINOPHIL_COUNT	rs60600003	Th2	0.0120989	7.63777	L1	39	ENCFF561ETS_blood_bodily_fluid_T_helper_2_cell
UKB_460K.blood_EOSINOPHIL_COUNT	rs60600003	CD8+ T cells	0.00408265	7.40397	L1	39	ENCFF596NYW_blood_bodily_fluid_stimulated_activated_CD8_positive_alpha_beta_memory_T_cell
UKB_460K.blood_EOSINOPHIL_COUNT	rs60600003	CD8+ T cells	0.107258	8.15932	L1	39	ENCFF602LTQ_ENCFF599ITG_ENCFF135PTF_blood_bodily_fluid_activated_CD8_positive_alpha_beta_T_cell
UKB_460K.blood_EOSINOPHIL_COUNT	rs60600003	CD4+ T cells	0.0263108	7.90284	L1	39	ENCFF635EBG_blood_bodily_fluid_activated_CD4_positive_alpha_beta_T_cell
UKB_460K.blood_EOSINOPHIL_COUNT	rs60600003	CD4+ T cells	0.00534265	7.44713	L1	39	ENCFF697IRZ_blood_bodily_fluid_stimulated_activated_CD4_positive_alpha_beta_T_cell
UKB_460K.blood_EOSINOPHIL_COUNT	rs60600003	CD8+ T cells	0.0183666	7.77249	L1	39	ENCFF707PGX_blood_bodily_fluid_activated_naive_CD8_positive_alpha_beta_T_cell
UKB_460K.blood_EOSINOPHIL_COUNT	rs60600003	CD8+ T cells	0.0068664	7.42095	L1	39	ENCFF710XDE_ENCFF006ONU_ENCFF169ABO_blood_bodily_fluid_stimulated_activated_naive_CD8_positive_alpha_beta_T_cell
UKB_460K.blood_EOSINOPHIL_COUNT	rs60600003	CD4+ T cells	0.00459823	7.07903	L1	39	ENCFF719PPB_blood_bodily_fluid_activated_CD4_positive_alpha_beta_T_cell
UKB_460K.blood_EOSINOPHIL_COUNT	rs60600003	T cells	0.00265395	7.11325	L1	39	ENCFF724QAK_blood_bodily_fluid_activated_T_cell
UKB_460K.blood_EOSINOPHIL_COUNT	rs60600003	CD4+ T cells	0.00456556	7.56431	L1	39	ENCFF784UWL_blood_bodily_fluid_stimulated_activated_CD4_positive_alpha_beta_T_cell
UKB_460K.blood_EOSINOPHIL_COUNT	rs60600003	T cells	0.0476466	8.02299	L1	39	ENCFF788LCO_blood_bodily_fluid_activated_T_cell
UKB_460K.blood_EOSINOPHIL_COUNT	rs60600003	CD4+ T cells	0.0020221	6.97647	L1	39	ENCFF788MVG_blood_bodily_fluid_stimulated_activated_CD4_positive_alpha_beta_T_cell
UKB_460K.blood_EOSINOPHIL_COUNT	rs60600003	CD4+ T cells	0.00226085	6.99244	L1	39	ENCFF789HOF_blood_bodily_fluid_stimulated_activated_CD4_positive_alpha_beta_T_cell
UKB_460K.blood_EOSINOPHIL_COUNT	rs60600003	CD4+ T cells	0.00371849	6.49036	L1	39	ENCFF790XQN_blood_bodily_fluid_naive_thymus_derived_CD4_positive_alpha_beta_T_cell
UKB_460K.blood_EOSINOPHIL_COUNT	rs60600003	CD4+ T cells	0.00516417	7.65458	L1	39	ENCFF806NHY_blood_bodily_fluid_CD4_positive_CD25_positive_alpha_beta_regulatory_T_cell
UKB_460K.blood_EOSINOPHIL_COUNT	rs60600003	CD4+ T cells	0.00590903	7.42496	L1	39	ENCFF816PGR_blood_bodily_fluid_activated_CD4_positive_alpha_beta_T_cell
UKB_460K.blood_EOSINOPHIL_COUNT	rs60600003	CD4+ T cells	0.11494	8.21808	L1	39	ENCFF843VVV_ENCFF916NRZ_ENCFF289NXD_blood_bodily_fluid_activated_CD4_positive_alpha_beta_memory_T_cell
UKB_460K.blood_EOSINOPHIL_COUNT	rs60600003	CD4+ T cells	0.201608	8.07123	L1	39	ENCFF896QGC_blood_bodily_fluid_stimulated_activated_CD4_positive_alpha_beta_T_cell
UKB_460K.blood_EOSINOPHIL_COUNT	rs60600003	CD4+ T cells	0.00585073	7.68072	L1	39	ENCFF945VXT_blood_bodily_fluid_stimulated_activated_CD4_positive_alpha_beta_T_cell
UKB_460K.blood_EOSINOPHIL_COUNT	rs60600003	CD4+ T cells	0.0236607	7.9426	L2	19	ENCFF032VQN_blood_bodily_fluid_activated_CD4_positive_alpha_beta_T_cell
UKB_460K.blood_EOSINOPHIL_COUNT	rs60600003	T cells	0.0951119	7.92928	L2	19	ENCFF060VND_ENCFF233LPC_blood_bodily_fluid_activated_T_cell
UKB_460K.blood_EOSINOPHIL_COUNT	rs60600003	Th17	0.0282502	7.72483	L2	19	ENCFF060YXX_ENCFF200AOX_blood_bodily_fluid_activated_T_helper_17_cell
UKB_460K.blood_EOSINOPHIL_COUNT	rs60600003	Th1	0.0174731	8.00263	L2	19	ENCFF156FHK_blood_bodily_fluid_T_helper_1_cell
UKB_460K.blood_EOSINOPHIL_COUNT	rs60600003	NK cell	0.13032	7.46493	L2	19	ENCFF207RGC_ENCFF240ZJY_blood_bodily_fluid_natural_killer_cell
UKB_460K.blood_EOSINOPHIL_COUNT	rs60600003	CD4+ T cells	0.0153636	7.38769	L2	19	ENCFF295CPY_ENCFF694IFY_blood_bodily_fluid_CD4_positive_alpha_beta_T_cell
UKB_460K.blood_EOSINOPHIL_COUNT	rs60600003	CD4+ T cells	0.0342026	8.05953	L2	19	ENCFF301LEA_blood_bodily_fluid_activated_CD4_positive_alpha_beta_T_cell
UKB_460K.blood_EOSINOPHIL_COUNT	rs60600003	Treg	0.00346115	7.38223	L2	19	ENCFF308FQH_blood_bodily_fluid_CD4_positive_CD25_positive_alpha_beta_regulatory_T_cell
UKB_460K.blood_EOSINOPHIL_COUNT	rs60600003	CD4+ T cells	0.00451843	6.69357	L2	19	ENCFF406WIO_blood_bodily_fluid_CD4_positive_CD25_positive_alpha_beta_regulatory_T_cell
UKB_460K.blood_EOSINOPHIL_COUNT	rs60600003	NK cell	0.241739	7.58707	L2	19	ENCFF408GEO_ENCFF447DVQ_blood_bodily_fluid_natural_killer_cell
UKB_460K.blood_EOSINOPHIL_COUNT	rs60600003	CD4+ T cells	0.0057428	7.17107	L2	19	ENCFF440EMT_ENCFF999RBA_blood_bodily_fluid_CD4_positive_CD25_positive_alpha_beta_regulatory_T_cell
UKB_460K.blood_EOSINOPHIL_COUNT	rs60600003	Th17	0.00915686	7.38458	L2	19	ENCFF575MWN_ENCFF209NJW_blood_bodily_fluid_T_helper_17_cell
UKB_460K.blood_EOSINOPHIL_COUNT	rs60600003	CD4+ T cells	0.0919754	7.39436	L2	19	ENCFF709FUJ_blood_bodily_fluid_CD4_positive_CD25_positive_alpha_beta_regulatory_T_cell
UKB_460K.blood_EOSINOPHIL_COUNT	rs60600003	CD4+ T cells	0.0641246	7.32995	L2	19	ENCFF726SZQ_blood_bodily_fluid_CD4_positive_CD25_positive_alpha_beta_regulatory_T_cell
UKB_460K.blood_EOSINOPHIL_COUNT	rs60600003	CD8+ T cells	0.0174081	7.62371	L2	19	ENCFF746DNB_ENCFF377XTR_blood_bodily_fluid_activated_naive_CD8_positive_alpha_beta_T_cell
UKB_460K.blood_EOSINOPHIL_COUNT	rs60600003	Th1	0.0182501	7.52249	L2	19	ENCFF807SHG_ENCFF503ZDS_blood_bodily_fluid_T_helper_1_cell
UKB_460K.blood_EOSINOPHIL_COUNT	rs60600003	CD4+ T cells	0.0138531	7.28201	L2	19	ENCFF811QOJ_ENCFF329UOR_blood_bodily_fluid_CD4_positive_CD25_positive_alpha_beta_regulatory_T_cell
UKB_460K.blood_EOSINOPHIL_COUNT	rs60600003	T cells	0.199365	8.07689	L2	19	ENCFF940OQY_ENCFF356ZKI_blood_bodily_fluid_activated_T_cell
UKB_460K.blood_EOSINOPHIL_COUNT	rs60600003	CD8+ T cells	0.0120081	7.28876	L2	19	ENCFF977OWA_ENCFF594SKK_blood_bodily_fluid_activated_naive_CD8_positive_alpha_beta_T_cell
UKB_460K.blood_EOSINOPHIL_COUNT	rs609018	CD4+ T cells	0.0377605	7.9426	L1	38	ENCFF032VQN_blood_bodily_fluid_activated_CD4_positive_alpha_beta_T_cell
UKB_460K.blood_EOSINOPHIL_COUNT	rs609018	CD8+ T cells	0.00367694	7.24804	L1	38	ENCFF034DRR_ENCFF417TJV_ENCFF339WFQ_blood_bodily_fluid_stimulated_activated_CD8_positive_alpha_beta_memory_T_cell
UKB_460K.blood_EOSINOPHIL_COUNT	rs609018	CD4+ T cells	0.00245815	7.08995	L1	38	ENCFF047FBN_blood_bodily_fluid_stimulated_activated_CD4_positive_alpha_beta_T_cell
UKB_460K.blood_EOSINOPHIL_COUNT	rs609018	CD8+ T cells	0.025836	7.6031	L1	38	ENCFF058QST_blood_bodily_fluid_stimulated_activated_CD8_positive_alpha_beta_memory_T_cell
UKB_460K.blood_EOSINOPHIL_COUNT	rs609018	CD8+ T cells	0.0118394	7.38009	L1	38	ENCFF117UBS_blood_bodily_fluid_stimulated_activated_CD8_positive_alpha_beta_memory_T_cell
UKB_460K.blood_EOSINOPHIL_COUNT	rs609018	T cells	0.067977	7.98928	L1	38	ENCFF142QXQ_blood_bodily_fluid_activated_T_cell
UKB_460K.blood_EOSINOPHIL_COUNT	rs609018	T cells	0.00327054	7.20752	L1	38	ENCFF147PAF_blood_bodily_fluid_activated_T_cell
UKB_460K.blood_EOSINOPHIL_COUNT	rs609018	Th1	0.0316558	8.00263	L1	38	ENCFF156FHK_blood_bodily_fluid_T_helper_1_cell
UKB_460K.blood_EOSINOPHIL_COUNT	rs609018	CD8+ T cells	0.00205838	7.0653	L1	38	ENCFF162YDK_blood_bodily_fluid_activated_CD8_positive_alpha_beta_memory_T_cell
UKB_460K.blood_EOSINOPHIL_COUNT	rs609018	CD8+ T cells	0.0438342	7.70522	L1	38	ENCFF166XFX_blood_bodily_fluid_activated_CD8_positive_alpha_beta_memory_T_cell
UKB_460K.blood_EOSINOPHIL_COUNT	rs609018	CD4+ T cells	0.0320088	8.15385	L1	38	ENCFF174GJX_blood_bodily_fluid_stimulated_activated_CD4_positive_alpha_beta_T_cell
UKB_460K.blood_EOSINOPHIL_COUNT	rs609018	CD4+ T cells	0.00349166	7.31581	L1	38	ENCFF176HTM_blood_bodily_fluid_stimulated_activated_CD4_positive_alpha_beta_T_cell
UKB_460K.blood_EOSINOPHIL_COUNT	rs609018	CD4+ T cells	0.0138421	7.70871	L1	38	ENCFF197MIF_blood_bodily_fluid_activated_CD4_positive_alpha_beta_T_cell
UKB_460K.blood_EOSINOPHIL_COUNT	rs609018	CD4+ T cells	0.0168289	7.74596	L1	38	ENCFF240PRJ_blood_bodily_fluid_activated_CD4_positive_alpha_beta_T_cell
UKB_460K.blood_EOSINOPHIL_COUNT	rs609018	CD4+ T cells	0.0546922	8.05953	L1	38	ENCFF301LEA_blood_bodily_fluid_activated_CD4_positive_alpha_beta_T_cell
UKB_460K.blood_EOSINOPHIL_COUNT	rs609018	CD8+ T cells	0.0396102	7.75691	L1	38	ENCFF330JQQ_blood_bodily_fluid_stimulated_activated_CD8_positive_alpha_beta_memory_T_cell
UKB_460K.blood_EOSINOPHIL_COUNT	rs609018	CD4+ T cells	0.00715459	7.72088	L1	38	ENCFF355HKW_blood_bodily_fluid_stimulated_activated_CD4_positive_alpha_beta_T_cell
UKB_460K.blood_EOSINOPHIL_COUNT	rs609018	CD4+ T cells	0.0110898	7.76702	L1	38	ENCFF443UTC_ENCFF447EBX_ENCFF458MRS_blood_bodily_fluid_activated_naive_CD4_positive_alpha_beta_T_cell
UKB_460K.blood_EOSINOPHIL_COUNT	rs609018	CD4+ T cells	0.00232017	6.90482	L1	38	ENCFF472RBD_ENCFF689AWS_ENCFF926THY_blood_bodily_fluid_naive_thymus_derived_CD4_positive_alpha_beta_T_cell
UKB_460K.blood_EOSINOPHIL_COUNT	rs609018	CD8+ T cells	0.0975991	7.995	L1	38	ENCFF485ZYC_blood_bodily_fluid_stimulated_activated_naive_CD8_positive_alpha_beta_T_cell
UKB_460K.blood_EOSINOPHIL_COUNT	rs609018	CD4+ T cells	0.00507539	7.63429	L1	38	ENCFF510AEM_blood_bodily_fluid_activated_CD4_positive_alpha_beta_T_cell
UKB_460K.blood_EOSINOPHIL_COUNT	rs609018	Th2	0.0141473	7.63777	L1	38	ENCFF561ETS_blood_bodily_fluid_T_helper_2_cell
UKB_460K.blood_EOSINOPHIL_COUNT	rs609018	CD8+ T cells	0.0053048	7.40397	L1	38	ENCFF596NYW_blood_bodily_fluid_stimulated_activated_CD8_positive_alpha_beta_memory_T_cell
UKB_460K.blood_EOSINOPHIL_COUNT	rs609018	CD8+ T cells	0.108132	8.15932	L1	38	ENCFF602LTQ_ENCFF599ITG_ENCFF135PTF_blood_bodily_fluid_activated_CD8_positive_alpha_beta_T_cell
UKB_460K.blood_EOSINOPHIL_COUNT	rs609018	CD4+ T cells	0.0230917	7.90284	L1	38	ENCFF635EBG_blood_bodily_fluid_activated_CD4_positive_alpha_beta_T_cell
UKB_460K.blood_EOSINOPHIL_COUNT	rs609018	CD4+ T cells	0.00516972	7.44713	L1	38	ENCFF697IRZ_blood_bodily_fluid_stimulated_activated_CD4_positive_alpha_beta_T_cell
UKB_460K.blood_EOSINOPHIL_COUNT	rs609018	CD8+ T cells	0.0234717	7.77249	L1	38	ENCFF707PGX_blood_bodily_fluid_activated_naive_CD8_positive_alpha_beta_T_cell
UKB_460K.blood_EOSINOPHIL_COUNT	rs609018	CD8+ T cells	0.00780201	7.42095	L1	38	ENCFF710XDE_ENCFF006ONU_ENCFF169ABO_blood_bodily_fluid_stimulated_activated_naive_CD8_positive_alpha_beta_T_cell
UKB_460K.blood_EOSINOPHIL_COUNT	rs609018	CD4+ T cells	0.00377246	7.07903	L1	38	ENCFF719PPB_blood_bodily_fluid_activated_CD4_positive_alpha_beta_T_cell
UKB_460K.blood_EOSINOPHIL_COUNT	rs609018	T cells	0.0029276	7.11325	L1	38	ENCFF724QAK_blood_bodily_fluid_activated_T_cell
UKB_460K.blood_EOSINOPHIL_COUNT	rs609018	CD4+ T cells	0.0038375	7.56431	L1	38	ENCFF784UWL_blood_bodily_fluid_stimulated_activated_CD4_positive_alpha_beta_T_cell
UKB_460K.blood_EOSINOPHIL_COUNT	rs609018	T cells	0.0416754	8.02299	L1	38	ENCFF788LCO_blood_bodily_fluid_activated_T_cell
UKB_460K.blood_EOSINOPHIL_COUNT	rs609018	CD4+ T cells	0.00467778	6.49036	L1	38	ENCFF790XQN_blood_bodily_fluid_naive_thymus_derived_CD4_positive_alpha_beta_T_cell
UKB_460K.blood_EOSINOPHIL_COUNT	rs609018	CD4+ T cells	0.00513329	7.42496	L1	38	ENCFF816PGR_blood_bodily_fluid_activated_CD4_positive_alpha_beta_T_cell
UKB_460K.blood_EOSINOPHIL_COUNT	rs609018	CD4+ T cells	0.0951472	8.21808	L1	38	ENCFF843VVV_ENCFF916NRZ_ENCFF289NXD_blood_bodily_fluid_activated_CD4_positive_alpha_beta_memory_T_cell
UKB_460K.blood_EOSINOPHIL_COUNT	rs609018	CD8+ T cells	0.00227861	7.10374	L1	38	ENCFF886SZK_ENCFF665FQE_ENCFF191NJM_blood_bodily_fluid_stimulated_activated_naive_CD8_positive_alpha_beta_T_cell
UKB_460K.blood_EOSINOPHIL_COUNT	rs609018	CD4+ T cells	0.168693	8.07123	L1	38	ENCFF896QGC_blood_bodily_fluid_stimulated_activated_CD4_positive_alpha_beta_T_cell
UKB_460K.blood_EOSINOPHIL_COUNT	rs609018	CD4+ T cells	0.00563859	7.68072	L1	38	ENCFF945VXT_blood_bodily_fluid_stimulated_activated_CD4_positive_alpha_beta_T_cell
UKB_460K.blood_EOSINOPHIL_COUNT	rs61612642	HMPs	0.997928	5.45504	L1	1	ENCFF644AXQ_blood_bodily_fluid_hematopoietic_multipotent_progenitor_cell
UKB_460K.blood_EOSINOPHIL_COUNT	rs62111681	CD4+ T cells	0.132574	7.9426	L1	4	ENCFF032VQN_blood_bodily_fluid_activated_CD4_positive_alpha_beta_T_cell
UKB_460K.blood_EOSINOPHIL_COUNT	rs62111681	CD4+ T cells	0.133478	8.15385	L1	4	ENCFF174GJX_blood_bodily_fluid_stimulated_activated_CD4_positive_alpha_beta_T_cell
UKB_460K.blood_EOSINOPHIL_COUNT	rs62111681	CD4+ T cells	0.205706	8.05953	L1	4	ENCFF301LEA_blood_bodily_fluid_activated_CD4_positive_alpha_beta_T_cell
UKB_460K.blood_EOSINOPHIL_COUNT	rs62111681	CD4+ T cells	0.5215	8.21808	L1	4	ENCFF843VVV_ENCFF916NRZ_ENCFF289NXD_blood_bodily_fluid_activated_CD4_positive_alpha_beta_memory_T_cell
UKB_460K.blood_EOSINOPHIL_COUNT	rs62111681	T cells	0.125544	7.92928	L2	9	ENCFF060VND_ENCFF233LPC_blood_bodily_fluid_activated_T_cell
UKB_460K.blood_EOSINOPHIL_COUNT	rs62111681	Th17	0.033125	7.72483	L2	9	ENCFF060YXX_ENCFF200AOX_blood_bodily_fluid_activated_T_helper_17_cell
UKB_460K.blood_EOSINOPHIL_COUNT	rs62111681	NK cell	0.158896	7.46493	L2	9	ENCFF207RGC_ENCFF240ZJY_blood_bodily_fluid_natural_killer_cell
UKB_460K.blood_EOSINOPHIL_COUNT	rs62111681	CD4+ T cells	0.0399229	7.38769	L2	9	ENCFF295CPY_ENCFF694IFY_blood_bodily_fluid_CD4_positive_alpha_beta_T_cell
UKB_460K.blood_EOSINOPHIL_COUNT	rs62111681	Th17	0.0173828	7.38458	L2	9	ENCFF575MWN_ENCFF209NJW_blood_bodily_fluid_T_helper_17_cell
UKB_460K.blood_EOSINOPHIL_COUNT	rs62111681	CD4+ T cells	0.108042	7.32995	L2	9	ENCFF726SZQ_blood_bodily_fluid_CD4_positive_CD25_positive_alpha_beta_regulatory_T_cell
UKB_460K.blood_EOSINOPHIL_COUNT	rs62111681	CD8+ T cells	0.0493323	7.62371	L2	9	ENCFF746DNB_ENCFF377XTR_blood_bodily_fluid_activated_naive_CD8_positive_alpha_beta_T_cell
UKB_460K.blood_EOSINOPHIL_COUNT	rs62111681	T cells	0.387663	8.07689	L2	9	ENCFF940OQY_ENCFF356ZKI_blood_bodily_fluid_activated_T_cell
UKB_460K.blood_EOSINOPHIL_COUNT	rs62111681	CD8+ T cells	0.0430408	7.28876	L2	9	ENCFF977OWA_ENCFF594SKK_blood_bodily_fluid_activated_naive_CD8_positive_alpha_beta_T_cell
UKB_460K.blood_EOSINOPHIL_COUNT	rs6498021	CD4+ T cells	0.0236924	7.9426	L1	39	ENCFF032VQN_blood_bodily_fluid_activated_CD4_positive_alpha_beta_T_cell
UKB_460K.blood_EOSINOPHIL_COUNT	rs6498021	CD8+ T cells	0.00216264	7.24804	L1	39	ENCFF034DRR_ENCFF417TJV_ENCFF339WFQ_blood_bodily_fluid_stimulated_activated_CD8_positive_alpha_beta_memory_T_cell
UKB_460K.blood_EOSINOPHIL_COUNT	rs6498021	CD4+ T cells	0.00255338	7.08995	L1	39	ENCFF047FBN_blood_bodily_fluid_stimulated_activated_CD4_positive_alpha_beta_T_cell
UKB_460K.blood_EOSINOPHIL_COUNT	rs6498021	CD8+ T cells	0.0215041	7.6031	L1	39	ENCFF058QST_blood_bodily_fluid_stimulated_activated_CD8_positive_alpha_beta_memory_T_cell
UKB_460K.blood_EOSINOPHIL_COUNT	rs6498021	CD8+ T cells	0.00834154	7.38009	L1	39	ENCFF117UBS_blood_bodily_fluid_stimulated_activated_CD8_positive_alpha_beta_memory_T_cell
UKB_460K.blood_EOSINOPHIL_COUNT	rs6498021	T cells	0.0605379	7.98928	L1	39	ENCFF142QXQ_blood_bodily_fluid_activated_T_cell
UKB_460K.blood_EOSINOPHIL_COUNT	rs6498021	T cells	0.00329713	7.20752	L1	39	ENCFF147PAF_blood_bodily_fluid_activated_T_cell
UKB_460K.blood_EOSINOPHIL_COUNT	rs6498021	CD4+ T cells	0.00234224	7.00675	L1	39	ENCFF151XQY_blood_bodily_fluid_stimulated_activated_CD4_positive_alpha_beta_T_cell
UKB_460K.blood_EOSINOPHIL_COUNT	rs6498021	Th1	0.0175139	8.00263	L1	39	ENCFF156FHK_blood_bodily_fluid_T_helper_1_cell
UKB_460K.blood_EOSINOPHIL_COUNT	rs6498021	CD8+ T cells	0.0315068	7.70522	L1	39	ENCFF166XFX_blood_bodily_fluid_activated_CD8_positive_alpha_beta_memory_T_cell
UKB_460K.blood_EOSINOPHIL_COUNT	rs6498021	CD4+ T cells	0.0339439	8.15385	L1	39	ENCFF174GJX_blood_bodily_fluid_stimulated_activated_CD4_positive_alpha_beta_T_cell
UKB_460K.blood_EOSINOPHIL_COUNT	rs6498021	CD4+ T cells	0.00352315	7.31581	L1	39	ENCFF176HTM_blood_bodily_fluid_stimulated_activated_CD4_positive_alpha_beta_T_cell
UKB_460K.blood_EOSINOPHIL_COUNT	rs6498021	CD4+ T cells	0.00868676	7.70871	L1	39	ENCFF197MIF_blood_bodily_fluid_activated_CD4_positive_alpha_beta_T_cell
UKB_460K.blood_EOSINOPHIL_COUNT	rs6498021	CD4+ T cells	0.0103717	7.74596	L1	39	ENCFF240PRJ_blood_bodily_fluid_activated_CD4_positive_alpha_beta_T_cell
UKB_460K.blood_EOSINOPHIL_COUNT	rs6498021	CD4+ T cells	0.034217	8.05953	L1	39	ENCFF301LEA_blood_bodily_fluid_activated_CD4_positive_alpha_beta_T_cell
UKB_460K.blood_EOSINOPHIL_COUNT	rs6498021	CD8+ T cells	0.0357168	7.75691	L1	39	ENCFF330JQQ_blood_bodily_fluid_stimulated_activated_CD8_positive_alpha_beta_memory_T_cell
UKB_460K.blood_EOSINOPHIL_COUNT	rs6498021	CD4+ T cells	0.00809607	7.72088	L1	39	ENCFF355HKW_blood_bodily_fluid_stimulated_activated_CD4_positive_alpha_beta_T_cell
UKB_460K.blood_EOSINOPHIL_COUNT	rs6498021	CD4+ T cells	0.016247	7.76702	L1	39	ENCFF443UTC_ENCFF447EBX_ENCFF458MRS_blood_bodily_fluid_activated_naive_CD4_positive_alpha_beta_T_cell
UKB_460K.blood_EOSINOPHIL_COUNT	rs6498021	CD8+ T cells	0.0742344	7.995	L1	39	ENCFF485ZYC_blood_bodily_fluid_stimulated_activated_naive_CD8_positive_alpha_beta_T_cell
UKB_460K.blood_EOSINOPHIL_COUNT	rs6498021	CD4+ T cells	0.00570018	7.63429	L1	39	ENCFF510AEM_blood_bodily_fluid_activated_CD4_positive_alpha_beta_T_cell
UKB_460K.blood_EOSINOPHIL_COUNT	rs6498021	Th2	0.0121378	7.63777	L1	39	ENCFF561ETS_blood_bodily_fluid_T_helper_2_cell
UKB_460K.blood_EOSINOPHIL_COUNT	rs6498021	CD8+ T cells	0.00409519	7.40397	L1	39	ENCFF596NYW_blood_bodily_fluid_stimulated_activated_CD8_positive_alpha_beta_memory_T_cell
UKB_460K.blood_EOSINOPHIL_COUNT	rs6498021	CD8+ T cells	0.107098	8.15932	L1	39	ENCFF602LTQ_ENCFF599ITG_ENCFF135PTF_blood_bodily_fluid_activated_CD8_positive_alpha_beta_T_cell
UKB_460K.blood_EOSINOPHIL_COUNT	rs6498021	CD4+ T cells	0.0262696	7.90284	L1	39	ENCFF635EBG_blood_bodily_fluid_activated_CD4_positive_alpha_beta_T_cell
UKB_460K.blood_EOSINOPHIL_COUNT	rs6498021	CD4+ T cells	0.00535736	7.44713	L1	39	ENCFF697IRZ_blood_bodily_fluid_stimulated_activated_CD4_positive_alpha_beta_T_cell
UKB_460K.blood_EOSINOPHIL_COUNT	rs6498021	CD8+ T cells	0.0183698	7.77249	L1	39	ENCFF707PGX_blood_bodily_fluid_activated_naive_CD8_positive_alpha_beta_T_cell
UKB_460K.blood_EOSINOPHIL_COUNT	rs6498021	CD8+ T cells	0.0069046	7.42095	L1	39	ENCFF710XDE_ENCFF006ONU_ENCFF169ABO_blood_bodily_fluid_stimulated_activated_naive_CD8_positive_alpha_beta_T_cell
UKB_460K.blood_EOSINOPHIL_COUNT	rs6498021	CD4+ T cells	0.0046366	7.07903	L1	39	ENCFF719PPB_blood_bodily_fluid_activated_CD4_positive_alpha_beta_T_cell
UKB_460K.blood_EOSINOPHIL_COUNT	rs6498021	T cells	0.00267083	7.11325	L1	39	ENCFF724QAK_blood_bodily_fluid_activated_T_cell
UKB_460K.blood_EOSINOPHIL_COUNT	rs6498021	CD4+ T cells	0.00457902	7.56431	L1	39	ENCFF784UWL_blood_bodily_fluid_stimulated_activated_CD4_positive_alpha_beta_T_cell
UKB_460K.blood_EOSINOPHIL_COUNT	rs6498021	T cells	0.0476487	8.02299	L1	39	ENCFF788LCO_blood_bodily_fluid_activated_T_cell
UKB_460K.blood_EOSINOPHIL_COUNT	rs6498021	CD4+ T cells	0.00203768	6.97647	L1	39	ENCFF788MVG_blood_bodily_fluid_stimulated_activated_CD4_positive_alpha_beta_T_cell
UKB_460K.blood_EOSINOPHIL_COUNT	rs6498021	CD4+ T cells	0.0022777	6.99244	L1	39	ENCFF789HOF_blood_bodily_fluid_stimulated_activated_CD4_positive_alpha_beta_T_cell
UKB_460K.blood_EOSINOPHIL_COUNT	rs6498021	CD4+ T cells	0.00377165	6.49036	L1	39	ENCFF790XQN_blood_bodily_fluid_naive_thymus_derived_CD4_positive_alpha_beta_T_cell
UKB_460K.blood_EOSINOPHIL_COUNT	rs6498021	CD4+ T cells	0.0051841	7.65458	L1	39	ENCFF806NHY_blood_bodily_fluid_CD4_positive_CD25_positive_alpha_beta_regulatory_T_cell
UKB_460K.blood_EOSINOPHIL_COUNT	rs6498021	CD4+ T cells	0.00592881	7.42496	L1	39	ENCFF816PGR_blood_bodily_fluid_activated_CD4_positive_alpha_beta_T_cell
UKB_460K.blood_EOSINOPHIL_COUNT	rs6498021	CD4+ T cells	0.114694	8.21808	L1	39	ENCFF843VVV_ENCFF916NRZ_ENCFF289NXD_blood_bodily_fluid_activated_CD4_positive_alpha_beta_memory_T_cell
UKB_460K.blood_EOSINOPHIL_COUNT	rs6498021	CD4+ T cells	0.201648	8.07123	L1	39	ENCFF896QGC_blood_bodily_fluid_stimulated_activated_CD4_positive_alpha_beta_T_cell
UKB_460K.blood_EOSINOPHIL_COUNT	rs6498021	CD4+ T cells	0.00585015	7.68072	L1	39	ENCFF945VXT_blood_bodily_fluid_stimulated_activated_CD4_positive_alpha_beta_T_cell
UKB_460K.blood_EOSINOPHIL_COUNT	rs6498021	CD4+ T cells	0.0236924	7.9426	L2	19	ENCFF032VQN_blood_bodily_fluid_activated_CD4_positive_alpha_beta_T_cell
UKB_460K.blood_EOSINOPHIL_COUNT	rs6498021	T cells	0.0953486	7.92928	L2	19	ENCFF060VND_ENCFF233LPC_blood_bodily_fluid_activated_T_cell
UKB_460K.blood_EOSINOPHIL_COUNT	rs6498021	Th17	0.0283062	7.72483	L2	19	ENCFF060YXX_ENCFF200AOX_blood_bodily_fluid_activated_T_helper_17_cell
UKB_460K.blood_EOSINOPHIL_COUNT	rs6498021	Th1	0.0175139	8.00263	L2	19	ENCFF156FHK_blood_bodily_fluid_T_helper_1_cell
UKB_460K.blood_EOSINOPHIL_COUNT	rs6498021	NK cell	0.130271	7.46493	L2	19	ENCFF207RGC_ENCFF240ZJY_blood_bodily_fluid_natural_killer_cell
UKB_460K.blood_EOSINOPHIL_COUNT	rs6498021	CD4+ T cells	0.0153703	7.38769	L2	19	ENCFF295CPY_ENCFF694IFY_blood_bodily_fluid_CD4_positive_alpha_beta_T_cell
UKB_460K.blood_EOSINOPHIL_COUNT	rs6498021	CD4+ T cells	0.034217	8.05953	L2	19	ENCFF301LEA_blood_bodily_fluid_activated_CD4_positive_alpha_beta_T_cell
UKB_460K.blood_EOSINOPHIL_COUNT	rs6498021	Treg	0.00346545	7.38223	L2	19	ENCFF308FQH_blood_bodily_fluid_CD4_positive_CD25_positive_alpha_beta_regulatory_T_cell
UKB_460K.blood_EOSINOPHIL_COUNT	rs6498021	CD4+ T cells	0.00450558	6.69357	L2	19	ENCFF406WIO_blood_bodily_fluid_CD4_positive_CD25_positive_alpha_beta_regulatory_T_cell
UKB_460K.blood_EOSINOPHIL_COUNT	rs6498021	NK cell	0.241808	7.58707	L2	19	ENCFF408GEO_ENCFF447DVQ_blood_bodily_fluid_natural_killer_cell
UKB_460K.blood_EOSINOPHIL_COUNT	rs6498021	CD4+ T cells	0.00573992	7.17107	L2	19	ENCFF440EMT_ENCFF999RBA_blood_bodily_fluid_CD4_positive_CD25_positive_alpha_beta_regulatory_T_cell
UKB_460K.blood_EOSINOPHIL_COUNT	rs6498021	Th17	0.00916125	7.38458	L2	19	ENCFF575MWN_ENCFF209NJW_blood_bodily_fluid_T_helper_17_cell
UKB_460K.blood_EOSINOPHIL_COUNT	rs6498021	CD4+ T cells	0.0919029	7.39436	L2	19	ENCFF709FUJ_blood_bodily_fluid_CD4_positive_CD25_positive_alpha_beta_regulatory_T_cell
UKB_460K.blood_EOSINOPHIL_COUNT	rs6498021	CD4+ T cells	0.0640808	7.32995	L2	19	ENCFF726SZQ_blood_bodily_fluid_CD4_positive_CD25_positive_alpha_beta_regulatory_T_cell
UKB_460K.blood_EOSINOPHIL_COUNT	rs6498021	CD8+ T cells	0.0174347	7.62371	L2	19	ENCFF746DNB_ENCFF377XTR_blood_bodily_fluid_activated_naive_CD8_positive_alpha_beta_T_cell
UKB_460K.blood_EOSINOPHIL_COUNT	rs6498021	Th1	0.0182653	7.52249	L2	19	ENCFF807SHG_ENCFF503ZDS_blood_bodily_fluid_T_helper_1_cell
UKB_460K.blood_EOSINOPHIL_COUNT	rs6498021	CD4+ T cells	0.0138492	7.28201	L2	19	ENCFF811QOJ_ENCFF329UOR_blood_bodily_fluid_CD4_positive_CD25_positive_alpha_beta_regulatory_T_cell
UKB_460K.blood_EOSINOPHIL_COUNT	rs6498021	T cells	0.200033	8.07689	L2	19	ENCFF940OQY_ENCFF356ZKI_blood_bodily_fluid_activated_T_cell
UKB_460K.blood_EOSINOPHIL_COUNT	rs6498021	CD8+ T cells	0.0120061	7.28876	L2	19	ENCFF977OWA_ENCFF594SKK_blood_bodily_fluid_activated_naive_CD8_positive_alpha_beta_T_cell
UKB_460K.blood_EOSINOPHIL_COUNT	rs658979	CD4+ T cells	0.0300921	7.9426	L1	32	ENCFF032VQN_blood_bodily_fluid_activated_CD4_positive_alpha_beta_T_cell
UKB_460K.blood_EOSINOPHIL_COUNT	rs658979	CD8+ T cells	0.00296734	7.24804	L1	32	ENCFF034DRR_ENCFF417TJV_ENCFF339WFQ_blood_bodily_fluid_stimulated_activated_CD8_positive_alpha_beta_memory_T_cell
UKB_460K.blood_EOSINOPHIL_COUNT	rs658979	CD8+ T cells	0.028107	7.6031	L1	32	ENCFF058QST_blood_bodily_fluid_stimulated_activated_CD8_positive_alpha_beta_memory_T_cell
UKB_460K.blood_EOSINOPHIL_COUNT	rs658979	CD8+ T cells	0.0109948	7.38009	L1	32	ENCFF117UBS_blood_bodily_fluid_stimulated_activated_CD8_positive_alpha_beta_memory_T_cell
UKB_460K.blood_EOSINOPHIL_COUNT	rs658979	T cells	0.0770192	7.98928	L1	32	ENCFF142QXQ_blood_bodily_fluid_activated_T_cell
UKB_460K.blood_EOSINOPHIL_COUNT	rs658979	T cells	0.00428165	7.20752	L1	32	ENCFF147PAF_blood_bodily_fluid_activated_T_cell
UKB_460K.blood_EOSINOPHIL_COUNT	rs658979	Th1	0.0225971	8.00263	L1	32	ENCFF156FHK_blood_bodily_fluid_T_helper_1_cell
UKB_460K.blood_EOSINOPHIL_COUNT	rs658979	CD8+ T cells	0.0409335	7.70522	L1	32	ENCFF166XFX_blood_bodily_fluid_activated_CD8_positive_alpha_beta_memory_T_cell
UKB_460K.blood_EOSINOPHIL_COUNT	rs658979	CD4+ T cells	0.0432033	8.15385	L1	32	ENCFF174GJX_blood_bodily_fluid_stimulated_activated_CD4_positive_alpha_beta_T_cell
UKB_460K.blood_EOSINOPHIL_COUNT	rs658979	CD4+ T cells	0.0110828	7.70871	L1	32	ENCFF197MIF_blood_bodily_fluid_activated_CD4_positive_alpha_beta_T_cell
UKB_460K.blood_EOSINOPHIL_COUNT	rs658979	CD4+ T cells	0.0132841	7.74596	L1	32	ENCFF240PRJ_blood_bodily_fluid_activated_CD4_positive_alpha_beta_T_cell
UKB_460K.blood_EOSINOPHIL_COUNT	rs658979	CD4+ T cells	0.0435636	8.05953	L1	32	ENCFF301LEA_blood_bodily_fluid_activated_CD4_positive_alpha_beta_T_cell
UKB_460K.blood_EOSINOPHIL_COUNT	rs658979	CD8+ T cells	0.0464133	7.75691	L1	32	ENCFF330JQQ_blood_bodily_fluid_stimulated_activated_CD8_positive_alpha_beta_memory_T_cell
UKB_460K.blood_EOSINOPHIL_COUNT	rs658979	CD4+ T cells	0.0106769	7.72088	L1	32	ENCFF355HKW_blood_bodily_fluid_stimulated_activated_CD4_positive_alpha_beta_T_cell
UKB_460K.blood_EOSINOPHIL_COUNT	rs658979	CD4+ T cells	0.0212084	7.76702	L1	32	ENCFF443UTC_ENCFF447EBX_ENCFF458MRS_blood_bodily_fluid_activated_naive_CD4_positive_alpha_beta_T_cell
UKB_460K.blood_EOSINOPHIL_COUNT	rs658979	CD8+ T cells	0.0962608	7.995	L1	32	ENCFF485ZYC_blood_bodily_fluid_stimulated_activated_naive_CD8_positive_alpha_beta_T_cell
UKB_460K.blood_EOSINOPHIL_COUNT	rs658979	CD4+ T cells	0.00750756	7.63429	L1	32	ENCFF510AEM_blood_bodily_fluid_activated_CD4_positive_alpha_beta_T_cell
UKB_460K.blood_EOSINOPHIL_COUNT	rs658979	Th2	0.0158232	7.63777	L1	32	ENCFF561ETS_blood_bodily_fluid_T_helper_2_cell
UKB_460K.blood_EOSINOPHIL_COUNT	rs658979	CD8+ T cells	0.00536778	7.40397	L1	32	ENCFF596NYW_blood_bodily_fluid_stimulated_activated_CD8_positive_alpha_beta_memory_T_cell
UKB_460K.blood_EOSINOPHIL_COUNT	rs658979	CD8+ T cells	0.139399	8.15932	L1	32	ENCFF602LTQ_ENCFF599ITG_ENCFF135PTF_blood_bodily_fluid_activated_CD8_positive_alpha_beta_T_cell
UKB_460K.blood_EOSINOPHIL_COUNT	rs658979	CD4+ T cells	0.0337288	7.90284	L1	32	ENCFF635EBG_blood_bodily_fluid_activated_CD4_positive_alpha_beta_T_cell
UKB_460K.blood_EOSINOPHIL_COUNT	rs658979	CD8+ T cells	0.0239855	7.77249	L1	32	ENCFF707PGX_blood_bodily_fluid_activated_naive_CD8_positive_alpha_beta_T_cell
UKB_460K.blood_EOSINOPHIL_COUNT	rs658979	CD8+ T cells	0.00917961	7.42095	L1	32	ENCFF710XDE_ENCFF006ONU_ENCFF169ABO_blood_bodily_fluid_stimulated_activated_naive_CD8_positive_alpha_beta_T_cell
UKB_460K.blood_EOSINOPHIL_COUNT	rs658979	CD4+ T cells	0.0061312	7.07903	L1	32	ENCFF719PPB_blood_bodily_fluid_activated_CD4_positive_alpha_beta_T_cell
UKB_460K.blood_EOSINOPHIL_COUNT	rs658979	T cells	0.00354882	7.11325	L1	32	ENCFF724QAK_blood_bodily_fluid_activated_T_cell
UKB_460K.blood_EOSINOPHIL_COUNT	rs658979	CD4+ T cells	0.00599477	7.56431	L1	32	ENCFF784UWL_blood_bodily_fluid_stimulated_activated_CD4_positive_alpha_beta_T_cell
UKB_460K.blood_EOSINOPHIL_COUNT	rs658979	T cells	0.0622596	8.02299	L1	32	ENCFF788LCO_blood_bodily_fluid_activated_T_cell
UKB_460K.blood_EOSINOPHIL_COUNT	rs658979	CD4+ T cells	0.00501714	6.49036	L1	32	ENCFF790XQN_blood_bodily_fluid_naive_thymus_derived_CD4_positive_alpha_beta_T_cell
UKB_460K.blood_EOSINOPHIL_COUNT	rs658979	CD4+ T cells	0.00671883	7.65458	L1	32	ENCFF806NHY_blood_bodily_fluid_CD4_positive_CD25_positive_alpha_beta_regulatory_T_cell
UKB_460K.blood_EOSINOPHIL_COUNT	rs658979	CD4+ T cells	0.00765984	7.42496	L1	32	ENCFF816PGR_blood_bodily_fluid_activated_CD4_positive_alpha_beta_T_cell
UKB_460K.blood_EOSINOPHIL_COUNT	rs658979	CD4+ T cells	0.147676	8.21808	L1	32	ENCFF843VVV_ENCFF916NRZ_ENCFF289NXD_blood_bodily_fluid_activated_CD4_positive_alpha_beta_memory_T_cell
UKB_460K.blood_EOSINOPHIL_COUNT	rs658979	CD4+ T cells	0.00757322	7.68072	L1	32	ENCFF945VXT_blood_bodily_fluid_stimulated_activated_CD4_positive_alpha_beta_T_cell
UKB_460K.blood_EOSINOPHIL_COUNT	rs658979	CD4+ T cells	0.0300921	7.9426	L2	17	ENCFF032VQN_blood_bodily_fluid_activated_CD4_positive_alpha_beta_T_cell
UKB_460K.blood_EOSINOPHIL_COUNT	rs658979	T cells	0.103468	7.92928	L2	17	ENCFF060VND_ENCFF233LPC_blood_bodily_fluid_activated_T_cell
UKB_460K.blood_EOSINOPHIL_COUNT	rs658979	Th17	0.0313161	7.72483	L2	17	ENCFF060YXX_ENCFF200AOX_blood_bodily_fluid_activated_T_helper_17_cell
UKB_460K.blood_EOSINOPHIL_COUNT	rs658979	Th1	0.0225971	8.00263	L2	17	ENCFF156FHK_blood_bodily_fluid_T_helper_1_cell
UKB_460K.blood_EOSINOPHIL_COUNT	rs658979	NK cell	0.123287	7.46493	L2	17	ENCFF207RGC_ENCFF240ZJY_blood_bodily_fluid_natural_killer_cell
UKB_460K.blood_EOSINOPHIL_COUNT	rs658979	CD4+ T cells	0.0158921	7.38769	L2	17	ENCFF295CPY_ENCFF694IFY_blood_bodily_fluid_CD4_positive_alpha_beta_T_cell
UKB_460K.blood_EOSINOPHIL_COUNT	rs658979	CD4+ T cells	0.0435636	8.05953	L2	17	ENCFF301LEA_blood_bodily_fluid_activated_CD4_positive_alpha_beta_T_cell
UKB_460K.blood_EOSINOPHIL_COUNT	rs658979	Treg	0.00427622	7.38223	L2	17	ENCFF308FQH_blood_bodily_fluid_CD4_positive_CD25_positive_alpha_beta_regulatory_T_cell
UKB_460K.blood_EOSINOPHIL_COUNT	rs658979	NK cell	0.234741	7.58707	L2	17	ENCFF408GEO_ENCFF447DVQ_blood_bodily_fluid_natural_killer_cell
UKB_460K.blood_EOSINOPHIL_COUNT	rs658979	CD4+ T cells	0.00621745	7.17107	L2	17	ENCFF440EMT_ENCFF999RBA_blood_bodily_fluid_CD4_positive_CD25_positive_alpha_beta_regulatory_T_cell
UKB_460K.blood_EOSINOPHIL_COUNT	rs658979	Th17	0.00967697	7.38458	L2	17	ENCFF575MWN_ENCFF209NJW_blood_bodily_fluid_T_helper_17_cell
UKB_460K.blood_EOSINOPHIL_COUNT	rs658979	CD4+ T cells	0.0929325	7.39436	L2	17	ENCFF709FUJ_blood_bodily_fluid_CD4_positive_CD25_positive_alpha_beta_regulatory_T_cell
UKB_460K.blood_EOSINOPHIL_COUNT	rs658979	CD4+ T cells	0.0638268	7.32995	L2	17	ENCFF726SZQ_blood_bodily_fluid_CD4_positive_CD25_positive_alpha_beta_regulatory_T_cell
UKB_460K.blood_EOSINOPHIL_COUNT	rs658979	CD8+ T cells	0.0173408	7.62371	L2	17	ENCFF746DNB_ENCFF377XTR_blood_bodily_fluid_activated_naive_CD8_positive_alpha_beta_T_cell
UKB_460K.blood_EOSINOPHIL_COUNT	rs658979	Th1	0.0185954	7.52249	L2	17	ENCFF807SHG_ENCFF503ZDS_blood_bodily_fluid_T_helper_1_cell
UKB_460K.blood_EOSINOPHIL_COUNT	rs658979	T cells	0.216199	8.07689	L2	17	ENCFF940OQY_ENCFF356ZKI_blood_bodily_fluid_activated_T_cell
UKB_460K.blood_EOSINOPHIL_COUNT	rs658979	CD8+ T cells	0.0119017	7.28876	L2	17	ENCFF977OWA_ENCFF594SKK_blood_bodily_fluid_activated_naive_CD8_positive_alpha_beta_T_cell
UKB_460K.blood_EOSINOPHIL_COUNT	rs6703872	CD4+ T cells	0.0236577	7.9426	L1	38	ENCFF032VQN_blood_bodily_fluid_activated_CD4_positive_alpha_beta_T_cell
UKB_460K.blood_EOSINOPHIL_COUNT	rs6703872	CD8+ T cells	0.00215118	7.24804	L1	38	ENCFF034DRR_ENCFF417TJV_ENCFF339WFQ_blood_bodily_fluid_stimulated_activated_CD8_positive_alpha_beta_memory_T_cell
UKB_460K.blood_EOSINOPHIL_COUNT	rs6703872	CD4+ T cells	0.00254525	7.08995	L1	38	ENCFF047FBN_blood_bodily_fluid_stimulated_activated_CD4_positive_alpha_beta_T_cell
UKB_460K.blood_EOSINOPHIL_COUNT	rs6703872	CD8+ T cells	0.0214754	7.6031	L1	38	ENCFF058QST_blood_bodily_fluid_stimulated_activated_CD8_positive_alpha_beta_memory_T_cell
UKB_460K.blood_EOSINOPHIL_COUNT	rs6703872	CD8+ T cells	0.00831116	7.38009	L1	38	ENCFF117UBS_blood_bodily_fluid_stimulated_activated_CD8_positive_alpha_beta_memory_T_cell
UKB_460K.blood_EOSINOPHIL_COUNT	rs6703872	T cells	0.0607475	7.98928	L1	38	ENCFF142QXQ_blood_bodily_fluid_activated_T_cell
UKB_460K.blood_EOSINOPHIL_COUNT	rs6703872	T cells	0.0032915	7.20752	L1	38	ENCFF147PAF_blood_bodily_fluid_activated_T_cell
UKB_460K.blood_EOSINOPHIL_COUNT	rs6703872	CD4+ T cells	0.00233608	7.00675	L1	38	ENCFF151XQY_blood_bodily_fluid_stimulated_activated_CD4_positive_alpha_beta_T_cell
UKB_460K.blood_EOSINOPHIL_COUNT	rs6703872	Th1	0.0175034	8.00263	L1	38	ENCFF156FHK_blood_bodily_fluid_T_helper_1_cell
UKB_460K.blood_EOSINOPHIL_COUNT	rs6703872	CD8+ T cells	0.0315079	7.70522	L1	38	ENCFF166XFX_blood_bodily_fluid_activated_CD8_positive_alpha_beta_memory_T_cell
UKB_460K.blood_EOSINOPHIL_COUNT	rs6703872	CD4+ T cells	0.0340836	8.15385	L1	38	ENCFF174GJX_blood_bodily_fluid_stimulated_activated_CD4_positive_alpha_beta_T_cell
UKB_460K.blood_EOSINOPHIL_COUNT	rs6703872	CD4+ T cells	0.00351679	7.31581	L1	38	ENCFF176HTM_blood_bodily_fluid_stimulated_activated_CD4_positive_alpha_beta_T_cell
UKB_460K.blood_EOSINOPHIL_COUNT	rs6703872	CD4+ T cells	0.00866862	7.70871	L1	38	ENCFF197MIF_blood_bodily_fluid_activated_CD4_positive_alpha_beta_T_cell
UKB_460K.blood_EOSINOPHIL_COUNT	rs6703872	CD4+ T cells	0.0103513	7.74596	L1	38	ENCFF240PRJ_blood_bodily_fluid_activated_CD4_positive_alpha_beta_T_cell
UKB_460K.blood_EOSINOPHIL_COUNT	rs6703872	CD4+ T cells	0.0341822	8.05953	L1	38	ENCFF301LEA_blood_bodily_fluid_activated_CD4_positive_alpha_beta_T_cell
UKB_460K.blood_EOSINOPHIL_COUNT	rs6703872	CD8+ T cells	0.0357009	7.75691	L1	38	ENCFF330JQQ_blood_bodily_fluid_stimulated_activated_CD8_positive_alpha_beta_memory_T_cell
UKB_460K.blood_EOSINOPHIL_COUNT	rs6703872	CD4+ T cells	0.0081022	7.72088	L1	38	ENCFF355HKW_blood_bodily_fluid_stimulated_activated_CD4_positive_alpha_beta_T_cell
UKB_460K.blood_EOSINOPHIL_COUNT	rs6703872	CD4+ T cells	0.0162902	7.76702	L1	38	ENCFF443UTC_ENCFF447EBX_ENCFF458MRS_blood_bodily_fluid_activated_naive_CD4_positive_alpha_beta_T_cell
UKB_460K.blood_EOSINOPHIL_COUNT	rs6703872	CD8+ T cells	0.0743695	7.995	L1	38	ENCFF485ZYC_blood_bodily_fluid_stimulated_activated_naive_CD8_positive_alpha_beta_T_cell
UKB_460K.blood_EOSINOPHIL_COUNT	rs6703872	CD4+ T cells	0.00570496	7.63429	L1	38	ENCFF510AEM_blood_bodily_fluid_activated_CD4_positive_alpha_beta_T_cell
UKB_460K.blood_EOSINOPHIL_COUNT	rs6703872	Th2	0.0121276	7.63777	L1	38	ENCFF561ETS_blood_bodily_fluid_T_helper_2_cell
UKB_460K.blood_EOSINOPHIL_COUNT	rs6703872	CD8+ T cells	0.00409353	7.40397	L1	38	ENCFF596NYW_blood_bodily_fluid_stimulated_activated_CD8_positive_alpha_beta_memory_T_cell
UKB_460K.blood_EOSINOPHIL_COUNT	rs6703872	CD8+ T cells	0.107379	8.15932	L1	38	ENCFF602LTQ_ENCFF599ITG_ENCFF135PTF_blood_bodily_fluid_activated_CD8_positive_alpha_beta_T_cell
UKB_460K.blood_EOSINOPHIL_COUNT	rs6703872	CD4+ T cells	0.026354	7.90284	L1	38	ENCFF635EBG_blood_bodily_fluid_activated_CD4_positive_alpha_beta_T_cell
UKB_460K.blood_EOSINOPHIL_COUNT	rs6703872	CD4+ T cells	0.00536016	7.44713	L1	38	ENCFF697IRZ_blood_bodily_fluid_stimulated_activated_CD4_positive_alpha_beta_T_cell
UKB_460K.blood_EOSINOPHIL_COUNT	rs6703872	CD8+ T cells	0.018393	7.77249	L1	38	ENCFF707PGX_blood_bodily_fluid_activated_naive_CD8_positive_alpha_beta_T_cell
UKB_460K.blood_EOSINOPHIL_COUNT	rs6703872	CD8+ T cells	0.00688502	7.42095	L1	38	ENCFF710XDE_ENCFF006ONU_ENCFF169ABO_blood_bodily_fluid_stimulated_activated_naive_CD8_positive_alpha_beta_T_cell
UKB_460K.blood_EOSINOPHIL_COUNT	rs6703872	CD4+ T cells	0.00462406	7.07903	L1	38	ENCFF719PPB_blood_bodily_fluid_activated_CD4_positive_alpha_beta_T_cell
UKB_460K.blood_EOSINOPHIL_COUNT	rs6703872	T cells	0.00266541	7.11325	L1	38	ENCFF724QAK_blood_bodily_fluid_activated_T_cell
UKB_460K.blood_EOSINOPHIL_COUNT	rs6703872	CD4+ T cells	0.00458154	7.56431	L1	38	ENCFF784UWL_blood_bodily_fluid_stimulated_activated_CD4_positive_alpha_beta_T_cell
UKB_460K.blood_EOSINOPHIL_COUNT	rs6703872	T cells	0.0477611	8.02299	L1	38	ENCFF788LCO_blood_bodily_fluid_activated_T_cell
UKB_460K.blood_EOSINOPHIL_COUNT	rs6703872	CD4+ T cells	0.00227196	6.99244	L1	38	ENCFF789HOF_blood_bodily_fluid_stimulated_activated_CD4_positive_alpha_beta_T_cell
UKB_460K.blood_EOSINOPHIL_COUNT	rs6703872	CD4+ T cells	0.00374069	6.49036	L1	38	ENCFF790XQN_blood_bodily_fluid_naive_thymus_derived_CD4_positive_alpha_beta_T_cell
UKB_460K.blood_EOSINOPHIL_COUNT	rs6703872	CD4+ T cells	0.00518377	7.65458	L1	38	ENCFF806NHY_blood_bodily_fluid_CD4_positive_CD25_positive_alpha_beta_regulatory_T_cell
UKB_460K.blood_EOSINOPHIL_COUNT	rs6703872	CD4+ T cells	0.0059284	7.42496	L1	38	ENCFF816PGR_blood_bodily_fluid_activated_CD4_positive_alpha_beta_T_cell
UKB_460K.blood_EOSINOPHIL_COUNT	rs6703872	CD4+ T cells	0.11509	8.21808	L1	38	ENCFF843VVV_ENCFF916NRZ_ENCFF289NXD_blood_bodily_fluid_activated_CD4_positive_alpha_beta_memory_T_cell
UKB_460K.blood_EOSINOPHIL_COUNT	rs6703872	CD4+ T cells	0.201994	8.07123	L1	38	ENCFF896QGC_blood_bodily_fluid_stimulated_activated_CD4_positive_alpha_beta_T_cell
UKB_460K.blood_EOSINOPHIL_COUNT	rs6703872	CD4+ T cells	0.00586289	7.68072	L1	38	ENCFF945VXT_blood_bodily_fluid_stimulated_activated_CD4_positive_alpha_beta_T_cell
UKB_460K.blood_EOSINOPHIL_COUNT	rs6703872	CD4+ T cells	0.0236577	7.9426	L2	18	ENCFF032VQN_blood_bodily_fluid_activated_CD4_positive_alpha_beta_T_cell
UKB_460K.blood_EOSINOPHIL_COUNT	rs6703872	T cells	0.0953133	7.92928	L2	18	ENCFF060VND_ENCFF233LPC_blood_bodily_fluid_activated_T_cell
UKB_460K.blood_EOSINOPHIL_COUNT	rs6703872	Th17	0.0282944	7.72483	L2	18	ENCFF060YXX_ENCFF200AOX_blood_bodily_fluid_activated_T_helper_17_cell
UKB_460K.blood_EOSINOPHIL_COUNT	rs6703872	Th1	0.0175034	8.00263	L2	18	ENCFF156FHK_blood_bodily_fluid_T_helper_1_cell
UKB_460K.blood_EOSINOPHIL_COUNT	rs6703872	NK cell	0.130735	7.46493	L2	18	ENCFF207RGC_ENCFF240ZJY_blood_bodily_fluid_natural_killer_cell
UKB_460K.blood_EOSINOPHIL_COUNT	rs6703872	CD4+ T cells	0.0153828	7.38769	L2	18	ENCFF295CPY_ENCFF694IFY_blood_bodily_fluid_CD4_positive_alpha_beta_T_cell
UKB_460K.blood_EOSINOPHIL_COUNT	rs6703872	CD4+ T cells	0.0341822	8.05953	L2	18	ENCFF301LEA_blood_bodily_fluid_activated_CD4_positive_alpha_beta_T_cell
UKB_460K.blood_EOSINOPHIL_COUNT	rs6703872	CD4+ T cells	0.00452624	6.69357	L2	18	ENCFF406WIO_blood_bodily_fluid_CD4_positive_CD25_positive_alpha_beta_regulatory_T_cell
UKB_460K.blood_EOSINOPHIL_COUNT	rs6703872	NK cell	0.242452	7.58707	L2	18	ENCFF408GEO_ENCFF447DVQ_blood_bodily_fluid_natural_killer_cell
UKB_460K.blood_EOSINOPHIL_COUNT	rs6703872	CD4+ T cells	0.00575302	7.17107	L2	18	ENCFF440EMT_ENCFF999RBA_blood_bodily_fluid_CD4_positive_CD25_positive_alpha_beta_regulatory_T_cell
UKB_460K.blood_EOSINOPHIL_COUNT	rs6703872	Th17	0.00916967	7.38458	L2	18	ENCFF575MWN_ENCFF209NJW_blood_bodily_fluid_T_helper_17_cell
UKB_460K.blood_EOSINOPHIL_COUNT	rs6703872	CD4+ T cells	0.0922388	7.39436	L2	18	ENCFF709FUJ_blood_bodily_fluid_CD4_positive_CD25_positive_alpha_beta_regulatory_T_cell
UKB_460K.blood_EOSINOPHIL_COUNT	rs6703872	CD4+ T cells	0.0642686	7.32995	L2	18	ENCFF726SZQ_blood_bodily_fluid_CD4_positive_CD25_positive_alpha_beta_regulatory_T_cell
UKB_460K.blood_EOSINOPHIL_COUNT	rs6703872	CD8+ T cells	0.0174363	7.62371	L2	18	ENCFF746DNB_ENCFF377XTR_blood_bodily_fluid_activated_naive_CD8_positive_alpha_beta_T_cell
UKB_460K.blood_EOSINOPHIL_COUNT	rs6703872	Th1	0.018276	7.52249	L2	18	ENCFF807SHG_ENCFF503ZDS_blood_bodily_fluid_T_helper_1_cell
UKB_460K.blood_EOSINOPHIL_COUNT	rs6703872	CD4+ T cells	0.0138782	7.28201	L2	18	ENCFF811QOJ_ENCFF329UOR_blood_bodily_fluid_CD4_positive_CD25_positive_alpha_beta_regulatory_T_cell
UKB_460K.blood_EOSINOPHIL_COUNT	rs6703872	T cells	0.199654	8.07689	L2	18	ENCFF940OQY_ENCFF356ZKI_blood_bodily_fluid_activated_T_cell
UKB_460K.blood_EOSINOPHIL_COUNT	rs6703872	CD8+ T cells	0.0120292	7.28876	L2	18	ENCFF977OWA_ENCFF594SKK_blood_bodily_fluid_activated_naive_CD8_positive_alpha_beta_T_cell
UKB_460K.blood_EOSINOPHIL_COUNT	rs6782812	NK cell	0.99999	7.46493	L1	1	ENCFF207RGC_ENCFF240ZJY_blood_bodily_fluid_natural_killer_cell
UKB_460K.blood_EOSINOPHIL_COUNT	rs6782812	CD4+ T cells	0.0588265	5.62594	L2	11	ENCFF288CFM_blood_bodily_fluid_CD4_positive_alpha_beta_T_cell
UKB_460K.blood_EOSINOPHIL_COUNT	rs6782812	T cells	0.0704738	5.88301	L2	11	ENCFF378HTI_blood_bodily_fluid_T_cell
UKB_460K.blood_EOSINOPHIL_COUNT	rs6782812	Mononuclear Phagocytes	0.0104639	4.35172	L2	11	ENCFF389PZY_ENCFF587XGD_ENCFF184NWF_ENCFF496PSJ_blood_bodily_fluid_CD14_positive_monocyte
UKB_460K.blood_EOSINOPHIL_COUNT	rs6782812	T cells	0.0538252	5.68985	L2	11	ENCFF501FTF_blood_bodily_fluid_T_cell
UKB_460K.blood_EOSINOPHIL_COUNT	rs6782812	T cells	0.104489	5.52487	L2	11	ENCFF561DSL_blood_bodily_fluid_T_cell
UKB_460K.blood_EOSINOPHIL_COUNT	rs6782812	HMPs	0.014022	4.11669	L2	11	ENCFF633NER_blood_bodily_fluid_hematopoietic_multipotent_progenitor_cell
UKB_460K.blood_EOSINOPHIL_COUNT	rs6782812	HMPs	0.43354	5.45504	L2	11	ENCFF644AXQ_blood_bodily_fluid_hematopoietic_multipotent_progenitor_cell
UKB_460K.blood_EOSINOPHIL_COUNT	rs6782812	T cells	0.107794	5.65061	L2	11	ENCFF753PTI_blood_bodily_fluid_T_cell
UKB_460K.blood_EOSINOPHIL_COUNT	rs6782812	T cells	0.0356525	5.56752	L2	11	ENCFF829JMH_blood_bodily_fluid_T_cell
UKB_460K.blood_EOSINOPHIL_COUNT	rs6782812	CD4+ T cells	0.0596364	5.71864	L2	11	ENCFF905PYG_blood_bodily_fluid_CD4_positive_alpha_beta_T_cell
UKB_460K.blood_EOSINOPHIL_COUNT	rs6782812	Mononuclear Phagocytes	0.0138859	3.84055	L2	11	Zhang_Mast
UKB_460K.blood_EOSINOPHIL_COUNT	rs6801981	CD4+ T cells	0.184915	6.8336	L1	4	ENCFF181ZVA_blood_bodily_fluid_CD4_positive_alpha_beta_T_cell
UKB_460K.blood_EOSINOPHIL_COUNT	rs6801981	CD4+ T cells	0.0638428	6.65467	L1	4	ENCFF189SHD_blood_bodily_fluid_CD4_positive_alpha_beta_T_cell
UKB_460K.blood_EOSINOPHIL_COUNT	rs6801981	CD4+ T cells	0.651198	7.08098	L1	4	ENCFF518FWN_blood_bodily_fluid_CD4_positive_alpha_beta_T_cell
UKB_460K.blood_EOSINOPHIL_COUNT	rs6801981	CD4+ T cells	0.0976441	6.74041	L1	4	ENCFF909CMG_blood_bodily_fluid_CD4_positive_alpha_beta_T_cell
UKB_460K.blood_EOSINOPHIL_COUNT	rs6903640	CD4+ T cells	0.223788	7.9426	L1	6	ENCFF032VQN_blood_bodily_fluid_activated_CD4_positive_alpha_beta_T_cell
UKB_460K.blood_EOSINOPHIL_COUNT	rs6903640	Th1	0.136646	8.00263	L1	6	ENCFF156FHK_blood_bodily_fluid_T_helper_1_cell
UKB_460K.blood_EOSINOPHIL_COUNT	rs6903640	CD4+ T cells	0.0748152	7.70871	L1	6	ENCFF197MIF_blood_bodily_fluid_activated_CD4_positive_alpha_beta_T_cell
UKB_460K.blood_EOSINOPHIL_COUNT	rs6903640	CD4+ T cells	0.0853585	7.74596	L1	6	ENCFF240PRJ_blood_bodily_fluid_activated_CD4_positive_alpha_beta_T_cell
UKB_460K.blood_EOSINOPHIL_COUNT	rs6903640	CD4+ T cells	0.35138	8.05953	L1	6	ENCFF301LEA_blood_bodily_fluid_activated_CD4_positive_alpha_beta_T_cell
UKB_460K.blood_EOSINOPHIL_COUNT	rs6903640	Th2	0.104981	7.63777	L1	6	ENCFF561ETS_blood_bodily_fluid_T_helper_2_cell
UKB_460K.blood_EOSINOPHIL_COUNT	rs6903640	T cells	0.459354	7.92928	L2	3	ENCFF060VND_ENCFF233LPC_blood_bodily_fluid_activated_T_cell
UKB_460K.blood_EOSINOPHIL_COUNT	rs6903640	NK cell	0.250805	7.46493	L2	3	ENCFF207RGC_ENCFF240ZJY_blood_bodily_fluid_natural_killer_cell
UKB_460K.blood_EOSINOPHIL_COUNT	rs6903640	CD4+ T cells	0.258214	7.39436	L2	3	ENCFF709FUJ_blood_bodily_fluid_CD4_positive_CD25_positive_alpha_beta_regulatory_T_cell
UKB_460K.blood_EOSINOPHIL_COUNT	rs6950125	B cells	0.999329	5.66908	L1	1	ENCFF086TUD_blood_bodily_fluid_stimulated_activated_naive_B_cell
UKB_460K.blood_EOSINOPHIL_COUNT	rs6950125	macrophages	0.25573	4.34785	L2	6	ENCFF255BJE_blood_bodily_fluid_suppressor_macrophage
UKB_460K.blood_EOSINOPHIL_COUNT	rs6950125	macrophages	0.0549776	3.47409	L2	6	ENCFF400WNU_blood_bodily_fluid_suppressor_macrophage
UKB_460K.blood_EOSINOPHIL_COUNT	rs6950125	macrophages	0.326312	4.3055	L2	6	ENCFF866KDT_blood_bodily_fluid_inflammatory_macrophage
UKB_460K.blood_EOSINOPHIL_COUNT	rs6950125	Mononuclear Phagocytes	0.0332294	3.32214	L2	6	ENCFF881YUR_blood_bodily_fluid_CD14_positive_monocyte
UKB_460K.blood_EOSINOPHIL_COUNT	rs6950125	macrophages	0.279917	4.2032	L2	6	ENCFF926JZL_blood_bodily_fluid_inflammatory_macrophage
UKB_460K.blood_EOSINOPHIL_COUNT	rs6950125	macrophages	0.0203467	2.95891	L2	6	Zhang_Fetal_Macrophage_General_4
UKB_460K.blood_EOSINOPHIL_COUNT	rs6955702	CD4+ T cells	0.0373375	7.9426	L1	16	ENCFF032VQN_blood_bodily_fluid_activated_CD4_positive_alpha_beta_T_cell
UKB_460K.blood_EOSINOPHIL_COUNT	rs6955702	CD8+ T cells	0.0124146	7.38009	L1	16	ENCFF117UBS_blood_bodily_fluid_stimulated_activated_CD8_positive_alpha_beta_memory_T_cell
UKB_460K.blood_EOSINOPHIL_COUNT	rs6955702	T cells	0.079036	7.98928	L1	16	ENCFF142QXQ_blood_bodily_fluid_activated_T_cell
UKB_460K.blood_EOSINOPHIL_COUNT	rs6955702	CD8+ T cells	0.0450096	7.70522	L1	16	ENCFF166XFX_blood_bodily_fluid_activated_CD8_positive_alpha_beta_memory_T_cell
UKB_460K.blood_EOSINOPHIL_COUNT	rs6955702	CD4+ T cells	0.0478461	8.15385	L1	16	ENCFF174GJX_blood_bodily_fluid_stimulated_activated_CD4_positive_alpha_beta_T_cell
UKB_460K.blood_EOSINOPHIL_COUNT	rs6955702	CD4+ T cells	0.013757	7.70871	L1	16	ENCFF197MIF_blood_bodily_fluid_activated_CD4_positive_alpha_beta_T_cell
UKB_460K.blood_EOSINOPHIL_COUNT	rs6955702	CD4+ T cells	0.016465	7.74596	L1	16	ENCFF240PRJ_blood_bodily_fluid_activated_CD4_positive_alpha_beta_T_cell
UKB_460K.blood_EOSINOPHIL_COUNT	rs6955702	CD4+ T cells	0.0541534	8.05953	L1	16	ENCFF301LEA_blood_bodily_fluid_activated_CD4_positive_alpha_beta_T_cell
UKB_460K.blood_EOSINOPHIL_COUNT	rs6955702	CD4+ T cells	0.0244532	7.76702	L1	16	ENCFF443UTC_ENCFF447EBX_ENCFF458MRS_blood_bodily_fluid_activated_naive_CD4_positive_alpha_beta_T_cell
UKB_460K.blood_EOSINOPHIL_COUNT	rs6955702	CD8+ T cells	0.161131	8.15932	L1	16	ENCFF602LTQ_ENCFF599ITG_ENCFF135PTF_blood_bodily_fluid_activated_CD8_positive_alpha_beta_T_cell
UKB_460K.blood_EOSINOPHIL_COUNT	rs6955702	CD4+ T cells	0.00756918	7.44713	L1	16	ENCFF697IRZ_blood_bodily_fluid_stimulated_activated_CD4_positive_alpha_beta_T_cell
UKB_460K.blood_EOSINOPHIL_COUNT	rs6955702	CD8+ T cells	0.0107878	7.42095	L1	16	ENCFF710XDE_ENCFF006ONU_ENCFF169ABO_blood_bodily_fluid_stimulated_activated_naive_CD8_positive_alpha_beta_T_cell
UKB_460K.blood_EOSINOPHIL_COUNT	rs6955702	CD4+ T cells	0.00709315	7.56431	L1	16	ENCFF784UWL_blood_bodily_fluid_stimulated_activated_CD4_positive_alpha_beta_T_cell
UKB_460K.blood_EOSINOPHIL_COUNT	rs6955702	CD4+ T cells	0.166051	8.21808	L1	16	ENCFF843VVV_ENCFF916NRZ_ENCFF289NXD_blood_bodily_fluid_activated_CD4_positive_alpha_beta_memory_T_cell
UKB_460K.blood_EOSINOPHIL_COUNT	rs6955702	CD4+ T cells	0.286324	8.07123	L1	16	ENCFF896QGC_blood_bodily_fluid_stimulated_activated_CD4_positive_alpha_beta_T_cell
UKB_460K.blood_EOSINOPHIL_COUNT	rs6955702	CD4+ T cells	0.0081927	7.68072	L1	16	ENCFF945VXT_blood_bodily_fluid_stimulated_activated_CD4_positive_alpha_beta_T_cell
UKB_460K.blood_EOSINOPHIL_COUNT	rs6955702	T cells	0.121434	7.92928	L2	9	ENCFF060VND_ENCFF233LPC_blood_bodily_fluid_activated_T_cell
UKB_460K.blood_EOSINOPHIL_COUNT	rs6955702	Th17	0.035244	7.72483	L2	9	ENCFF060YXX_ENCFF200AOX_blood_bodily_fluid_activated_T_helper_17_cell
UKB_460K.blood_EOSINOPHIL_COUNT	rs6955702	CD4+ T cells	0.0218878	7.38769	L2	9	ENCFF295CPY_ENCFF694IFY_blood_bodily_fluid_CD4_positive_alpha_beta_T_cell
UKB_460K.blood_EOSINOPHIL_COUNT	rs6955702	NK cell	0.339089	7.58707	L2	9	ENCFF408GEO_ENCFF447DVQ_blood_bodily_fluid_natural_killer_cell
UKB_460K.blood_EOSINOPHIL_COUNT	rs6955702	Th17	0.0128533	7.38458	L2	9	ENCFF575MWN_ENCFF209NJW_blood_bodily_fluid_T_helper_17_cell
UKB_460K.blood_EOSINOPHIL_COUNT	rs6955702	CD4+ T cells	0.118299	7.39436	L2	9	ENCFF709FUJ_blood_bodily_fluid_CD4_positive_CD25_positive_alpha_beta_regulatory_T_cell
UKB_460K.blood_EOSINOPHIL_COUNT	rs6955702	Th1	0.0248317	7.52249	L2	9	ENCFF807SHG_ENCFF503ZDS_blood_bodily_fluid_T_helper_1_cell
UKB_460K.blood_EOSINOPHIL_COUNT	rs6955702	CD4+ T cells	0.0201797	7.28201	L2	9	ENCFF811QOJ_ENCFF329UOR_blood_bodily_fluid_CD4_positive_CD25_positive_alpha_beta_regulatory_T_cell
UKB_460K.blood_EOSINOPHIL_COUNT	rs6955702	T cells	0.270514	8.07689	L2	9	ENCFF940OQY_ENCFF356ZKI_blood_bodily_fluid_activated_T_cell
UKB_460K.blood_EOSINOPHIL_COUNT	rs697852	CD4+ T cells	0.218851	7.9426	L1	7	ENCFF032VQN_blood_bodily_fluid_activated_CD4_positive_alpha_beta_T_cell
UKB_460K.blood_EOSINOPHIL_COUNT	rs697852	Th1	0.139586	8.00263	L1	7	ENCFF156FHK_blood_bodily_fluid_T_helper_1_cell
UKB_460K.blood_EOSINOPHIL_COUNT	rs697852	CD4+ T cells	0.0783821	7.70871	L1	7	ENCFF197MIF_blood_bodily_fluid_activated_CD4_positive_alpha_beta_T_cell
UKB_460K.blood_EOSINOPHIL_COUNT	rs697852	CD4+ T cells	0.095266	7.74596	L1	7	ENCFF240PRJ_blood_bodily_fluid_activated_CD4_positive_alpha_beta_T_cell
UKB_460K.blood_EOSINOPHIL_COUNT	rs697852	CD4+ T cells	0.328886	8.05953	L1	7	ENCFF301LEA_blood_bodily_fluid_activated_CD4_positive_alpha_beta_T_cell
UKB_460K.blood_EOSINOPHIL_COUNT	rs697852	Th2	0.0836622	7.63777	L1	7	ENCFF561ETS_blood_bodily_fluid_T_helper_2_cell
UKB_460K.blood_EOSINOPHIL_COUNT	rs697852	CD4+ T cells	0.0258679	7.65458	L1	7	ENCFF806NHY_blood_bodily_fluid_CD4_positive_CD25_positive_alpha_beta_regulatory_T_cell
UKB_460K.blood_EOSINOPHIL_COUNT	rs697852	T cells	0.0571272	7.92928	L2	18	ENCFF060VND_ENCFF233LPC_blood_bodily_fluid_activated_T_cell
UKB_460K.blood_EOSINOPHIL_COUNT	rs697852	Th17	0.026028	7.72483	L2	18	ENCFF060YXX_ENCFF200AOX_blood_bodily_fluid_activated_T_helper_17_cell
UKB_460K.blood_EOSINOPHIL_COUNT	rs697852	CD4+ T cells	0.00389747	6.59993	L2	18	ENCFF158WCY_ENCFF653TLI_blood_bodily_fluid_CD4_positive_alpha_beta_memory_T_cell
UKB_460K.blood_EOSINOPHIL_COUNT	rs697852	NK cell	0.0310904	7.46493	L2	18	ENCFF207RGC_ENCFF240ZJY_blood_bodily_fluid_natural_killer_cell
UKB_460K.blood_EOSINOPHIL_COUNT	rs697852	CD4+ T cells	0.0383147	7.38769	L2	18	ENCFF295CPY_ENCFF694IFY_blood_bodily_fluid_CD4_positive_alpha_beta_T_cell
UKB_460K.blood_EOSINOPHIL_COUNT	rs697852	CD4+ T cells	0.00559461	6.69357	L2	18	ENCFF406WIO_blood_bodily_fluid_CD4_positive_CD25_positive_alpha_beta_regulatory_T_cell
UKB_460K.blood_EOSINOPHIL_COUNT	rs697852	NK cell	0.155772	7.58707	L2	18	ENCFF408GEO_ENCFF447DVQ_blood_bodily_fluid_natural_killer_cell
UKB_460K.blood_EOSINOPHIL_COUNT	rs697852	CD4+ T cells	0.0223874	7.17107	L2	18	ENCFF440EMT_ENCFF999RBA_blood_bodily_fluid_CD4_positive_CD25_positive_alpha_beta_regulatory_T_cell
UKB_460K.blood_EOSINOPHIL_COUNT	rs697852	CD8+ T cells	0.00594197	7.07808	L2	18	ENCFF483GED_ENCFF525DJA_blood_bodily_fluid_activated_naive_CD8_positive_alpha_beta_T_cell
UKB_460K.blood_EOSINOPHIL_COUNT	rs697852	Th17	0.0167245	7.38458	L2	18	ENCFF575MWN_ENCFF209NJW_blood_bodily_fluid_T_helper_17_cell
UKB_460K.blood_EOSINOPHIL_COUNT	rs697852	CD4+ T cells	0.0309057	7.39436	L2	18	ENCFF709FUJ_blood_bodily_fluid_CD4_positive_CD25_positive_alpha_beta_regulatory_T_cell
UKB_460K.blood_EOSINOPHIL_COUNT	rs697852	CD4+ T cells	0.0620702	7.32995	L2	18	ENCFF726SZQ_blood_bodily_fluid_CD4_positive_CD25_positive_alpha_beta_regulatory_T_cell
UKB_460K.blood_EOSINOPHIL_COUNT	rs697852	CD8+ T cells	0.0335958	7.62371	L2	18	ENCFF746DNB_ENCFF377XTR_blood_bodily_fluid_activated_naive_CD8_positive_alpha_beta_T_cell
UKB_460K.blood_EOSINOPHIL_COUNT	rs697852	CD8+ T cells	0.00478403	7.10817	L2	18	ENCFF800AIM_ENCFF220LVT_ENCFF966FLQ_blood_bodily_fluid_CD8_positive_alpha_beta_T_cell
UKB_460K.blood_EOSINOPHIL_COUNT	rs697852	Th1	0.0138057	7.52249	L2	18	ENCFF807SHG_ENCFF503ZDS_blood_bodily_fluid_T_helper_1_cell
UKB_460K.blood_EOSINOPHIL_COUNT	rs697852	CD4+ T cells	0.0390103	7.28201	L2	18	ENCFF811QOJ_ENCFF329UOR_blood_bodily_fluid_CD4_positive_CD25_positive_alpha_beta_regulatory_T_cell
UKB_460K.blood_EOSINOPHIL_COUNT	rs697852	T cells	0.387301	8.07689	L2	18	ENCFF940OQY_ENCFF356ZKI_blood_bodily_fluid_activated_T_cell
UKB_460K.blood_EOSINOPHIL_COUNT	rs697852	CD8+ T cells	0.0345418	7.28876	L2	18	ENCFF977OWA_ENCFF594SKK_blood_bodily_fluid_activated_naive_CD8_positive_alpha_beta_T_cell
UKB_460K.blood_EOSINOPHIL_COUNT	rs706778	CD4+ T cells	0.0867256	7.9426	L1	17	ENCFF032VQN_blood_bodily_fluid_activated_CD4_positive_alpha_beta_T_cell
UKB_460K.blood_EOSINOPHIL_COUNT	rs706778	CD4+ T cells	0.020508	7.08995	L1	17	ENCFF047FBN_blood_bodily_fluid_stimulated_activated_CD4_positive_alpha_beta_T_cell
UKB_460K.blood_EOSINOPHIL_COUNT	rs706778	T cells	0.179018	7.98928	L1	17	ENCFF142QXQ_blood_bodily_fluid_activated_T_cell
UKB_460K.blood_EOSINOPHIL_COUNT	rs706778	Th1	0.0666046	8.00263	L1	17	ENCFF156FHK_blood_bodily_fluid_T_helper_1_cell
UKB_460K.blood_EOSINOPHIL_COUNT	rs706778	CD8+ T cells	0.111043	7.70522	L1	17	ENCFF166XFX_blood_bodily_fluid_activated_CD8_positive_alpha_beta_memory_T_cell
UKB_460K.blood_EOSINOPHIL_COUNT	rs706778	CD4+ T cells	0.096883	8.15385	L1	17	ENCFF174GJX_blood_bodily_fluid_stimulated_activated_CD4_positive_alpha_beta_T_cell
UKB_460K.blood_EOSINOPHIL_COUNT	rs706778	CD4+ T cells	0.0500726	7.74596	L1	17	ENCFF240PRJ_blood_bodily_fluid_activated_CD4_positive_alpha_beta_T_cell
UKB_460K.blood_EOSINOPHIL_COUNT	rs706778	CD4+ T cells	0.110199	8.05953	L1	17	ENCFF301LEA_blood_bodily_fluid_activated_CD4_positive_alpha_beta_T_cell
UKB_460K.blood_EOSINOPHIL_COUNT	rs706778	CD8+ T cells	0.21793	7.995	L1	17	ENCFF485ZYC_blood_bodily_fluid_stimulated_activated_naive_CD8_positive_alpha_beta_T_cell
UKB_460K.blood_EOSINOPHIL_COUNT	rs706778	CD4+ T cells	0.0290437	7.63429	L1	17	ENCFF510AEM_blood_bodily_fluid_activated_CD4_positive_alpha_beta_T_cell
UKB_460K.blood_EOSINOPHIL_COUNT	rs706778	CD8+ T cells	0.0243992	7.40397	L1	17	ENCFF596NYW_blood_bodily_fluid_stimulated_activated_CD8_positive_alpha_beta_memory_T_cell
UKB_460K.blood_EOSINOPHIL_COUNT	rs706778	CD4+ T cells	0.0819167	7.90284	L1	17	ENCFF635EBG_blood_bodily_fluid_activated_CD4_positive_alpha_beta_T_cell
UKB_460K.blood_EOSINOPHIL_COUNT	rs706778	CD4+ T cells	0.027107	7.44713	L1	17	ENCFF697IRZ_blood_bodily_fluid_stimulated_activated_CD4_positive_alpha_beta_T_cell
UKB_460K.blood_EOSINOPHIL_COUNT	rs706778	CD8+ T cells	0.0668292	7.77249	L1	17	ENCFF707PGX_blood_bodily_fluid_activated_naive_CD8_positive_alpha_beta_T_cell
UKB_460K.blood_EOSINOPHIL_COUNT	rs706778	CD4+ T cells	0.0286064	7.07903	L1	17	ENCFF719PPB_blood_bodily_fluid_activated_CD4_positive_alpha_beta_T_cell
UKB_460K.blood_EOSINOPHIL_COUNT	rs706778	CD4+ T cells	0.034201	7.65458	L1	17	ENCFF806NHY_blood_bodily_fluid_CD4_positive_CD25_positive_alpha_beta_regulatory_T_cell
UKB_460K.blood_EOSINOPHIL_COUNT	rs706778	CD4+ T cells	0.028016	7.68072	L1	17	ENCFF945VXT_blood_bodily_fluid_stimulated_activated_CD4_positive_alpha_beta_T_cell
UKB_460K.blood_EOSINOPHIL_COUNT	rs7161799	CD8+ T cells	0.633338	7.62371	L1	3	ENCFF746DNB_ENCFF377XTR_blood_bodily_fluid_activated_naive_CD8_positive_alpha_beta_T_cell
UKB_460K.blood_EOSINOPHIL_COUNT	rs7161799	Th1	0.298239	7.52249	L1	3	ENCFF807SHG_ENCFF503ZDS_blood_bodily_fluid_T_helper_1_cell
UKB_460K.blood_EOSINOPHIL_COUNT	rs7161799	CD8+ T cells	0.0544534	7.28876	L1	3	ENCFF977OWA_ENCFF594SKK_blood_bodily_fluid_activated_naive_CD8_positive_alpha_beta_T_cell
UKB_460K.blood_EOSINOPHIL_COUNT	rs7180412	CD4+ T cells	0.0237015	7.9426	L1	39	ENCFF032VQN_blood_bodily_fluid_activated_CD4_positive_alpha_beta_T_cell
UKB_460K.blood_EOSINOPHIL_COUNT	rs7180412	CD8+ T cells	0.00214793	7.24804	L1	39	ENCFF034DRR_ENCFF417TJV_ENCFF339WFQ_blood_bodily_fluid_stimulated_activated_CD8_positive_alpha_beta_memory_T_cell
UKB_460K.blood_EOSINOPHIL_COUNT	rs7180412	CD4+ T cells	0.00253436	7.08995	L1	39	ENCFF047FBN_blood_bodily_fluid_stimulated_activated_CD4_positive_alpha_beta_T_cell
UKB_460K.blood_EOSINOPHIL_COUNT	rs7180412	CD8+ T cells	0.0214188	7.6031	L1	39	ENCFF058QST_blood_bodily_fluid_stimulated_activated_CD8_positive_alpha_beta_memory_T_cell
UKB_460K.blood_EOSINOPHIL_COUNT	rs7180412	CD8+ T cells	0.00829208	7.38009	L1	39	ENCFF117UBS_blood_bodily_fluid_stimulated_activated_CD8_positive_alpha_beta_memory_T_cell
UKB_460K.blood_EOSINOPHIL_COUNT	rs7180412	T cells	0.060609	7.98928	L1	39	ENCFF142QXQ_blood_bodily_fluid_activated_T_cell
UKB_460K.blood_EOSINOPHIL_COUNT	rs7180412	T cells	0.00327896	7.20752	L1	39	ENCFF147PAF_blood_bodily_fluid_activated_T_cell
UKB_460K.blood_EOSINOPHIL_COUNT	rs7180412	CD4+ T cells	0.00232426	7.00675	L1	39	ENCFF151XQY_blood_bodily_fluid_stimulated_activated_CD4_positive_alpha_beta_T_cell
UKB_460K.blood_EOSINOPHIL_COUNT	rs7180412	Th1	0.0175099	8.00263	L1	39	ENCFF156FHK_blood_bodily_fluid_T_helper_1_cell
UKB_460K.blood_EOSINOPHIL_COUNT	rs7180412	CD8+ T cells	0.0314181	7.70522	L1	39	ENCFF166XFX_blood_bodily_fluid_activated_CD8_positive_alpha_beta_memory_T_cell
UKB_460K.blood_EOSINOPHIL_COUNT	rs7180412	CD4+ T cells	0.0340698	8.15385	L1	39	ENCFF174GJX_blood_bodily_fluid_stimulated_activated_CD4_positive_alpha_beta_T_cell
UKB_460K.blood_EOSINOPHIL_COUNT	rs7180412	CD4+ T cells	0.0035068	7.31581	L1	39	ENCFF176HTM_blood_bodily_fluid_stimulated_activated_CD4_positive_alpha_beta_T_cell
UKB_460K.blood_EOSINOPHIL_COUNT	rs7180412	CD4+ T cells	0.00867772	7.70871	L1	39	ENCFF197MIF_blood_bodily_fluid_activated_CD4_positive_alpha_beta_T_cell
UKB_460K.blood_EOSINOPHIL_COUNT	rs7180412	CD4+ T cells	0.0103626	7.74596	L1	39	ENCFF240PRJ_blood_bodily_fluid_activated_CD4_positive_alpha_beta_T_cell
UKB_460K.blood_EOSINOPHIL_COUNT	rs7180412	CD4+ T cells	0.0342619	8.05953	L1	39	ENCFF301LEA_blood_bodily_fluid_activated_CD4_positive_alpha_beta_T_cell
UKB_460K.blood_EOSINOPHIL_COUNT	rs7180412	CD8+ T cells	0.0356234	7.75691	L1	39	ENCFF330JQQ_blood_bodily_fluid_stimulated_activated_CD8_positive_alpha_beta_memory_T_cell
UKB_460K.blood_EOSINOPHIL_COUNT	rs7180412	CD4+ T cells	0.00808638	7.72088	L1	39	ENCFF355HKW_blood_bodily_fluid_stimulated_activated_CD4_positive_alpha_beta_T_cell
UKB_460K.blood_EOSINOPHIL_COUNT	rs7180412	CD4+ T cells	0.0162336	7.76702	L1	39	ENCFF443UTC_ENCFF447EBX_ENCFF458MRS_blood_bodily_fluid_activated_naive_CD4_positive_alpha_beta_T_cell
UKB_460K.blood_EOSINOPHIL_COUNT	rs7180412	CD8+ T cells	0.0742262	7.995	L1	39	ENCFF485ZYC_blood_bodily_fluid_stimulated_activated_naive_CD8_positive_alpha_beta_T_cell
UKB_460K.blood_EOSINOPHIL_COUNT	rs7180412	CD4+ T cells	0.00569097	7.63429	L1	39	ENCFF510AEM_blood_bodily_fluid_activated_CD4_positive_alpha_beta_T_cell
UKB_460K.blood_EOSINOPHIL_COUNT	rs7180412	Th2	0.0121158	7.63777	L1	39	ENCFF561ETS_blood_bodily_fluid_T_helper_2_cell
UKB_460K.blood_EOSINOPHIL_COUNT	rs7180412	CD8+ T cells	0.00408041	7.40397	L1	39	ENCFF596NYW_blood_bodily_fluid_stimulated_activated_CD8_positive_alpha_beta_memory_T_cell
UKB_460K.blood_EOSINOPHIL_COUNT	rs7180412	CD8+ T cells	0.107241	8.15932	L1	39	ENCFF602LTQ_ENCFF599ITG_ENCFF135PTF_blood_bodily_fluid_activated_CD8_positive_alpha_beta_T_cell
UKB_460K.blood_EOSINOPHIL_COUNT	rs7180412	CD4+ T cells	0.0262932	7.90284	L1	39	ENCFF635EBG_blood_bodily_fluid_activated_CD4_positive_alpha_beta_T_cell
UKB_460K.blood_EOSINOPHIL_COUNT	rs7180412	CD4+ T cells	0.00534024	7.44713	L1	39	ENCFF697IRZ_blood_bodily_fluid_stimulated_activated_CD4_positive_alpha_beta_T_cell
UKB_460K.blood_EOSINOPHIL_COUNT	rs7180412	CD8+ T cells	0.0183487	7.77249	L1	39	ENCFF707PGX_blood_bodily_fluid_activated_naive_CD8_positive_alpha_beta_T_cell
UKB_460K.blood_EOSINOPHIL_COUNT	rs7180412	CD8+ T cells	0.00686979	7.42095	L1	39	ENCFF710XDE_ENCFF006ONU_ENCFF169ABO_blood_bodily_fluid_stimulated_activated_naive_CD8_positive_alpha_beta_T_cell
UKB_460K.blood_EOSINOPHIL_COUNT	rs7180412	CD4+ T cells	0.00459915	7.07903	L1	39	ENCFF719PPB_blood_bodily_fluid_activated_CD4_positive_alpha_beta_T_cell
UKB_460K.blood_EOSINOPHIL_COUNT	rs7180412	T cells	0.0026531	7.11325	L1	39	ENCFF724QAK_blood_bodily_fluid_activated_T_cell
UKB_460K.blood_EOSINOPHIL_COUNT	rs7180412	CD4+ T cells	0.00457005	7.56431	L1	39	ENCFF784UWL_blood_bodily_fluid_stimulated_activated_CD4_positive_alpha_beta_T_cell
UKB_460K.blood_EOSINOPHIL_COUNT	rs7180412	T cells	0.0476698	8.02299	L1	39	ENCFF788LCO_blood_bodily_fluid_activated_T_cell
UKB_460K.blood_EOSINOPHIL_COUNT	rs7180412	CD4+ T cells	0.00202215	6.97647	L1	39	ENCFF788MVG_blood_bodily_fluid_stimulated_activated_CD4_positive_alpha_beta_T_cell
UKB_460K.blood_EOSINOPHIL_COUNT	rs7180412	CD4+ T cells	0.00226034	6.99244	L1	39	ENCFF789HOF_blood_bodily_fluid_stimulated_activated_CD4_positive_alpha_beta_T_cell
UKB_460K.blood_EOSINOPHIL_COUNT	rs7180412	CD4+ T cells	0.00371757	6.49036	L1	39	ENCFF790XQN_blood_bodily_fluid_naive_thymus_derived_CD4_positive_alpha_beta_T_cell
UKB_460K.blood_EOSINOPHIL_COUNT	rs7180412	CD4+ T cells	0.00517527	7.65458	L1	39	ENCFF806NHY_blood_bodily_fluid_CD4_positive_CD25_positive_alpha_beta_regulatory_T_cell
UKB_460K.blood_EOSINOPHIL_COUNT	rs7180412	CD4+ T cells	0.00590832	7.42496	L1	39	ENCFF816PGR_blood_bodily_fluid_activated_CD4_positive_alpha_beta_T_cell
UKB_460K.blood_EOSINOPHIL_COUNT	rs7180412	CD4+ T cells	0.11497	8.21808	L1	39	ENCFF843VVV_ENCFF916NRZ_ENCFF289NXD_blood_bodily_fluid_activated_CD4_positive_alpha_beta_memory_T_cell
UKB_460K.blood_EOSINOPHIL_COUNT	rs7180412	CD4+ T cells	0.201559	8.07123	L1	39	ENCFF896QGC_blood_bodily_fluid_stimulated_activated_CD4_positive_alpha_beta_T_cell
UKB_460K.blood_EOSINOPHIL_COUNT	rs7180412	CD4+ T cells	0.00584875	7.68072	L1	39	ENCFF945VXT_blood_bodily_fluid_stimulated_activated_CD4_positive_alpha_beta_T_cell
UKB_460K.blood_EOSINOPHIL_COUNT	rs7180412	CD4+ T cells	0.0237015	7.9426	L2	19	ENCFF032VQN_blood_bodily_fluid_activated_CD4_positive_alpha_beta_T_cell
UKB_460K.blood_EOSINOPHIL_COUNT	rs7180412	T cells	0.0951212	7.92928	L2	19	ENCFF060VND_ENCFF233LPC_blood_bodily_fluid_activated_T_cell
UKB_460K.blood_EOSINOPHIL_COUNT	rs7180412	Th17	0.0282529	7.72483	L2	19	ENCFF060YXX_ENCFF200AOX_blood_bodily_fluid_activated_T_helper_17_cell
UKB_460K.blood_EOSINOPHIL_COUNT	rs7180412	Th1	0.0175099	8.00263	L2	19	ENCFF156FHK_blood_bodily_fluid_T_helper_1_cell
UKB_460K.blood_EOSINOPHIL_COUNT	rs7180412	NK cell	0.130268	7.46493	L2	19	ENCFF207RGC_ENCFF240ZJY_blood_bodily_fluid_natural_killer_cell
UKB_460K.blood_EOSINOPHIL_COUNT	rs7180412	CD4+ T cells	0.0153673	7.38769	L2	19	ENCFF295CPY_ENCFF694IFY_blood_bodily_fluid_CD4_positive_alpha_beta_T_cell
UKB_460K.blood_EOSINOPHIL_COUNT	rs7180412	CD4+ T cells	0.0342619	8.05953	L2	19	ENCFF301LEA_blood_bodily_fluid_activated_CD4_positive_alpha_beta_T_cell
UKB_460K.blood_EOSINOPHIL_COUNT	rs7180412	Treg	0.00346224	7.38223	L2	19	ENCFF308FQH_blood_bodily_fluid_CD4_positive_CD25_positive_alpha_beta_regulatory_T_cell
UKB_460K.blood_EOSINOPHIL_COUNT	rs7180412	CD4+ T cells	0.00451704	6.69357	L2	19	ENCFF406WIO_blood_bodily_fluid_CD4_positive_CD25_positive_alpha_beta_regulatory_T_cell
UKB_460K.blood_EOSINOPHIL_COUNT	rs7180412	NK cell	0.241741	7.58707	L2	19	ENCFF408GEO_ENCFF447DVQ_blood_bodily_fluid_natural_killer_cell
UKB_460K.blood_EOSINOPHIL_COUNT	rs7180412	CD4+ T cells	0.00574419	7.17107	L2	19	ENCFF440EMT_ENCFF999RBA_blood_bodily_fluid_CD4_positive_CD25_positive_alpha_beta_regulatory_T_cell
UKB_460K.blood_EOSINOPHIL_COUNT	rs7180412	Th17	0.00915856	7.38458	L2	19	ENCFF575MWN_ENCFF209NJW_blood_bodily_fluid_T_helper_17_cell
UKB_460K.blood_EOSINOPHIL_COUNT	rs7180412	CD4+ T cells	0.091916	7.39436	L2	19	ENCFF709FUJ_blood_bodily_fluid_CD4_positive_CD25_positive_alpha_beta_regulatory_T_cell
UKB_460K.blood_EOSINOPHIL_COUNT	rs7180412	CD4+ T cells	0.0641077	7.32995	L2	19	ENCFF726SZQ_blood_bodily_fluid_CD4_positive_CD25_positive_alpha_beta_regulatory_T_cell
UKB_460K.blood_EOSINOPHIL_COUNT	rs7180412	CD8+ T cells	0.0174163	7.62371	L2	19	ENCFF746DNB_ENCFF377XTR_blood_bodily_fluid_activated_naive_CD8_positive_alpha_beta_T_cell
UKB_460K.blood_EOSINOPHIL_COUNT	rs7180412	Th1	0.01825	7.52249	L2	19	ENCFF807SHG_ENCFF503ZDS_blood_bodily_fluid_T_helper_1_cell
UKB_460K.blood_EOSINOPHIL_COUNT	rs7180412	CD4+ T cells	0.013855	7.28201	L2	19	ENCFF811QOJ_ENCFF329UOR_blood_bodily_fluid_CD4_positive_CD25_positive_alpha_beta_regulatory_T_cell
UKB_460K.blood_EOSINOPHIL_COUNT	rs7180412	T cells	0.199478	8.07689	L2	19	ENCFF940OQY_ENCFF356ZKI_blood_bodily_fluid_activated_T_cell
UKB_460K.blood_EOSINOPHIL_COUNT	rs7180412	CD8+ T cells	0.012012	7.28876	L2	19	ENCFF977OWA_ENCFF594SKK_blood_bodily_fluid_activated_naive_CD8_positive_alpha_beta_T_cell
UKB_460K.blood_EOSINOPHIL_COUNT	rs7192652	T cells	0.395928	4.38179	L1	5	CD3.positive_T_cell.Roadmap
UKB_460K.blood_EOSINOPHIL_COUNT	rs7192652	CD4+ T cells	0.739053	4.54018	L1	5	CD4.positive_helper_T_cell.Corces2016
UKB_460K.blood_EOSINOPHIL_COUNT	rs7192652	NK cell	0.336056	4.12072	L1	5	CD56.positive_natural_killer_cells.Roadmap
UKB_460K.blood_EOSINOPHIL_COUNT	rs7192652	NK cell	0.0814182	3.27182	L1	5	natural_killer_cell.Corces2016
UKB_460K.blood_EOSINOPHIL_COUNT	rs7192652	T cells	0.274939	4.1528	L1	5	T.cell.ENCODE
UKB_460K.blood_EOSINOPHIL_COUNT	rs7246841	T cells	0.225783	7.92928	L1	6	ENCFF060VND_ENCFF233LPC_blood_bodily_fluid_activated_T_cell
UKB_460K.blood_EOSINOPHIL_COUNT	rs7246841	Th17	0.0567346	7.72483	L1	6	ENCFF060YXX_ENCFF200AOX_blood_bodily_fluid_activated_T_helper_17_cell
UKB_460K.blood_EOSINOPHIL_COUNT	rs7246841	NK cell	0.070092	7.58707	L1	6	ENCFF408GEO_ENCFF447DVQ_blood_bodily_fluid_natural_killer_cell
UKB_460K.blood_EOSINOPHIL_COUNT	rs7246841	CD8+ T cells	0.0301915	7.62371	L1	6	ENCFF746DNB_ENCFF377XTR_blood_bodily_fluid_activated_naive_CD8_positive_alpha_beta_T_cell
UKB_460K.blood_EOSINOPHIL_COUNT	rs7246841	Th1	0.024027	7.52249	L1	6	ENCFF807SHG_ENCFF503ZDS_blood_bodily_fluid_T_helper_1_cell
UKB_460K.blood_EOSINOPHIL_COUNT	rs7246841	T cells	0.615303	8.07689	L1	6	ENCFF940OQY_ENCFF356ZKI_blood_bodily_fluid_activated_T_cell
UKB_460K.blood_EOSINOPHIL_COUNT	rs7249	CD4+ T cells	0.0236564	7.9426	L1	39	ENCFF032VQN_blood_bodily_fluid_activated_CD4_positive_alpha_beta_T_cell
UKB_460K.blood_EOSINOPHIL_COUNT	rs7249	CD8+ T cells	0.00214286	7.24804	L1	39	ENCFF034DRR_ENCFF417TJV_ENCFF339WFQ_blood_bodily_fluid_stimulated_activated_CD8_positive_alpha_beta_memory_T_cell
UKB_460K.blood_EOSINOPHIL_COUNT	rs7249	CD4+ T cells	0.00253192	7.08995	L1	39	ENCFF047FBN_blood_bodily_fluid_stimulated_activated_CD4_positive_alpha_beta_T_cell
UKB_460K.blood_EOSINOPHIL_COUNT	rs7249	CD8+ T cells	0.0214179	7.6031	L1	39	ENCFF058QST_blood_bodily_fluid_stimulated_activated_CD8_positive_alpha_beta_memory_T_cell
UKB_460K.blood_EOSINOPHIL_COUNT	rs7249	CD8+ T cells	0.00828869	7.38009	L1	39	ENCFF117UBS_blood_bodily_fluid_stimulated_activated_CD8_positive_alpha_beta_memory_T_cell
UKB_460K.blood_EOSINOPHIL_COUNT	rs7249	T cells	0.0607095	7.98928	L1	39	ENCFF142QXQ_blood_bodily_fluid_activated_T_cell
UKB_460K.blood_EOSINOPHIL_COUNT	rs7249	T cells	0.0032796	7.20752	L1	39	ENCFF147PAF_blood_bodily_fluid_activated_T_cell
UKB_460K.blood_EOSINOPHIL_COUNT	rs7249	CD4+ T cells	0.0023234	7.00675	L1	39	ENCFF151XQY_blood_bodily_fluid_stimulated_activated_CD4_positive_alpha_beta_T_cell
UKB_460K.blood_EOSINOPHIL_COUNT	rs7249	Th1	0.0174692	8.00263	L1	39	ENCFF156FHK_blood_bodily_fluid_T_helper_1_cell
UKB_460K.blood_EOSINOPHIL_COUNT	rs7249	CD8+ T cells	0.0314525	7.70522	L1	39	ENCFF166XFX_blood_bodily_fluid_activated_CD8_positive_alpha_beta_memory_T_cell
UKB_460K.blood_EOSINOPHIL_COUNT	rs7249	CD4+ T cells	0.0340784	8.15385	L1	39	ENCFF174GJX_blood_bodily_fluid_stimulated_activated_CD4_positive_alpha_beta_T_cell
UKB_460K.blood_EOSINOPHIL_COUNT	rs7249	CD4+ T cells	0.00350567	7.31581	L1	39	ENCFF176HTM_blood_bodily_fluid_stimulated_activated_CD4_positive_alpha_beta_T_cell
UKB_460K.blood_EOSINOPHIL_COUNT	rs7249	CD4+ T cells	0.00866	7.70871	L1	39	ENCFF197MIF_blood_bodily_fluid_activated_CD4_positive_alpha_beta_T_cell
UKB_460K.blood_EOSINOPHIL_COUNT	rs7249	CD4+ T cells	0.010341	7.74596	L1	39	ENCFF240PRJ_blood_bodily_fluid_activated_CD4_positive_alpha_beta_T_cell
UKB_460K.blood_EOSINOPHIL_COUNT	rs7249	CD4+ T cells	0.0341969	8.05953	L1	39	ENCFF301LEA_blood_bodily_fluid_activated_CD4_positive_alpha_beta_T_cell
UKB_460K.blood_EOSINOPHIL_COUNT	rs7249	CD8+ T cells	0.0356166	7.75691	L1	39	ENCFF330JQQ_blood_bodily_fluid_stimulated_activated_CD8_positive_alpha_beta_memory_T_cell
UKB_460K.blood_EOSINOPHIL_COUNT	rs7249	CD4+ T cells	0.00807713	7.72088	L1	39	ENCFF355HKW_blood_bodily_fluid_stimulated_activated_CD4_positive_alpha_beta_T_cell
UKB_460K.blood_EOSINOPHIL_COUNT	rs7249	CD4+ T cells	0.0162299	7.76702	L1	39	ENCFF443UTC_ENCFF447EBX_ENCFF458MRS_blood_bodily_fluid_activated_naive_CD4_positive_alpha_beta_T_cell
UKB_460K.blood_EOSINOPHIL_COUNT	rs7249	CD8+ T cells	0.0743239	7.995	L1	39	ENCFF485ZYC_blood_bodily_fluid_stimulated_activated_naive_CD8_positive_alpha_beta_T_cell
UKB_460K.blood_EOSINOPHIL_COUNT	rs7249	CD4+ T cells	0.00568414	7.63429	L1	39	ENCFF510AEM_blood_bodily_fluid_activated_CD4_positive_alpha_beta_T_cell
UKB_460K.blood_EOSINOPHIL_COUNT	rs7249	Th2	0.012097	7.63777	L1	39	ENCFF561ETS_blood_bodily_fluid_T_helper_2_cell
UKB_460K.blood_EOSINOPHIL_COUNT	rs7249	CD8+ T cells	0.00408249	7.40397	L1	39	ENCFF596NYW_blood_bodily_fluid_stimulated_activated_CD8_positive_alpha_beta_memory_T_cell
UKB_460K.blood_EOSINOPHIL_COUNT	rs7249	CD8+ T cells	0.107261	8.15932	L1	39	ENCFF602LTQ_ENCFF599ITG_ENCFF135PTF_blood_bodily_fluid_activated_CD8_positive_alpha_beta_T_cell
UKB_460K.blood_EOSINOPHIL_COUNT	rs7249	CD4+ T cells	0.0263129	7.90284	L1	39	ENCFF635EBG_blood_bodily_fluid_activated_CD4_positive_alpha_beta_T_cell
UKB_460K.blood_EOSINOPHIL_COUNT	rs7249	CD4+ T cells	0.00534263	7.44713	L1	39	ENCFF697IRZ_blood_bodily_fluid_stimulated_activated_CD4_positive_alpha_beta_T_cell
UKB_460K.blood_EOSINOPHIL_COUNT	rs7249	CD8+ T cells	0.0183673	7.77249	L1	39	ENCFF707PGX_blood_bodily_fluid_activated_naive_CD8_positive_alpha_beta_T_cell
UKB_460K.blood_EOSINOPHIL_COUNT	rs7249	CD8+ T cells	0.00686535	7.42095	L1	39	ENCFF710XDE_ENCFF006ONU_ENCFF169ABO_blood_bodily_fluid_stimulated_activated_naive_CD8_positive_alpha_beta_T_cell
UKB_460K.blood_EOSINOPHIL_COUNT	rs7249	CD4+ T cells	0.00459763	7.07903	L1	39	ENCFF719PPB_blood_bodily_fluid_activated_CD4_positive_alpha_beta_T_cell
UKB_460K.blood_EOSINOPHIL_COUNT	rs7249	T cells	0.00265373	7.11325	L1	39	ENCFF724QAK_blood_bodily_fluid_activated_T_cell
UKB_460K.blood_EOSINOPHIL_COUNT	rs7249	CD4+ T cells	0.00456512	7.56431	L1	39	ENCFF784UWL_blood_bodily_fluid_stimulated_activated_CD4_positive_alpha_beta_T_cell
UKB_460K.blood_EOSINOPHIL_COUNT	rs7249	T cells	0.047646	8.02299	L1	39	ENCFF788LCO_blood_bodily_fluid_activated_T_cell
UKB_460K.blood_EOSINOPHIL_COUNT	rs7249	CD4+ T cells	0.00202185	6.97647	L1	39	ENCFF788MVG_blood_bodily_fluid_stimulated_activated_CD4_positive_alpha_beta_T_cell
UKB_460K.blood_EOSINOPHIL_COUNT	rs7249	CD4+ T cells	0.00226064	6.99244	L1	39	ENCFF789HOF_blood_bodily_fluid_stimulated_activated_CD4_positive_alpha_beta_T_cell
UKB_460K.blood_EOSINOPHIL_COUNT	rs7249	CD4+ T cells	0.00371767	6.49036	L1	39	ENCFF790XQN_blood_bodily_fluid_naive_thymus_derived_CD4_positive_alpha_beta_T_cell
UKB_460K.blood_EOSINOPHIL_COUNT	rs7249	CD4+ T cells	0.00516297	7.65458	L1	39	ENCFF806NHY_blood_bodily_fluid_CD4_positive_CD25_positive_alpha_beta_regulatory_T_cell
UKB_460K.blood_EOSINOPHIL_COUNT	rs7249	CD4+ T cells	0.00590879	7.42496	L1	39	ENCFF816PGR_blood_bodily_fluid_activated_CD4_positive_alpha_beta_T_cell
UKB_460K.blood_EOSINOPHIL_COUNT	rs7249	CD4+ T cells	0.114945	8.21808	L1	39	ENCFF843VVV_ENCFF916NRZ_ENCFF289NXD_blood_bodily_fluid_activated_CD4_positive_alpha_beta_memory_T_cell
UKB_460K.blood_EOSINOPHIL_COUNT	rs7249	CD4+ T cells	0.20162	8.07123	L1	39	ENCFF896QGC_blood_bodily_fluid_stimulated_activated_CD4_positive_alpha_beta_T_cell
UKB_460K.blood_EOSINOPHIL_COUNT	rs7249	CD4+ T cells	0.00585093	7.68072	L1	39	ENCFF945VXT_blood_bodily_fluid_stimulated_activated_CD4_positive_alpha_beta_T_cell
UKB_460K.blood_EOSINOPHIL_COUNT	rs7249	CD4+ T cells	0.0236564	7.9426	L2	19	ENCFF032VQN_blood_bodily_fluid_activated_CD4_positive_alpha_beta_T_cell
UKB_460K.blood_EOSINOPHIL_COUNT	rs7249	T cells	0.095109	7.92928	L2	19	ENCFF060VND_ENCFF233LPC_blood_bodily_fluid_activated_T_cell
UKB_460K.blood_EOSINOPHIL_COUNT	rs7249	Th17	0.0282496	7.72483	L2	19	ENCFF060YXX_ENCFF200AOX_blood_bodily_fluid_activated_T_helper_17_cell
UKB_460K.blood_EOSINOPHIL_COUNT	rs7249	Th1	0.0174692	8.00263	L2	19	ENCFF156FHK_blood_bodily_fluid_T_helper_1_cell
UKB_460K.blood_EOSINOPHIL_COUNT	rs7249	NK cell	0.130333	7.46493	L2	19	ENCFF207RGC_ENCFF240ZJY_blood_bodily_fluid_natural_killer_cell
UKB_460K.blood_EOSINOPHIL_COUNT	rs7249	CD4+ T cells	0.0153638	7.38769	L2	19	ENCFF295CPY_ENCFF694IFY_blood_bodily_fluid_CD4_positive_alpha_beta_T_cell
UKB_460K.blood_EOSINOPHIL_COUNT	rs7249	CD4+ T cells	0.0341969	8.05953	L2	19	ENCFF301LEA_blood_bodily_fluid_activated_CD4_positive_alpha_beta_T_cell
UKB_460K.blood_EOSINOPHIL_COUNT	rs7249	Treg	0.00346107	7.38223	L2	19	ENCFF308FQH_blood_bodily_fluid_CD4_positive_CD25_positive_alpha_beta_regulatory_T_cell
UKB_460K.blood_EOSINOPHIL_COUNT	rs7249	CD4+ T cells	0.00451905	6.69357	L2	19	ENCFF406WIO_blood_bodily_fluid_CD4_positive_CD25_positive_alpha_beta_regulatory_T_cell
UKB_460K.blood_EOSINOPHIL_COUNT	rs7249	NK cell	0.241753	7.58707	L2	19	ENCFF408GEO_ENCFF447DVQ_blood_bodily_fluid_natural_killer_cell
UKB_460K.blood_EOSINOPHIL_COUNT	rs7249	CD4+ T cells	0.00574299	7.17107	L2	19	ENCFF440EMT_ENCFF999RBA_blood_bodily_fluid_CD4_positive_CD25_positive_alpha_beta_regulatory_T_cell
UKB_460K.blood_EOSINOPHIL_COUNT	rs7249	Th17	0.009157	7.38458	L2	19	ENCFF575MWN_ENCFF209NJW_blood_bodily_fluid_T_helper_17_cell
UKB_460K.blood_EOSINOPHIL_COUNT	rs7249	CD4+ T cells	0.0919859	7.39436	L2	19	ENCFF709FUJ_blood_bodily_fluid_CD4_positive_CD25_positive_alpha_beta_regulatory_T_cell
UKB_460K.blood_EOSINOPHIL_COUNT	rs7249	CD4+ T cells	0.0641298	7.32995	L2	19	ENCFF726SZQ_blood_bodily_fluid_CD4_positive_CD25_positive_alpha_beta_regulatory_T_cell
UKB_460K.blood_EOSINOPHIL_COUNT	rs7249	CD8+ T cells	0.0174076	7.62371	L2	19	ENCFF746DNB_ENCFF377XTR_blood_bodily_fluid_activated_naive_CD8_positive_alpha_beta_T_cell
UKB_460K.blood_EOSINOPHIL_COUNT	rs7249	Th1	0.0182505	7.52249	L2	19	ENCFF807SHG_ENCFF503ZDS_blood_bodily_fluid_T_helper_1_cell
UKB_460K.blood_EOSINOPHIL_COUNT	rs7249	CD4+ T cells	0.0138536	7.28201	L2	19	ENCFF811QOJ_ENCFF329UOR_blood_bodily_fluid_CD4_positive_CD25_positive_alpha_beta_regulatory_T_cell
UKB_460K.blood_EOSINOPHIL_COUNT	rs7249	T cells	0.199348	8.07689	L2	19	ENCFF940OQY_ENCFF356ZKI_blood_bodily_fluid_activated_T_cell
UKB_460K.blood_EOSINOPHIL_COUNT	rs7249	CD8+ T cells	0.0120084	7.28876	L2	19	ENCFF977OWA_ENCFF594SKK_blood_bodily_fluid_activated_naive_CD8_positive_alpha_beta_T_cell
UKB_460K.blood_EOSINOPHIL_COUNT	rs7257	CD4+ T cells	0.984667	7.38769	L1	1	ENCFF295CPY_ENCFF694IFY_blood_bodily_fluid_CD4_positive_alpha_beta_T_cell
UKB_460K.blood_EOSINOPHIL_COUNT	rs72650673	CD4+ T cells	0.385032	5.96442	L1	2	ENCFF032HUK_ENCFF185MAH_blood_bodily_fluid_effector_memory_CD4_positive_alpha_beta_T_cell
UKB_460K.blood_EOSINOPHIL_COUNT	rs72650673	CD4+ T cells	0.874936	6.17675	L1	2	ENCFF819JGV_blood_bodily_fluid_activated_naive_CD4_positive_alpha_beta_T_cell
UKB_460K.blood_EOSINOPHIL_COUNT	rs7277157	NK cell	0.489951	4.5193	L1	2	Zhang_Natural_Killer_T
UKB_460K.blood_EOSINOPHIL_COUNT	rs7277157	CD8+ T cells	0.971253	5.2667	L1	2	Zhang_T_Lymphocyte_1_CD8
UKB_460K.blood_EOSINOPHIL_COUNT	rs72836346	CD4+ T cells	0.0234023	7.9426	L1	38	ENCFF032VQN_blood_bodily_fluid_activated_CD4_positive_alpha_beta_T_cell
UKB_460K.blood_EOSINOPHIL_COUNT	rs72836346	CD8+ T cells	0.00224411	7.24804	L1	38	ENCFF034DRR_ENCFF417TJV_ENCFF339WFQ_blood_bodily_fluid_stimulated_activated_CD8_positive_alpha_beta_memory_T_cell
UKB_460K.blood_EOSINOPHIL_COUNT	rs72836346	CD4+ T cells	0.00272686	7.08995	L1	38	ENCFF047FBN_blood_bodily_fluid_stimulated_activated_CD4_positive_alpha_beta_T_cell
UKB_460K.blood_EOSINOPHIL_COUNT	rs72836346	CD8+ T cells	0.0213405	7.6031	L1	38	ENCFF058QST_blood_bodily_fluid_stimulated_activated_CD8_positive_alpha_beta_memory_T_cell
UKB_460K.blood_EOSINOPHIL_COUNT	rs72836346	CD8+ T cells	0.00822343	7.38009	L1	38	ENCFF117UBS_blood_bodily_fluid_stimulated_activated_CD8_positive_alpha_beta_memory_T_cell
UKB_460K.blood_EOSINOPHIL_COUNT	rs72836346	T cells	0.0579043	7.98928	L1	38	ENCFF142QXQ_blood_bodily_fluid_activated_T_cell
UKB_460K.blood_EOSINOPHIL_COUNT	rs72836346	T cells	0.00333608	7.20752	L1	38	ENCFF147PAF_blood_bodily_fluid_activated_T_cell
UKB_460K.blood_EOSINOPHIL_COUNT	rs72836346	CD4+ T cells	0.00249341	7.00675	L1	38	ENCFF151XQY_blood_bodily_fluid_stimulated_activated_CD4_positive_alpha_beta_T_cell
UKB_460K.blood_EOSINOPHIL_COUNT	rs72836346	Th1	0.0187318	8.00263	L1	38	ENCFF156FHK_blood_bodily_fluid_T_helper_1_cell
UKB_460K.blood_EOSINOPHIL_COUNT	rs72836346	CD8+ T cells	0.0306943	7.70522	L1	38	ENCFF166XFX_blood_bodily_fluid_activated_CD8_positive_alpha_beta_memory_T_cell
UKB_460K.blood_EOSINOPHIL_COUNT	rs72836346	CD4+ T cells	0.0344315	8.15385	L1	38	ENCFF174GJX_blood_bodily_fluid_stimulated_activated_CD4_positive_alpha_beta_T_cell
UKB_460K.blood_EOSINOPHIL_COUNT	rs72836346	CD4+ T cells	0.0035922	7.31581	L1	38	ENCFF176HTM_blood_bodily_fluid_stimulated_activated_CD4_positive_alpha_beta_T_cell
UKB_460K.blood_EOSINOPHIL_COUNT	rs72836346	CD4+ T cells	0.0104462	7.74596	L1	38	ENCFF240PRJ_blood_bodily_fluid_activated_CD4_positive_alpha_beta_T_cell
UKB_460K.blood_EOSINOPHIL_COUNT	rs72836346	CD4+ T cells	0.0332564	8.05953	L1	38	ENCFF301LEA_blood_bodily_fluid_activated_CD4_positive_alpha_beta_T_cell
UKB_460K.blood_EOSINOPHIL_COUNT	rs72836346	CD8+ T cells	0.0357996	7.75691	L1	38	ENCFF330JQQ_blood_bodily_fluid_stimulated_activated_CD8_positive_alpha_beta_memory_T_cell
UKB_460K.blood_EOSINOPHIL_COUNT	rs72836346	CD4+ T cells	0.00869575	7.72088	L1	38	ENCFF355HKW_blood_bodily_fluid_stimulated_activated_CD4_positive_alpha_beta_T_cell
UKB_460K.blood_EOSINOPHIL_COUNT	rs72836346	CD4+ T cells	0.0180985	7.76702	L1	38	ENCFF443UTC_ENCFF447EBX_ENCFF458MRS_blood_bodily_fluid_activated_naive_CD4_positive_alpha_beta_T_cell
UKB_460K.blood_EOSINOPHIL_COUNT	rs72836346	CD8+ T cells	0.0724317	7.995	L1	38	ENCFF485ZYC_blood_bodily_fluid_stimulated_activated_naive_CD8_positive_alpha_beta_T_cell
UKB_460K.blood_EOSINOPHIL_COUNT	rs72836346	CD4+ T cells	0.00624905	7.63429	L1	38	ENCFF510AEM_blood_bodily_fluid_activated_CD4_positive_alpha_beta_T_cell
UKB_460K.blood_EOSINOPHIL_COUNT	rs72836346	Th2	0.0125583	7.63777	L1	38	ENCFF561ETS_blood_bodily_fluid_T_helper_2_cell
UKB_460K.blood_EOSINOPHIL_COUNT	rs72836346	CD8+ T cells	0.00406655	7.40397	L1	38	ENCFF596NYW_blood_bodily_fluid_stimulated_activated_CD8_positive_alpha_beta_memory_T_cell
UKB_460K.blood_EOSINOPHIL_COUNT	rs72836346	CD8+ T cells	0.10954	8.15932	L1	38	ENCFF602LTQ_ENCFF599ITG_ENCFF135PTF_blood_bodily_fluid_activated_CD8_positive_alpha_beta_T_cell
UKB_460K.blood_EOSINOPHIL_COUNT	rs72836346	CD4+ T cells	0.0265895	7.90284	L1	38	ENCFF635EBG_blood_bodily_fluid_activated_CD4_positive_alpha_beta_T_cell
UKB_460K.blood_EOSINOPHIL_COUNT	rs72836346	CD4+ T cells	0.0054431	7.44713	L1	38	ENCFF697IRZ_blood_bodily_fluid_stimulated_activated_CD4_positive_alpha_beta_T_cell
UKB_460K.blood_EOSINOPHIL_COUNT	rs72836346	CD8+ T cells	0.0182397	7.77249	L1	38	ENCFF707PGX_blood_bodily_fluid_activated_naive_CD8_positive_alpha_beta_T_cell
UKB_460K.blood_EOSINOPHIL_COUNT	rs72836346	CD8+ T cells	0.00703767	7.42095	L1	38	ENCFF710XDE_ENCFF006ONU_ENCFF169ABO_blood_bodily_fluid_stimulated_activated_naive_CD8_positive_alpha_beta_T_cell
UKB_460K.blood_EOSINOPHIL_COUNT	rs72836346	CD4+ T cells	0.00497438	7.07903	L1	38	ENCFF719PPB_blood_bodily_fluid_activated_CD4_positive_alpha_beta_T_cell
UKB_460K.blood_EOSINOPHIL_COUNT	rs72836346	T cells	0.0027622	7.11325	L1	38	ENCFF724QAK_blood_bodily_fluid_activated_T_cell
UKB_460K.blood_EOSINOPHIL_COUNT	rs72836346	CD4+ T cells	0.00497525	7.56431	L1	38	ENCFF784UWL_blood_bodily_fluid_stimulated_activated_CD4_positive_alpha_beta_T_cell
UKB_460K.blood_EOSINOPHIL_COUNT	rs72836346	T cells	0.0505296	8.02299	L1	38	ENCFF788LCO_blood_bodily_fluid_activated_T_cell
UKB_460K.blood_EOSINOPHIL_COUNT	rs72836346	CD4+ T cells	0.00210402	6.97647	L1	38	ENCFF788MVG_blood_bodily_fluid_stimulated_activated_CD4_positive_alpha_beta_T_cell
UKB_460K.blood_EOSINOPHIL_COUNT	rs72836346	CD4+ T cells	0.00239615	6.99244	L1	38	ENCFF789HOF_blood_bodily_fluid_stimulated_activated_CD4_positive_alpha_beta_T_cell
UKB_460K.blood_EOSINOPHIL_COUNT	rs72836346	CD4+ T cells	0.00598861	7.65458	L1	38	ENCFF806NHY_blood_bodily_fluid_CD4_positive_CD25_positive_alpha_beta_regulatory_T_cell
UKB_460K.blood_EOSINOPHIL_COUNT	rs72836346	CD4+ T cells	0.00609779	7.42496	L1	38	ENCFF816PGR_blood_bodily_fluid_activated_CD4_positive_alpha_beta_T_cell
UKB_460K.blood_EOSINOPHIL_COUNT	rs72836346	CD4+ T cells	0.117984	8.21808	L1	38	ENCFF843VVV_ENCFF916NRZ_ENCFF289NXD_blood_bodily_fluid_activated_CD4_positive_alpha_beta_memory_T_cell
UKB_460K.blood_EOSINOPHIL_COUNT	rs72836346	CD4+ T cells	0.202651	8.07123	L1	38	ENCFF896QGC_blood_bodily_fluid_stimulated_activated_CD4_positive_alpha_beta_T_cell
UKB_460K.blood_EOSINOPHIL_COUNT	rs72836346	CD4+ T cells	0.00598901	7.68072	L1	38	ENCFF945VXT_blood_bodily_fluid_stimulated_activated_CD4_positive_alpha_beta_T_cell
UKB_460K.blood_EOSINOPHIL_COUNT	rs72836346	CD4+ T cells	0.00219172	7.30186	L1	38	ENCFF970MLX_blood_bodily_fluid_activated_CD4_positive_alpha_beta_T_cell
UKB_460K.blood_EOSINOPHIL_COUNT	rs72836346	T cells	0.104007	7.92928	L2	15	ENCFF060VND_ENCFF233LPC_blood_bodily_fluid_activated_T_cell
UKB_460K.blood_EOSINOPHIL_COUNT	rs72836346	Th17	0.0306226	7.72483	L2	15	ENCFF060YXX_ENCFF200AOX_blood_bodily_fluid_activated_T_helper_17_cell
UKB_460K.blood_EOSINOPHIL_COUNT	rs72836346	Th1	0.0187318	8.00263	L2	15	ENCFF156FHK_blood_bodily_fluid_T_helper_1_cell
UKB_460K.blood_EOSINOPHIL_COUNT	rs72836346	NK cell	0.141727	7.46493	L2	15	ENCFF207RGC_ENCFF240ZJY_blood_bodily_fluid_natural_killer_cell
UKB_460K.blood_EOSINOPHIL_COUNT	rs72836346	CD4+ T cells	0.0162851	7.38769	L2	15	ENCFF295CPY_ENCFF694IFY_blood_bodily_fluid_CD4_positive_alpha_beta_T_cell
UKB_460K.blood_EOSINOPHIL_COUNT	rs72836346	CD4+ T cells	0.0332564	8.05953	L2	15	ENCFF301LEA_blood_bodily_fluid_activated_CD4_positive_alpha_beta_T_cell
UKB_460K.blood_EOSINOPHIL_COUNT	rs72836346	NK cell	0.262489	7.58707	L2	15	ENCFF408GEO_ENCFF447DVQ_blood_bodily_fluid_natural_killer_cell
UKB_460K.blood_EOSINOPHIL_COUNT	rs72836346	CD4+ T cells	0.00601752	7.17107	L2	15	ENCFF440EMT_ENCFF999RBA_blood_bodily_fluid_CD4_positive_CD25_positive_alpha_beta_regulatory_T_cell
UKB_460K.blood_EOSINOPHIL_COUNT	rs72836346	Th17	0.00979505	7.38458	L2	15	ENCFF575MWN_ENCFF209NJW_blood_bodily_fluid_T_helper_17_cell
UKB_460K.blood_EOSINOPHIL_COUNT	rs72836346	CD4+ T cells	0.0971337	7.39436	L2	15	ENCFF709FUJ_blood_bodily_fluid_CD4_positive_CD25_positive_alpha_beta_regulatory_T_cell
UKB_460K.blood_EOSINOPHIL_COUNT	rs72836346	CD8+ T cells	0.0188312	7.62371	L2	15	ENCFF746DNB_ENCFF377XTR_blood_bodily_fluid_activated_naive_CD8_positive_alpha_beta_T_cell
UKB_460K.blood_EOSINOPHIL_COUNT	rs72836346	Th1	0.019699	7.52249	L2	15	ENCFF807SHG_ENCFF503ZDS_blood_bodily_fluid_T_helper_1_cell
UKB_460K.blood_EOSINOPHIL_COUNT	rs72836346	CD4+ T cells	0.0145212	7.28201	L2	15	ENCFF811QOJ_ENCFF329UOR_blood_bodily_fluid_CD4_positive_CD25_positive_alpha_beta_regulatory_T_cell
UKB_460K.blood_EOSINOPHIL_COUNT	rs72836346	T cells	0.217844	8.07689	L2	15	ENCFF940OQY_ENCFF356ZKI_blood_bodily_fluid_activated_T_cell
UKB_460K.blood_EOSINOPHIL_COUNT	rs72836346	CD8+ T cells	0.0127095	7.28876	L2	15	ENCFF977OWA_ENCFF594SKK_blood_bodily_fluid_activated_naive_CD8_positive_alpha_beta_T_cell
UKB_460K.blood_EOSINOPHIL_COUNT	rs72922276	CD4+ T cells	0.0590082	7.9426	L1	8	ENCFF032VQN_blood_bodily_fluid_activated_CD4_positive_alpha_beta_T_cell
UKB_460K.blood_EOSINOPHIL_COUNT	rs72922276	CD4+ T cells	0.0896827	8.15385	L1	8	ENCFF174GJX_blood_bodily_fluid_stimulated_activated_CD4_positive_alpha_beta_T_cell
UKB_460K.blood_EOSINOPHIL_COUNT	rs72922276	CD4+ T cells	0.020937	7.70871	L1	8	ENCFF197MIF_blood_bodily_fluid_activated_CD4_positive_alpha_beta_T_cell
UKB_460K.blood_EOSINOPHIL_COUNT	rs72922276	CD4+ T cells	0.0250164	7.74596	L1	8	ENCFF240PRJ_blood_bodily_fluid_activated_CD4_positive_alpha_beta_T_cell
UKB_460K.blood_EOSINOPHIL_COUNT	rs72922276	CD4+ T cells	0.0883027	8.05953	L1	8	ENCFF301LEA_blood_bodily_fluid_activated_CD4_positive_alpha_beta_T_cell
UKB_460K.blood_EOSINOPHIL_COUNT	rs72922276	CD4+ T cells	0.0214149	7.72088	L1	8	ENCFF355HKW_blood_bodily_fluid_stimulated_activated_CD4_positive_alpha_beta_T_cell
UKB_460K.blood_EOSINOPHIL_COUNT	rs72922276	T cells	0.12666	8.02299	L1	8	ENCFF788LCO_blood_bodily_fluid_activated_T_cell
UKB_460K.blood_EOSINOPHIL_COUNT	rs72922276	CD4+ T cells	0.544414	8.07123	L1	8	ENCFF896QGC_blood_bodily_fluid_stimulated_activated_CD4_positive_alpha_beta_T_cell
UKB_460K.blood_EOSINOPHIL_COUNT	rs72922276	T cells	0.0812638	7.92928	L2	12	ENCFF060VND_ENCFF233LPC_blood_bodily_fluid_activated_T_cell
UKB_460K.blood_EOSINOPHIL_COUNT	rs72922276	Th17	0.0263885	7.72483	L2	12	ENCFF060YXX_ENCFF200AOX_blood_bodily_fluid_activated_T_helper_17_cell
UKB_460K.blood_EOSINOPHIL_COUNT	rs72922276	NK cell	0.127699	7.46493	L2	12	ENCFF207RGC_ENCFF240ZJY_blood_bodily_fluid_natural_killer_cell
UKB_460K.blood_EOSINOPHIL_COUNT	rs72922276	CD4+ T cells	0.0191145	7.38769	L2	12	ENCFF295CPY_ENCFF694IFY_blood_bodily_fluid_CD4_positive_alpha_beta_T_cell
UKB_460K.blood_EOSINOPHIL_COUNT	rs72922276	NK cell	0.28786	7.58707	L2	12	ENCFF408GEO_ENCFF447DVQ_blood_bodily_fluid_natural_killer_cell
UKB_460K.blood_EOSINOPHIL_COUNT	rs72922276	Th17	0.0111928	7.38458	L2	12	ENCFF575MWN_ENCFF209NJW_blood_bodily_fluid_T_helper_17_cell
UKB_460K.blood_EOSINOPHIL_COUNT	rs72922276	CD4+ T cells	0.0723145	7.39436	L2	12	ENCFF709FUJ_blood_bodily_fluid_CD4_positive_CD25_positive_alpha_beta_regulatory_T_cell
UKB_460K.blood_EOSINOPHIL_COUNT	rs72922276	CD4+ T cells	0.0678542	7.32995	L2	12	ENCFF726SZQ_blood_bodily_fluid_CD4_positive_CD25_positive_alpha_beta_regulatory_T_cell
UKB_460K.blood_EOSINOPHIL_COUNT	rs72922276	CD8+ T cells	0.0225616	7.62371	L2	12	ENCFF746DNB_ENCFF377XTR_blood_bodily_fluid_activated_naive_CD8_positive_alpha_beta_T_cell
UKB_460K.blood_EOSINOPHIL_COUNT	rs72922276	CD4+ T cells	0.0180246	7.28201	L2	12	ENCFF811QOJ_ENCFF329UOR_blood_bodily_fluid_CD4_positive_CD25_positive_alpha_beta_regulatory_T_cell
UKB_460K.blood_EOSINOPHIL_COUNT	rs72922276	T cells	0.211703	8.07689	L2	12	ENCFF940OQY_ENCFF356ZKI_blood_bodily_fluid_activated_T_cell
UKB_460K.blood_EOSINOPHIL_COUNT	rs72922276	CD8+ T cells	0.0161708	7.28876	L2	12	ENCFF977OWA_ENCFF594SKK_blood_bodily_fluid_activated_naive_CD8_positive_alpha_beta_T_cell
UKB_460K.blood_EOSINOPHIL_COUNT	rs7299099	CD4+ T cells	0.023079	7.9426	L1	40	ENCFF032VQN_blood_bodily_fluid_activated_CD4_positive_alpha_beta_T_cell
UKB_460K.blood_EOSINOPHIL_COUNT	rs7299099	CD8+ T cells	0.00224735	7.24804	L1	40	ENCFF034DRR_ENCFF417TJV_ENCFF339WFQ_blood_bodily_fluid_stimulated_activated_CD8_positive_alpha_beta_memory_T_cell
UKB_460K.blood_EOSINOPHIL_COUNT	rs7299099	CD4+ T cells	0.00271339	7.08995	L1	40	ENCFF047FBN_blood_bodily_fluid_stimulated_activated_CD4_positive_alpha_beta_T_cell
UKB_460K.blood_EOSINOPHIL_COUNT	rs7299099	CD8+ T cells	0.0211701	7.6031	L1	40	ENCFF058QST_blood_bodily_fluid_stimulated_activated_CD8_positive_alpha_beta_memory_T_cell
UKB_460K.blood_EOSINOPHIL_COUNT	rs7299099	CD8+ T cells	0.00817782	7.38009	L1	40	ENCFF117UBS_blood_bodily_fluid_stimulated_activated_CD8_positive_alpha_beta_memory_T_cell
UKB_460K.blood_EOSINOPHIL_COUNT	rs7299099	T cells	0.0571476	7.98928	L1	40	ENCFF142QXQ_blood_bodily_fluid_activated_T_cell
UKB_460K.blood_EOSINOPHIL_COUNT	rs7299099	T cells	0.00330897	7.20752	L1	40	ENCFF147PAF_blood_bodily_fluid_activated_T_cell
UKB_460K.blood_EOSINOPHIL_COUNT	rs7299099	CD4+ T cells	0.00248056	7.00675	L1	40	ENCFF151XQY_blood_bodily_fluid_stimulated_activated_CD4_positive_alpha_beta_T_cell
UKB_460K.blood_EOSINOPHIL_COUNT	rs7299099	Th1	0.0186083	8.00263	L1	40	ENCFF156FHK_blood_bodily_fluid_T_helper_1_cell
UKB_460K.blood_EOSINOPHIL_COUNT	rs7299099	CD8+ T cells	0.0304223	7.70522	L1	40	ENCFF166XFX_blood_bodily_fluid_activated_CD8_positive_alpha_beta_memory_T_cell
UKB_460K.blood_EOSINOPHIL_COUNT	rs7299099	CD4+ T cells	0.0339495	8.15385	L1	40	ENCFF174GJX_blood_bodily_fluid_stimulated_activated_CD4_positive_alpha_beta_T_cell
UKB_460K.blood_EOSINOPHIL_COUNT	rs7299099	CD4+ T cells	0.00356259	7.31581	L1	40	ENCFF176HTM_blood_bodily_fluid_stimulated_activated_CD4_positive_alpha_beta_T_cell
UKB_460K.blood_EOSINOPHIL_COUNT	rs7299099	CD4+ T cells	0.00865005	7.70871	L1	40	ENCFF197MIF_blood_bodily_fluid_activated_CD4_positive_alpha_beta_T_cell
UKB_460K.blood_EOSINOPHIL_COUNT	rs7299099	CD4+ T cells	0.0103108	7.74596	L1	40	ENCFF240PRJ_blood_bodily_fluid_activated_CD4_positive_alpha_beta_T_cell
UKB_460K.blood_EOSINOPHIL_COUNT	rs7299099	CD4+ T cells	0.0328187	8.05953	L1	40	ENCFF301LEA_blood_bodily_fluid_activated_CD4_positive_alpha_beta_T_cell
UKB_460K.blood_EOSINOPHIL_COUNT	rs7299099	CD8+ T cells	0.035458	7.75691	L1	40	ENCFF330JQQ_blood_bodily_fluid_stimulated_activated_CD8_positive_alpha_beta_memory_T_cell
UKB_460K.blood_EOSINOPHIL_COUNT	rs7299099	CD4+ T cells	0.00862356	7.72088	L1	40	ENCFF355HKW_blood_bodily_fluid_stimulated_activated_CD4_positive_alpha_beta_T_cell
UKB_460K.blood_EOSINOPHIL_COUNT	rs7299099	CD4+ T cells	0.0178942	7.76702	L1	40	ENCFF443UTC_ENCFF447EBX_ENCFF458MRS_blood_bodily_fluid_activated_naive_CD4_positive_alpha_beta_T_cell
UKB_460K.blood_EOSINOPHIL_COUNT	rs7299099	CD8+ T cells	0.0716675	7.995	L1	40	ENCFF485ZYC_blood_bodily_fluid_stimulated_activated_naive_CD8_positive_alpha_beta_T_cell
UKB_460K.blood_EOSINOPHIL_COUNT	rs7299099	CD4+ T cells	0.00619721	7.63429	L1	40	ENCFF510AEM_blood_bodily_fluid_activated_CD4_positive_alpha_beta_T_cell
UKB_460K.blood_EOSINOPHIL_COUNT	rs7299099	Th2	0.0124708	7.63777	L1	40	ENCFF561ETS_blood_bodily_fluid_T_helper_2_cell
UKB_460K.blood_EOSINOPHIL_COUNT	rs7299099	CD8+ T cells	0.00403934	7.40397	L1	40	ENCFF596NYW_blood_bodily_fluid_stimulated_activated_CD8_positive_alpha_beta_memory_T_cell
UKB_460K.blood_EOSINOPHIL_COUNT	rs7299099	CD8+ T cells	0.108325	8.15932	L1	40	ENCFF602LTQ_ENCFF599ITG_ENCFF135PTF_blood_bodily_fluid_activated_CD8_positive_alpha_beta_T_cell
UKB_460K.blood_EOSINOPHIL_COUNT	rs7299099	CD4+ T cells	0.0262623	7.90284	L1	40	ENCFF635EBG_blood_bodily_fluid_activated_CD4_positive_alpha_beta_T_cell
UKB_460K.blood_EOSINOPHIL_COUNT	rs7299099	CD4+ T cells	0.00539074	7.44713	L1	40	ENCFF697IRZ_blood_bodily_fluid_stimulated_activated_CD4_positive_alpha_beta_T_cell
UKB_460K.blood_EOSINOPHIL_COUNT	rs7299099	CD8+ T cells	0.0180793	7.77249	L1	40	ENCFF707PGX_blood_bodily_fluid_activated_naive_CD8_positive_alpha_beta_T_cell
UKB_460K.blood_EOSINOPHIL_COUNT	rs7299099	CD8+ T cells	0.00700105	7.42095	L1	40	ENCFF710XDE_ENCFF006ONU_ENCFF169ABO_blood_bodily_fluid_stimulated_activated_naive_CD8_positive_alpha_beta_T_cell
UKB_460K.blood_EOSINOPHIL_COUNT	rs7299099	CD4+ T cells	0.00494348	7.07903	L1	40	ENCFF719PPB_blood_bodily_fluid_activated_CD4_positive_alpha_beta_T_cell
UKB_460K.blood_EOSINOPHIL_COUNT	rs7299099	T cells	0.0027503	7.11325	L1	40	ENCFF724QAK_blood_bodily_fluid_activated_T_cell
UKB_460K.blood_EOSINOPHIL_COUNT	rs7299099	CD4+ T cells	0.00492884	7.56431	L1	40	ENCFF784UWL_blood_bodily_fluid_stimulated_activated_CD4_positive_alpha_beta_T_cell
UKB_460K.blood_EOSINOPHIL_COUNT	rs7299099	T cells	0.0499629	8.02299	L1	40	ENCFF788LCO_blood_bodily_fluid_activated_T_cell
UKB_460K.blood_EOSINOPHIL_COUNT	rs7299099	CD4+ T cells	0.00208801	6.97647	L1	40	ENCFF788MVG_blood_bodily_fluid_stimulated_activated_CD4_positive_alpha_beta_T_cell
UKB_460K.blood_EOSINOPHIL_COUNT	rs7299099	CD4+ T cells	0.00237866	6.99244	L1	40	ENCFF789HOF_blood_bodily_fluid_stimulated_activated_CD4_positive_alpha_beta_T_cell
UKB_460K.blood_EOSINOPHIL_COUNT	rs7299099	CD4+ T cells	0.00385247	6.49036	L1	40	ENCFF790XQN_blood_bodily_fluid_naive_thymus_derived_CD4_positive_alpha_beta_T_cell
UKB_460K.blood_EOSINOPHIL_COUNT	rs7299099	CD4+ T cells	0.00597143	7.65458	L1	40	ENCFF806NHY_blood_bodily_fluid_CD4_positive_CD25_positive_alpha_beta_regulatory_T_cell
UKB_460K.blood_EOSINOPHIL_COUNT	rs7299099	CD4+ T cells	0.00603535	7.42496	L1	40	ENCFF816PGR_blood_bodily_fluid_activated_CD4_positive_alpha_beta_T_cell
UKB_460K.blood_EOSINOPHIL_COUNT	rs7299099	CD4+ T cells	0.116421	8.21808	L1	40	ENCFF843VVV_ENCFF916NRZ_ENCFF289NXD_blood_bodily_fluid_activated_CD4_positive_alpha_beta_memory_T_cell
UKB_460K.blood_EOSINOPHIL_COUNT	rs7299099	CD4+ T cells	0.19968	8.07123	L1	40	ENCFF896QGC_blood_bodily_fluid_stimulated_activated_CD4_positive_alpha_beta_T_cell
UKB_460K.blood_EOSINOPHIL_COUNT	rs7299099	CD4+ T cells	0.005927	7.68072	L1	40	ENCFF945VXT_blood_bodily_fluid_stimulated_activated_CD4_positive_alpha_beta_T_cell
UKB_460K.blood_EOSINOPHIL_COUNT	rs7299099	CD4+ T cells	0.0021762	7.30186	L1	40	ENCFF970MLX_blood_bodily_fluid_activated_CD4_positive_alpha_beta_T_cell
UKB_460K.blood_EOSINOPHIL_COUNT	rs7299099	CD4+ T cells	0.023079	7.9426	L2	16	ENCFF032VQN_blood_bodily_fluid_activated_CD4_positive_alpha_beta_T_cell
UKB_460K.blood_EOSINOPHIL_COUNT	rs7299099	T cells	0.104349	7.92928	L2	16	ENCFF060VND_ENCFF233LPC_blood_bodily_fluid_activated_T_cell
UKB_460K.blood_EOSINOPHIL_COUNT	rs7299099	Th17	0.0307223	7.72483	L2	16	ENCFF060YXX_ENCFF200AOX_blood_bodily_fluid_activated_T_helper_17_cell
UKB_460K.blood_EOSINOPHIL_COUNT	rs7299099	Th1	0.0186083	8.00263	L2	16	ENCFF156FHK_blood_bodily_fluid_T_helper_1_cell
UKB_460K.blood_EOSINOPHIL_COUNT	rs7299099	NK cell	0.13979	7.46493	L2	16	ENCFF207RGC_ENCFF240ZJY_blood_bodily_fluid_natural_killer_cell
UKB_460K.blood_EOSINOPHIL_COUNT	rs7299099	CD4+ T cells	0.0163339	7.38769	L2	16	ENCFF295CPY_ENCFF694IFY_blood_bodily_fluid_CD4_positive_alpha_beta_T_cell
UKB_460K.blood_EOSINOPHIL_COUNT	rs7299099	CD4+ T cells	0.0328187	8.05953	L2	16	ENCFF301LEA_blood_bodily_fluid_activated_CD4_positive_alpha_beta_T_cell
UKB_460K.blood_EOSINOPHIL_COUNT	rs7299099	NK cell	0.260832	7.58707	L2	16	ENCFF408GEO_ENCFF447DVQ_blood_bodily_fluid_natural_killer_cell
UKB_460K.blood_EOSINOPHIL_COUNT	rs7299099	CD4+ T cells	0.00605799	7.17107	L2	16	ENCFF440EMT_ENCFF999RBA_blood_bodily_fluid_CD4_positive_CD25_positive_alpha_beta_regulatory_T_cell
UKB_460K.blood_EOSINOPHIL_COUNT	rs7299099	Th17	0.00979212	7.38458	L2	16	ENCFF575MWN_ENCFF209NJW_blood_bodily_fluid_T_helper_17_cell
UKB_460K.blood_EOSINOPHIL_COUNT	rs7299099	CD4+ T cells	0.0963924	7.39436	L2	16	ENCFF709FUJ_blood_bodily_fluid_CD4_positive_CD25_positive_alpha_beta_regulatory_T_cell
UKB_460K.blood_EOSINOPHIL_COUNT	rs7299099	CD8+ T cells	0.0189525	7.62371	L2	16	ENCFF746DNB_ENCFF377XTR_blood_bodily_fluid_activated_naive_CD8_positive_alpha_beta_T_cell
UKB_460K.blood_EOSINOPHIL_COUNT	rs7299099	Th1	0.0196418	7.52249	L2	16	ENCFF807SHG_ENCFF503ZDS_blood_bodily_fluid_T_helper_1_cell
UKB_460K.blood_EOSINOPHIL_COUNT	rs7299099	CD4+ T cells	0.0146064	7.28201	L2	16	ENCFF811QOJ_ENCFF329UOR_blood_bodily_fluid_CD4_positive_CD25_positive_alpha_beta_regulatory_T_cell
UKB_460K.blood_EOSINOPHIL_COUNT	rs7299099	T cells	0.220238	8.07689	L2	16	ENCFF940OQY_ENCFF356ZKI_blood_bodily_fluid_activated_T_cell
UKB_460K.blood_EOSINOPHIL_COUNT	rs7299099	CD8+ T cells	0.0127758	7.28876	L2	16	ENCFF977OWA_ENCFF594SKK_blood_bodily_fluid_activated_naive_CD8_positive_alpha_beta_T_cell
UKB_460K.blood_EOSINOPHIL_COUNT	rs73900579	T cells	0.941688	7.92928	L1	2	ENCFF060VND_ENCFF233LPC_blood_bodily_fluid_activated_T_cell
UKB_460K.blood_EOSINOPHIL_COUNT	rs73900579	NK cell	0.158874	7.58707	L1	2	ENCFF408GEO_ENCFF447DVQ_blood_bodily_fluid_natural_killer_cell
UKB_460K.blood_EOSINOPHIL_COUNT	rs74480102	CD4+ T cells	0.00642317	7.07513	L1	11	ENCFF062VIQ_blood_bodily_fluid_stimulated_activated_CD4_positive_alpha_beta_T_cell
UKB_460K.blood_EOSINOPHIL_COUNT	rs74480102	Th1	0.0670893	8.00263	L1	11	ENCFF156FHK_blood_bodily_fluid_T_helper_1_cell
UKB_460K.blood_EOSINOPHIL_COUNT	rs74480102	CD4+ T cells	0.0706906	7.76702	L1	11	ENCFF443UTC_ENCFF447EBX_ENCFF458MRS_blood_bodily_fluid_activated_naive_CD4_positive_alpha_beta_T_cell
UKB_460K.blood_EOSINOPHIL_COUNT	rs74480102	CD8+ T cells	0.255894	7.995	L1	11	ENCFF485ZYC_blood_bodily_fluid_stimulated_activated_naive_CD8_positive_alpha_beta_T_cell
UKB_460K.blood_EOSINOPHIL_COUNT	rs74480102	CD8+ T cells	0.0147612	7.40397	L1	11	ENCFF596NYW_blood_bodily_fluid_stimulated_activated_CD8_positive_alpha_beta_memory_T_cell
UKB_460K.blood_EOSINOPHIL_COUNT	rs74480102	CD8+ T cells	0.420489	8.15932	L1	11	ENCFF602LTQ_ENCFF599ITG_ENCFF135PTF_blood_bodily_fluid_activated_CD8_positive_alpha_beta_T_cell
UKB_460K.blood_EOSINOPHIL_COUNT	rs74480102	CD8+ T cells	0.0656192	7.77249	L1	11	ENCFF707PGX_blood_bodily_fluid_activated_naive_CD8_positive_alpha_beta_T_cell
UKB_460K.blood_EOSINOPHIL_COUNT	rs74480102	CD8+ T cells	0.0284835	7.42095	L1	11	ENCFF710XDE_ENCFF006ONU_ENCFF169ABO_blood_bodily_fluid_stimulated_activated_naive_CD8_positive_alpha_beta_T_cell
UKB_460K.blood_EOSINOPHIL_COUNT	rs74480102	CD4+ T cells	0.0149136	6.49036	L1	11	ENCFF790XQN_blood_bodily_fluid_naive_thymus_derived_CD4_positive_alpha_beta_T_cell
UKB_460K.blood_EOSINOPHIL_COUNT	rs74480102	CD4+ T cells	0.0221454	7.65458	L1	11	ENCFF806NHY_blood_bodily_fluid_CD4_positive_CD25_positive_alpha_beta_regulatory_T_cell
UKB_460K.blood_EOSINOPHIL_COUNT	rs74480102	CD8+ T cells	0.00832029	7.10374	L1	11	ENCFF886SZK_ENCFF665FQE_ENCFF191NJM_blood_bodily_fluid_stimulated_activated_naive_CD8_positive_alpha_beta_T_cell
UKB_460K.blood_EOSINOPHIL_COUNT	rs74480102	T cells	0.15049	7.92928	L2	12	ENCFF060VND_ENCFF233LPC_blood_bodily_fluid_activated_T_cell
UKB_460K.blood_EOSINOPHIL_COUNT	rs74480102	Th17	0.0500833	7.72483	L2	12	ENCFF060YXX_ENCFF200AOX_blood_bodily_fluid_activated_T_helper_17_cell
UKB_460K.blood_EOSINOPHIL_COUNT	rs74480102	Th1	0.0670893	8.00263	L2	12	ENCFF156FHK_blood_bodily_fluid_T_helper_1_cell
UKB_460K.blood_EOSINOPHIL_COUNT	rs74480102	NK cell	0.148826	7.46493	L2	12	ENCFF207RGC_ENCFF240ZJY_blood_bodily_fluid_natural_killer_cell
UKB_460K.blood_EOSINOPHIL_COUNT	rs74480102	CD4+ T cells	0.0141203	7.38769	L2	12	ENCFF295CPY_ENCFF694IFY_blood_bodily_fluid_CD4_positive_alpha_beta_T_cell
UKB_460K.blood_EOSINOPHIL_COUNT	rs74480102	NK cell	0.248214	7.58707	L2	12	ENCFF408GEO_ENCFF447DVQ_blood_bodily_fluid_natural_killer_cell
UKB_460K.blood_EOSINOPHIL_COUNT	rs74480102	Th17	0.0123919	7.38458	L2	12	ENCFF575MWN_ENCFF209NJW_blood_bodily_fluid_T_helper_17_cell
UKB_460K.blood_EOSINOPHIL_COUNT	rs74480102	CD8+ T cells	0.0146676	7.62371	L2	12	ENCFF746DNB_ENCFF377XTR_blood_bodily_fluid_activated_naive_CD8_positive_alpha_beta_T_cell
UKB_460K.blood_EOSINOPHIL_COUNT	rs74480102	Th1	0.0193773	7.52249	L2	12	ENCFF807SHG_ENCFF503ZDS_blood_bodily_fluid_T_helper_1_cell
UKB_460K.blood_EOSINOPHIL_COUNT	rs74480102	CD4+ T cells	0.0138668	7.28201	L2	12	ENCFF811QOJ_ENCFF329UOR_blood_bodily_fluid_CD4_positive_CD25_positive_alpha_beta_regulatory_T_cell
UKB_460K.blood_EOSINOPHIL_COUNT	rs74480102	T cells	0.272943	8.07689	L2	12	ENCFF940OQY_ENCFF356ZKI_blood_bodily_fluid_activated_T_cell
UKB_460K.blood_EOSINOPHIL_COUNT	rs74480102	CD8+ T cells	0.00906626	7.28876	L2	12	ENCFF977OWA_ENCFF594SKK_blood_bodily_fluid_activated_naive_CD8_positive_alpha_beta_T_cell
UKB_460K.blood_EOSINOPHIL_COUNT	rs75107793	CD4+ T cells	0.0236726	7.9426	L1	39	ENCFF032VQN_blood_bodily_fluid_activated_CD4_positive_alpha_beta_T_cell
UKB_460K.blood_EOSINOPHIL_COUNT	rs75107793	CD8+ T cells	0.00214267	7.24804	L1	39	ENCFF034DRR_ENCFF417TJV_ENCFF339WFQ_blood_bodily_fluid_stimulated_activated_CD8_positive_alpha_beta_memory_T_cell
UKB_460K.blood_EOSINOPHIL_COUNT	rs75107793	CD4+ T cells	0.00253046	7.08995	L1	39	ENCFF047FBN_blood_bodily_fluid_stimulated_activated_CD4_positive_alpha_beta_T_cell
UKB_460K.blood_EOSINOPHIL_COUNT	rs75107793	CD8+ T cells	0.0214082	7.6031	L1	39	ENCFF058QST_blood_bodily_fluid_stimulated_activated_CD8_positive_alpha_beta_memory_T_cell
UKB_460K.blood_EOSINOPHIL_COUNT	rs75107793	CD8+ T cells	0.00828383	7.38009	L1	39	ENCFF117UBS_blood_bodily_fluid_stimulated_activated_CD8_positive_alpha_beta_memory_T_cell
UKB_460K.blood_EOSINOPHIL_COUNT	rs75107793	T cells	0.0606862	7.98928	L1	39	ENCFF142QXQ_blood_bodily_fluid_activated_T_cell
UKB_460K.blood_EOSINOPHIL_COUNT	rs75107793	T cells	0.00327722	7.20752	L1	39	ENCFF147PAF_blood_bodily_fluid_activated_T_cell
UKB_460K.blood_EOSINOPHIL_COUNT	rs75107793	CD4+ T cells	0.00232148	7.00675	L1	39	ENCFF151XQY_blood_bodily_fluid_stimulated_activated_CD4_positive_alpha_beta_T_cell
UKB_460K.blood_EOSINOPHIL_COUNT	rs75107793	Th1	0.0174819	8.00263	L1	39	ENCFF156FHK_blood_bodily_fluid_T_helper_1_cell
UKB_460K.blood_EOSINOPHIL_COUNT	rs75107793	CD8+ T cells	0.0314305	7.70522	L1	39	ENCFF166XFX_blood_bodily_fluid_activated_CD8_positive_alpha_beta_memory_T_cell
UKB_460K.blood_EOSINOPHIL_COUNT	rs75107793	CD4+ T cells	0.0340929	8.15385	L1	39	ENCFF174GJX_blood_bodily_fluid_stimulated_activated_CD4_positive_alpha_beta_T_cell
UKB_460K.blood_EOSINOPHIL_COUNT	rs75107793	CD4+ T cells	0.00350412	7.31581	L1	39	ENCFF176HTM_blood_bodily_fluid_stimulated_activated_CD4_positive_alpha_beta_T_cell
UKB_460K.blood_EOSINOPHIL_COUNT	rs75107793	CD4+ T cells	0.00866479	7.70871	L1	39	ENCFF197MIF_blood_bodily_fluid_activated_CD4_positive_alpha_beta_T_cell
UKB_460K.blood_EOSINOPHIL_COUNT	rs75107793	CD4+ T cells	0.0103471	7.74596	L1	39	ENCFF240PRJ_blood_bodily_fluid_activated_CD4_positive_alpha_beta_T_cell
UKB_460K.blood_EOSINOPHIL_COUNT	rs75107793	CD4+ T cells	0.0342244	8.05953	L1	39	ENCFF301LEA_blood_bodily_fluid_activated_CD4_positive_alpha_beta_T_cell
UKB_460K.blood_EOSINOPHIL_COUNT	rs75107793	CD8+ T cells	0.0356086	7.75691	L1	39	ENCFF330JQQ_blood_bodily_fluid_stimulated_activated_CD8_positive_alpha_beta_memory_T_cell
UKB_460K.blood_EOSINOPHIL_COUNT	rs75107793	CD4+ T cells	0.0080793	7.72088	L1	39	ENCFF355HKW_blood_bodily_fluid_stimulated_activated_CD4_positive_alpha_beta_T_cell
UKB_460K.blood_EOSINOPHIL_COUNT	rs75107793	CD4+ T cells	0.0162302	7.76702	L1	39	ENCFF443UTC_ENCFF447EBX_ENCFF458MRS_blood_bodily_fluid_activated_naive_CD4_positive_alpha_beta_T_cell
UKB_460K.blood_EOSINOPHIL_COUNT	rs75107793	CD8+ T cells	0.0742921	7.995	L1	39	ENCFF485ZYC_blood_bodily_fluid_stimulated_activated_naive_CD8_positive_alpha_beta_T_cell
UKB_460K.blood_EOSINOPHIL_COUNT	rs75107793	CD4+ T cells	0.00568547	7.63429	L1	39	ENCFF510AEM_blood_bodily_fluid_activated_CD4_positive_alpha_beta_T_cell
UKB_460K.blood_EOSINOPHIL_COUNT	rs75107793	Th2	0.0121006	7.63777	L1	39	ENCFF561ETS_blood_bodily_fluid_T_helper_2_cell
UKB_460K.blood_EOSINOPHIL_COUNT	rs75107793	CD8+ T cells	0.00407994	7.40397	L1	39	ENCFF596NYW_blood_bodily_fluid_stimulated_activated_CD8_positive_alpha_beta_memory_T_cell
UKB_460K.blood_EOSINOPHIL_COUNT	rs75107793	CD8+ T cells	0.107277	8.15932	L1	39	ENCFF602LTQ_ENCFF599ITG_ENCFF135PTF_blood_bodily_fluid_activated_CD8_positive_alpha_beta_T_cell
UKB_460K.blood_EOSINOPHIL_COUNT	rs75107793	CD4+ T cells	0.02631	7.90284	L1	39	ENCFF635EBG_blood_bodily_fluid_activated_CD4_positive_alpha_beta_T_cell
UKB_460K.blood_EOSINOPHIL_COUNT	rs75107793	CD4+ T cells	0.0053399	7.44713	L1	39	ENCFF697IRZ_blood_bodily_fluid_stimulated_activated_CD4_positive_alpha_beta_T_cell
UKB_460K.blood_EOSINOPHIL_COUNT	rs75107793	CD8+ T cells	0.0183588	7.77249	L1	39	ENCFF707PGX_blood_bodily_fluid_activated_naive_CD8_positive_alpha_beta_T_cell
UKB_460K.blood_EOSINOPHIL_COUNT	rs75107793	CD8+ T cells	0.00686249	7.42095	L1	39	ENCFF710XDE_ENCFF006ONU_ENCFF169ABO_blood_bodily_fluid_stimulated_activated_naive_CD8_positive_alpha_beta_T_cell
UKB_460K.blood_EOSINOPHIL_COUNT	rs75107793	CD4+ T cells	0.00459363	7.07903	L1	39	ENCFF719PPB_blood_bodily_fluid_activated_CD4_positive_alpha_beta_T_cell
UKB_460K.blood_EOSINOPHIL_COUNT	rs75107793	T cells	0.00265127	7.11325	L1	39	ENCFF724QAK_blood_bodily_fluid_activated_T_cell
UKB_460K.blood_EOSINOPHIL_COUNT	rs75107793	CD4+ T cells	0.00456586	7.56431	L1	39	ENCFF784UWL_blood_bodily_fluid_stimulated_activated_CD4_positive_alpha_beta_T_cell
UKB_460K.blood_EOSINOPHIL_COUNT	rs75107793	T cells	0.047659	8.02299	L1	39	ENCFF788LCO_blood_bodily_fluid_activated_T_cell
UKB_460K.blood_EOSINOPHIL_COUNT	rs75107793	CD4+ T cells	0.00202009	6.97647	L1	39	ENCFF788MVG_blood_bodily_fluid_stimulated_activated_CD4_positive_alpha_beta_T_cell
UKB_460K.blood_EOSINOPHIL_COUNT	rs75107793	CD4+ T cells	0.00225845	6.99244	L1	39	ENCFF789HOF_blood_bodily_fluid_stimulated_activated_CD4_positive_alpha_beta_T_cell
UKB_460K.blood_EOSINOPHIL_COUNT	rs75107793	CD4+ T cells	0.00371088	6.49036	L1	39	ENCFF790XQN_blood_bodily_fluid_naive_thymus_derived_CD4_positive_alpha_beta_T_cell
UKB_460K.blood_EOSINOPHIL_COUNT	rs75107793	CD4+ T cells	0.005166	7.65458	L1	39	ENCFF806NHY_blood_bodily_fluid_CD4_positive_CD25_positive_alpha_beta_regulatory_T_cell
UKB_460K.blood_EOSINOPHIL_COUNT	rs75107793	CD4+ T cells	0.00590634	7.42496	L1	39	ENCFF816PGR_blood_bodily_fluid_activated_CD4_positive_alpha_beta_T_cell
UKB_460K.blood_EOSINOPHIL_COUNT	rs75107793	CD4+ T cells	0.114994	8.21808	L1	39	ENCFF843VVV_ENCFF916NRZ_ENCFF289NXD_blood_bodily_fluid_activated_CD4_positive_alpha_beta_memory_T_cell
UKB_460K.blood_EOSINOPHIL_COUNT	rs75107793	CD4+ T cells	0.201607	8.07123	L1	39	ENCFF896QGC_blood_bodily_fluid_stimulated_activated_CD4_positive_alpha_beta_T_cell
UKB_460K.blood_EOSINOPHIL_COUNT	rs75107793	CD4+ T cells	0.0058502	7.68072	L1	39	ENCFF945VXT_blood_bodily_fluid_stimulated_activated_CD4_positive_alpha_beta_T_cell
UKB_460K.blood_EOSINOPHIL_COUNT	rs75107793	CD4+ T cells	0.0236726	7.9426	L2	19	ENCFF032VQN_blood_bodily_fluid_activated_CD4_positive_alpha_beta_T_cell
UKB_460K.blood_EOSINOPHIL_COUNT	rs75107793	T cells	0.0950818	7.92928	L2	19	ENCFF060VND_ENCFF233LPC_blood_bodily_fluid_activated_T_cell
UKB_460K.blood_EOSINOPHIL_COUNT	rs75107793	Th17	0.0282437	7.72483	L2	19	ENCFF060YXX_ENCFF200AOX_blood_bodily_fluid_activated_T_helper_17_cell
UKB_460K.blood_EOSINOPHIL_COUNT	rs75107793	Th1	0.0174819	8.00263	L2	19	ENCFF156FHK_blood_bodily_fluid_T_helper_1_cell
UKB_460K.blood_EOSINOPHIL_COUNT	rs75107793	NK cell	0.130325	7.46493	L2	19	ENCFF207RGC_ENCFF240ZJY_blood_bodily_fluid_natural_killer_cell
UKB_460K.blood_EOSINOPHIL_COUNT	rs75107793	CD4+ T cells	0.0153653	7.38769	L2	19	ENCFF295CPY_ENCFF694IFY_blood_bodily_fluid_CD4_positive_alpha_beta_T_cell
UKB_460K.blood_EOSINOPHIL_COUNT	rs75107793	CD4+ T cells	0.0342244	8.05953	L2	19	ENCFF301LEA_blood_bodily_fluid_activated_CD4_positive_alpha_beta_T_cell
UKB_460K.blood_EOSINOPHIL_COUNT	rs75107793	Treg	0.0034612	7.38223	L2	19	ENCFF308FQH_blood_bodily_fluid_CD4_positive_CD25_positive_alpha_beta_regulatory_T_cell
UKB_460K.blood_EOSINOPHIL_COUNT	rs75107793	CD4+ T cells	0.00452029	6.69357	L2	19	ENCFF406WIO_blood_bodily_fluid_CD4_positive_CD25_positive_alpha_beta_regulatory_T_cell
UKB_460K.blood_EOSINOPHIL_COUNT	rs75107793	NK cell	0.241765	7.58707	L2	19	ENCFF408GEO_ENCFF447DVQ_blood_bodily_fluid_natural_killer_cell
UKB_460K.blood_EOSINOPHIL_COUNT	rs75107793	CD4+ T cells	0.00574429	7.17107	L2	19	ENCFF440EMT_ENCFF999RBA_blood_bodily_fluid_CD4_positive_CD25_positive_alpha_beta_regulatory_T_cell
UKB_460K.blood_EOSINOPHIL_COUNT	rs75107793	Th17	0.0091576	7.38458	L2	19	ENCFF575MWN_ENCFF209NJW_blood_bodily_fluid_T_helper_17_cell
UKB_460K.blood_EOSINOPHIL_COUNT	rs75107793	CD4+ T cells	0.0919699	7.39436	L2	19	ENCFF709FUJ_blood_bodily_fluid_CD4_positive_CD25_positive_alpha_beta_regulatory_T_cell
UKB_460K.blood_EOSINOPHIL_COUNT	rs75107793	CD4+ T cells	0.0641289	7.32995	L2	19	ENCFF726SZQ_blood_bodily_fluid_CD4_positive_CD25_positive_alpha_beta_regulatory_T_cell
UKB_460K.blood_EOSINOPHIL_COUNT	rs75107793	CD8+ T cells	0.0174083	7.62371	L2	19	ENCFF746DNB_ENCFF377XTR_blood_bodily_fluid_activated_naive_CD8_positive_alpha_beta_T_cell
UKB_460K.blood_EOSINOPHIL_COUNT	rs75107793	Th1	0.0182494	7.52249	L2	19	ENCFF807SHG_ENCFF503ZDS_blood_bodily_fluid_T_helper_1_cell
UKB_460K.blood_EOSINOPHIL_COUNT	rs75107793	CD4+ T cells	0.0138555	7.28201	L2	19	ENCFF811QOJ_ENCFF329UOR_blood_bodily_fluid_CD4_positive_CD25_positive_alpha_beta_regulatory_T_cell
UKB_460K.blood_EOSINOPHIL_COUNT	rs75107793	T cells	0.199313	8.07689	L2	19	ENCFF940OQY_ENCFF356ZKI_blood_bodily_fluid_activated_T_cell
UKB_460K.blood_EOSINOPHIL_COUNT	rs75107793	CD8+ T cells	0.0120107	7.28876	L2	19	ENCFF977OWA_ENCFF594SKK_blood_bodily_fluid_activated_naive_CD8_positive_alpha_beta_T_cell
UKB_460K.blood_EOSINOPHIL_COUNT	rs757693	T cells	0.562155	4.38179	L1	3	CD3.positive_T_cell.Roadmap
UKB_460K.blood_EOSINOPHIL_COUNT	rs757693	NK cell	0.196965	4.12072	L1	3	CD56.positive_natural_killer_cells.Roadmap
UKB_460K.blood_EOSINOPHIL_COUNT	rs757693	T cells	0.223278	4.1528	L1	3	T.cell.ENCODE
UKB_460K.blood_EOSINOPHIL_COUNT	rs78416326	CD4+ T cells	0.97206	5.89262	L1	1	Zhang_T_lymphocyte_2_CD4
UKB_460K.blood_EOSINOPHIL_COUNT	rs7893722	CD4+ T cells	0.77512	7.9426	L1	2	ENCFF032VQN_blood_bodily_fluid_activated_CD4_positive_alpha_beta_T_cell
UKB_460K.blood_EOSINOPHIL_COUNT	rs7893722	CD4+ T cells	0.216397	7.70871	L1	2	ENCFF197MIF_blood_bodily_fluid_activated_CD4_positive_alpha_beta_T_cell
UKB_460K.blood_EOSINOPHIL_COUNT	rs7893722	CD4+ T cells	0.0193109	6.8336	L2	8	ENCFF181ZVA_blood_bodily_fluid_CD4_positive_alpha_beta_T_cell
UKB_460K.blood_EOSINOPHIL_COUNT	rs7893722	CD4+ T cells	0.00859213	6.65467	L2	8	ENCFF189SHD_blood_bodily_fluid_CD4_positive_alpha_beta_T_cell
UKB_460K.blood_EOSINOPHIL_COUNT	rs7893722	CD8+ T cells	0.0334559	6.4246	L2	8	ENCFF240SXY_ENCFF697UUG_blood_bodily_fluid_CD8_positive_alpha_beta_memory_T_cell
UKB_460K.blood_EOSINOPHIL_COUNT	rs7893722	CD4+ T cells	0.0317617	7.32296	L2	8	ENCFF258IVA_blood_bodily_fluid_CD4_positive_alpha_beta_T_cell
UKB_460K.blood_EOSINOPHIL_COUNT	rs7893722	CD4+ T cells	0.010241	7.13349	L2	8	ENCFF369FTG_blood_bodily_fluid_CD4_positive_alpha_beta_T_cell
UKB_460K.blood_EOSINOPHIL_COUNT	rs7893722	CD4+ T cells	0.00842959	7.08098	L2	8	ENCFF518FWN_blood_bodily_fluid_CD4_positive_alpha_beta_T_cell
UKB_460K.blood_EOSINOPHIL_COUNT	rs7893722	CD4+ T cells	0.0133637	6.74041	L2	8	ENCFF909CMG_blood_bodily_fluid_CD4_positive_alpha_beta_T_cell
UKB_460K.blood_EOSINOPHIL_COUNT	rs7893722	CD8+ T cells	0.847692	7.28876	L2	8	ENCFF977OWA_ENCFF594SKK_blood_bodily_fluid_activated_naive_CD8_positive_alpha_beta_T_cell
UKB_460K.blood_EOSINOPHIL_COUNT	rs79716587	CD4+ T cells	0.0237894	7.9426	L1	37	ENCFF032VQN_blood_bodily_fluid_activated_CD4_positive_alpha_beta_T_cell
UKB_460K.blood_EOSINOPHIL_COUNT	rs79716587	CD8+ T cells	0.00214706	7.24804	L1	37	ENCFF034DRR_ENCFF417TJV_ENCFF339WFQ_blood_bodily_fluid_stimulated_activated_CD8_positive_alpha_beta_memory_T_cell
UKB_460K.blood_EOSINOPHIL_COUNT	rs79716587	CD4+ T cells	0.00253507	7.08995	L1	37	ENCFF047FBN_blood_bodily_fluid_stimulated_activated_CD4_positive_alpha_beta_T_cell
UKB_460K.blood_EOSINOPHIL_COUNT	rs79716587	CD8+ T cells	0.0214712	7.6031	L1	37	ENCFF058QST_blood_bodily_fluid_stimulated_activated_CD8_positive_alpha_beta_memory_T_cell
UKB_460K.blood_EOSINOPHIL_COUNT	rs79716587	CD8+ T cells	0.00829808	7.38009	L1	37	ENCFF117UBS_blood_bodily_fluid_stimulated_activated_CD8_positive_alpha_beta_memory_T_cell
UKB_460K.blood_EOSINOPHIL_COUNT	rs79716587	T cells	0.0609976	7.98928	L1	37	ENCFF142QXQ_blood_bodily_fluid_activated_T_cell
UKB_460K.blood_EOSINOPHIL_COUNT	rs79716587	T cells	0.0032837	7.20752	L1	37	ENCFF147PAF_blood_bodily_fluid_activated_T_cell
UKB_460K.blood_EOSINOPHIL_COUNT	rs79716587	CD4+ T cells	0.00232429	7.00675	L1	37	ENCFF151XQY_blood_bodily_fluid_stimulated_activated_CD4_positive_alpha_beta_T_cell
UKB_460K.blood_EOSINOPHIL_COUNT	rs79716587	Th1	0.01755	8.00263	L1	37	ENCFF156FHK_blood_bodily_fluid_T_helper_1_cell
UKB_460K.blood_EOSINOPHIL_COUNT	rs79716587	CD8+ T cells	0.0315183	7.70522	L1	37	ENCFF166XFX_blood_bodily_fluid_activated_CD8_positive_alpha_beta_memory_T_cell
UKB_460K.blood_EOSINOPHIL_COUNT	rs79716587	CD4+ T cells	0.034358	8.15385	L1	37	ENCFF174GJX_blood_bodily_fluid_stimulated_activated_CD4_positive_alpha_beta_T_cell
UKB_460K.blood_EOSINOPHIL_COUNT	rs79716587	CD4+ T cells	0.00351429	7.31581	L1	37	ENCFF176HTM_blood_bodily_fluid_stimulated_activated_CD4_positive_alpha_beta_T_cell
UKB_460K.blood_EOSINOPHIL_COUNT	rs79716587	CD4+ T cells	0.0086999	7.70871	L1	37	ENCFF197MIF_blood_bodily_fluid_activated_CD4_positive_alpha_beta_T_cell
UKB_460K.blood_EOSINOPHIL_COUNT	rs79716587	CD4+ T cells	0.0103901	7.74596	L1	37	ENCFF240PRJ_blood_bodily_fluid_activated_CD4_positive_alpha_beta_T_cell
UKB_460K.blood_EOSINOPHIL_COUNT	rs79716587	CD4+ T cells	0.0344242	8.05953	L1	37	ENCFF301LEA_blood_bodily_fluid_activated_CD4_positive_alpha_beta_T_cell
UKB_460K.blood_EOSINOPHIL_COUNT	rs79716587	CD8+ T cells	0.0357524	7.75691	L1	37	ENCFF330JQQ_blood_bodily_fluid_stimulated_activated_CD8_positive_alpha_beta_memory_T_cell
UKB_460K.blood_EOSINOPHIL_COUNT	rs79716587	CD4+ T cells	0.00812582	7.72088	L1	37	ENCFF355HKW_blood_bodily_fluid_stimulated_activated_CD4_positive_alpha_beta_T_cell
UKB_460K.blood_EOSINOPHIL_COUNT	rs79716587	CD4+ T cells	0.0163191	7.76702	L1	37	ENCFF443UTC_ENCFF447EBX_ENCFF458MRS_blood_bodily_fluid_activated_naive_CD4_positive_alpha_beta_T_cell
UKB_460K.blood_EOSINOPHIL_COUNT	rs79716587	CD8+ T cells	0.0746139	7.995	L1	37	ENCFF485ZYC_blood_bodily_fluid_stimulated_activated_naive_CD8_positive_alpha_beta_T_cell
UKB_460K.blood_EOSINOPHIL_COUNT	rs79716587	CD4+ T cells	0.00571732	7.63429	L1	37	ENCFF510AEM_blood_bodily_fluid_activated_CD4_positive_alpha_beta_T_cell
UKB_460K.blood_EOSINOPHIL_COUNT	rs79716587	Th2	0.0121718	7.63777	L1	37	ENCFF561ETS_blood_bodily_fluid_T_helper_2_cell
UKB_460K.blood_EOSINOPHIL_COUNT	rs79716587	CD8+ T cells	0.00409003	7.40397	L1	37	ENCFF596NYW_blood_bodily_fluid_stimulated_activated_CD8_positive_alpha_beta_memory_T_cell
UKB_460K.blood_EOSINOPHIL_COUNT	rs79716587	CD8+ T cells	0.107939	8.15932	L1	37	ENCFF602LTQ_ENCFF599ITG_ENCFF135PTF_blood_bodily_fluid_activated_CD8_positive_alpha_beta_T_cell
UKB_460K.blood_EOSINOPHIL_COUNT	rs79716587	CD4+ T cells	0.0264595	7.90284	L1	37	ENCFF635EBG_blood_bodily_fluid_activated_CD4_positive_alpha_beta_T_cell
UKB_460K.blood_EOSINOPHIL_COUNT	rs79716587	CD4+ T cells	0.00535769	7.44713	L1	37	ENCFF697IRZ_blood_bodily_fluid_stimulated_activated_CD4_positive_alpha_beta_T_cell
UKB_460K.blood_EOSINOPHIL_COUNT	rs79716587	CD8+ T cells	0.0184281	7.77249	L1	37	ENCFF707PGX_blood_bodily_fluid_activated_naive_CD8_positive_alpha_beta_T_cell
UKB_460K.blood_EOSINOPHIL_COUNT	rs79716587	CD8+ T cells	0.00687876	7.42095	L1	37	ENCFF710XDE_ENCFF006ONU_ENCFF169ABO_blood_bodily_fluid_stimulated_activated_naive_CD8_positive_alpha_beta_T_cell
UKB_460K.blood_EOSINOPHIL_COUNT	rs79716587	CD4+ T cells	0.00459855	7.07903	L1	37	ENCFF719PPB_blood_bodily_fluid_activated_CD4_positive_alpha_beta_T_cell
UKB_460K.blood_EOSINOPHIL_COUNT	rs79716587	T cells	0.00265426	7.11325	L1	37	ENCFF724QAK_blood_bodily_fluid_activated_T_cell
UKB_460K.blood_EOSINOPHIL_COUNT	rs79716587	CD4+ T cells	0.00459053	7.56431	L1	37	ENCFF784UWL_blood_bodily_fluid_stimulated_activated_CD4_positive_alpha_beta_T_cell
UKB_460K.blood_EOSINOPHIL_COUNT	rs79716587	T cells	0.0479702	8.02299	L1	37	ENCFF788LCO_blood_bodily_fluid_activated_T_cell
UKB_460K.blood_EOSINOPHIL_COUNT	rs79716587	CD4+ T cells	0.00226045	6.99244	L1	37	ENCFF789HOF_blood_bodily_fluid_stimulated_activated_CD4_positive_alpha_beta_T_cell
UKB_460K.blood_EOSINOPHIL_COUNT	rs79716587	CD4+ T cells	0.00518918	7.65458	L1	37	ENCFF806NHY_blood_bodily_fluid_CD4_positive_CD25_positive_alpha_beta_regulatory_T_cell
UKB_460K.blood_EOSINOPHIL_COUNT	rs79716587	CD4+ T cells	0.00592709	7.42496	L1	37	ENCFF816PGR_blood_bodily_fluid_activated_CD4_positive_alpha_beta_T_cell
UKB_460K.blood_EOSINOPHIL_COUNT	rs79716587	CD4+ T cells	0.115848	8.21808	L1	37	ENCFF843VVV_ENCFF916NRZ_ENCFF289NXD_blood_bodily_fluid_activated_CD4_positive_alpha_beta_memory_T_cell
UKB_460K.blood_EOSINOPHIL_COUNT	rs79716587	CD4+ T cells	0.202771	8.07123	L1	37	ENCFF896QGC_blood_bodily_fluid_stimulated_activated_CD4_positive_alpha_beta_T_cell
UKB_460K.blood_EOSINOPHIL_COUNT	rs79716587	CD4+ T cells	0.00588054	7.68072	L1	37	ENCFF945VXT_blood_bodily_fluid_stimulated_activated_CD4_positive_alpha_beta_T_cell
UKB_460K.blood_EOSINOPHIL_COUNT	rs79716587	CD4+ T cells	0.0237894	7.9426	L2	19	ENCFF032VQN_blood_bodily_fluid_activated_CD4_positive_alpha_beta_T_cell
UKB_460K.blood_EOSINOPHIL_COUNT	rs79716587	T cells	0.094509	7.92928	L2	19	ENCFF060VND_ENCFF233LPC_blood_bodily_fluid_activated_T_cell
UKB_460K.blood_EOSINOPHIL_COUNT	rs79716587	Th17	0.0281595	7.72483	L2	19	ENCFF060YXX_ENCFF200AOX_blood_bodily_fluid_activated_T_helper_17_cell
UKB_460K.blood_EOSINOPHIL_COUNT	rs79716587	Th1	0.01755	8.00263	L2	19	ENCFF156FHK_blood_bodily_fluid_T_helper_1_cell
UKB_460K.blood_EOSINOPHIL_COUNT	rs79716587	NK cell	0.130579	7.46493	L2	19	ENCFF207RGC_ENCFF240ZJY_blood_bodily_fluid_natural_killer_cell
UKB_460K.blood_EOSINOPHIL_COUNT	rs79716587	CD4+ T cells	0.0154489	7.38769	L2	19	ENCFF295CPY_ENCFF694IFY_blood_bodily_fluid_CD4_positive_alpha_beta_T_cell
UKB_460K.blood_EOSINOPHIL_COUNT	rs79716587	CD4+ T cells	0.0344242	8.05953	L2	19	ENCFF301LEA_blood_bodily_fluid_activated_CD4_positive_alpha_beta_T_cell
UKB_460K.blood_EOSINOPHIL_COUNT	rs79716587	Treg	0.00346938	7.38223	L2	19	ENCFF308FQH_blood_bodily_fluid_CD4_positive_CD25_positive_alpha_beta_regulatory_T_cell
UKB_460K.blood_EOSINOPHIL_COUNT	rs79716587	CD4+ T cells	0.00454558	6.69357	L2	19	ENCFF406WIO_blood_bodily_fluid_CD4_positive_CD25_positive_alpha_beta_regulatory_T_cell
UKB_460K.blood_EOSINOPHIL_COUNT	rs79716587	NK cell	0.242622	7.58707	L2	19	ENCFF408GEO_ENCFF447DVQ_blood_bodily_fluid_natural_killer_cell
UKB_460K.blood_EOSINOPHIL_COUNT	rs79716587	CD4+ T cells	0.00578207	7.17107	L2	19	ENCFF440EMT_ENCFF999RBA_blood_bodily_fluid_CD4_positive_CD25_positive_alpha_beta_regulatory_T_cell
UKB_460K.blood_EOSINOPHIL_COUNT	rs79716587	Th17	0.00922256	7.38458	L2	19	ENCFF575MWN_ENCFF209NJW_blood_bodily_fluid_T_helper_17_cell
UKB_460K.blood_EOSINOPHIL_COUNT	rs79716587	CD4+ T cells	0.0918108	7.39436	L2	19	ENCFF709FUJ_blood_bodily_fluid_CD4_positive_CD25_positive_alpha_beta_regulatory_T_cell
UKB_460K.blood_EOSINOPHIL_COUNT	rs79716587	CD4+ T cells	0.0640808	7.32995	L2	19	ENCFF726SZQ_blood_bodily_fluid_CD4_positive_CD25_positive_alpha_beta_regulatory_T_cell
UKB_460K.blood_EOSINOPHIL_COUNT	rs79716587	CD8+ T cells	0.017393	7.62371	L2	19	ENCFF746DNB_ENCFF377XTR_blood_bodily_fluid_activated_naive_CD8_positive_alpha_beta_T_cell
UKB_460K.blood_EOSINOPHIL_COUNT	rs79716587	Th1	0.018327	7.52249	L2	19	ENCFF807SHG_ENCFF503ZDS_blood_bodily_fluid_T_helper_1_cell
UKB_460K.blood_EOSINOPHIL_COUNT	rs79716587	CD4+ T cells	0.0139188	7.28201	L2	19	ENCFF811QOJ_ENCFF329UOR_blood_bodily_fluid_CD4_positive_CD25_positive_alpha_beta_regulatory_T_cell
UKB_460K.blood_EOSINOPHIL_COUNT	rs79716587	T cells	0.198623	8.07689	L2	19	ENCFF940OQY_ENCFF356ZKI_blood_bodily_fluid_activated_T_cell
UKB_460K.blood_EOSINOPHIL_COUNT	rs79716587	CD8+ T cells	0.0120451	7.28876	L2	19	ENCFF977OWA_ENCFF594SKK_blood_bodily_fluid_activated_naive_CD8_positive_alpha_beta_T_cell
UKB_460K.blood_EOSINOPHIL_COUNT	rs79966944	Th1	0.99885	8.00263	L1	1	ENCFF156FHK_blood_bodily_fluid_T_helper_1_cell
UKB_460K.blood_EOSINOPHIL_COUNT	rs8	bone marrow CMPs	0.093281	4.8976	L1	2	ENCFF526CFK_bone_element_bone_marrow_common_myeloid_progenitor_CD34_positive
UKB_460K.blood_EOSINOPHIL_COUNT	rs8	HMPs	0.899723	5.45504	L1	2	ENCFF644AXQ_blood_bodily_fluid_hematopoietic_multipotent_progenitor_cell
UKB_460K.blood_EOSINOPHIL_COUNT	rs812583	CD4+ T cells	0.0236315	7.9426	L1	39	ENCFF032VQN_blood_bodily_fluid_activated_CD4_positive_alpha_beta_T_cell
UKB_460K.blood_EOSINOPHIL_COUNT	rs812583	CD8+ T cells	0.00219726	7.24804	L1	39	ENCFF034DRR_ENCFF417TJV_ENCFF339WFQ_blood_bodily_fluid_stimulated_activated_CD8_positive_alpha_beta_memory_T_cell
UKB_460K.blood_EOSINOPHIL_COUNT	rs812583	CD4+ T cells	0.00260179	7.08995	L1	39	ENCFF047FBN_blood_bodily_fluid_stimulated_activated_CD4_positive_alpha_beta_T_cell
UKB_460K.blood_EOSINOPHIL_COUNT	rs812583	CD8+ T cells	0.0216172	7.6031	L1	39	ENCFF058QST_blood_bodily_fluid_stimulated_activated_CD8_positive_alpha_beta_memory_T_cell
UKB_460K.blood_EOSINOPHIL_COUNT	rs812583	CD8+ T cells	0.00841505	7.38009	L1	39	ENCFF117UBS_blood_bodily_fluid_stimulated_activated_CD8_positive_alpha_beta_memory_T_cell
UKB_460K.blood_EOSINOPHIL_COUNT	rs812583	T cells	0.060102	7.98928	L1	39	ENCFF142QXQ_blood_bodily_fluid_activated_T_cell
UKB_460K.blood_EOSINOPHIL_COUNT	rs812583	T cells	0.00333106	7.20752	L1	39	ENCFF147PAF_blood_bodily_fluid_activated_T_cell
UKB_460K.blood_EOSINOPHIL_COUNT	rs812583	CD4+ T cells	0.00238767	7.00675	L1	39	ENCFF151XQY_blood_bodily_fluid_stimulated_activated_CD4_positive_alpha_beta_T_cell
UKB_460K.blood_EOSINOPHIL_COUNT	rs812583	Th1	0.0176305	8.00263	L1	39	ENCFF156FHK_blood_bodily_fluid_T_helper_1_cell
UKB_460K.blood_EOSINOPHIL_COUNT	rs812583	CD8+ T cells	0.0315563	7.70522	L1	39	ENCFF166XFX_blood_bodily_fluid_activated_CD8_positive_alpha_beta_memory_T_cell
UKB_460K.blood_EOSINOPHIL_COUNT	rs812583	CD4+ T cells	0.0336675	8.15385	L1	39	ENCFF174GJX_blood_bodily_fluid_stimulated_activated_CD4_positive_alpha_beta_T_cell
UKB_460K.blood_EOSINOPHIL_COUNT	rs812583	CD4+ T cells	0.00355647	7.31581	L1	39	ENCFF176HTM_blood_bodily_fluid_stimulated_activated_CD4_positive_alpha_beta_T_cell
UKB_460K.blood_EOSINOPHIL_COUNT	rs812583	CD4+ T cells	0.00870378	7.70871	L1	39	ENCFF197MIF_blood_bodily_fluid_activated_CD4_positive_alpha_beta_T_cell
UKB_460K.blood_EOSINOPHIL_COUNT	rs812583	CD4+ T cells	0.0103891	7.74596	L1	39	ENCFF240PRJ_blood_bodily_fluid_activated_CD4_positive_alpha_beta_T_cell
UKB_460K.blood_EOSINOPHIL_COUNT	rs812583	CD4+ T cells	0.0340332	8.05953	L1	39	ENCFF301LEA_blood_bodily_fluid_activated_CD4_positive_alpha_beta_T_cell
UKB_460K.blood_EOSINOPHIL_COUNT	rs812583	CD8+ T cells	0.0358431	7.75691	L1	39	ENCFF330JQQ_blood_bodily_fluid_stimulated_activated_CD8_positive_alpha_beta_memory_T_cell
UKB_460K.blood_EOSINOPHIL_COUNT	rs812583	CD4+ T cells	0.00815119	7.72088	L1	39	ENCFF355HKW_blood_bodily_fluid_stimulated_activated_CD4_positive_alpha_beta_T_cell
UKB_460K.blood_EOSINOPHIL_COUNT	rs812583	CD4+ T cells	0.0163946	7.76702	L1	39	ENCFF443UTC_ENCFF447EBX_ENCFF458MRS_blood_bodily_fluid_activated_naive_CD4_positive_alpha_beta_T_cell
UKB_460K.blood_EOSINOPHIL_COUNT	rs812583	CD8+ T cells	0.0739674	7.995	L1	39	ENCFF485ZYC_blood_bodily_fluid_stimulated_activated_naive_CD8_positive_alpha_beta_T_cell
UKB_460K.blood_EOSINOPHIL_COUNT	rs812583	CD4+ T cells	0.00575516	7.63429	L1	39	ENCFF510AEM_blood_bodily_fluid_activated_CD4_positive_alpha_beta_T_cell
UKB_460K.blood_EOSINOPHIL_COUNT	rs812583	Th2	0.0122084	7.63777	L1	39	ENCFF561ETS_blood_bodily_fluid_T_helper_2_cell
UKB_460K.blood_EOSINOPHIL_COUNT	rs812583	CD8+ T cells	0.00412136	7.40397	L1	39	ENCFF596NYW_blood_bodily_fluid_stimulated_activated_CD8_positive_alpha_beta_memory_T_cell
UKB_460K.blood_EOSINOPHIL_COUNT	rs812583	CD8+ T cells	0.106722	8.15932	L1	39	ENCFF602LTQ_ENCFF599ITG_ENCFF135PTF_blood_bodily_fluid_activated_CD8_positive_alpha_beta_T_cell
UKB_460K.blood_EOSINOPHIL_COUNT	rs812583	CD4+ T cells	0.0262274	7.90284	L1	39	ENCFF635EBG_blood_bodily_fluid_activated_CD4_positive_alpha_beta_T_cell
UKB_460K.blood_EOSINOPHIL_COUNT	rs812583	CD4+ T cells	0.00539363	7.44713	L1	39	ENCFF697IRZ_blood_bodily_fluid_stimulated_activated_CD4_positive_alpha_beta_T_cell
UKB_460K.blood_EOSINOPHIL_COUNT	rs812583	CD8+ T cells	0.0183819	7.77249	L1	39	ENCFF707PGX_blood_bodily_fluid_activated_naive_CD8_positive_alpha_beta_T_cell
UKB_460K.blood_EOSINOPHIL_COUNT	rs812583	CD8+ T cells	0.00697679	7.42095	L1	39	ENCFF710XDE_ENCFF006ONU_ENCFF169ABO_blood_bodily_fluid_stimulated_activated_naive_CD8_positive_alpha_beta_T_cell
UKB_460K.blood_EOSINOPHIL_COUNT	rs812583	CD4+ T cells	0.00472996	7.07903	L1	39	ENCFF719PPB_blood_bodily_fluid_activated_CD4_positive_alpha_beta_T_cell
UKB_460K.blood_EOSINOPHIL_COUNT	rs812583	T cells	0.00271188	7.11325	L1	39	ENCFF724QAK_blood_bodily_fluid_activated_T_cell
UKB_460K.blood_EOSINOPHIL_COUNT	rs812583	CD4+ T cells	0.00461852	7.56431	L1	39	ENCFF784UWL_blood_bodily_fluid_stimulated_activated_CD4_positive_alpha_beta_T_cell
UKB_460K.blood_EOSINOPHIL_COUNT	rs812583	T cells	0.0477413	8.02299	L1	39	ENCFF788LCO_blood_bodily_fluid_activated_T_cell
UKB_460K.blood_EOSINOPHIL_COUNT	rs812583	CD4+ T cells	0.00207093	6.97647	L1	39	ENCFF788MVG_blood_bodily_fluid_stimulated_activated_CD4_positive_alpha_beta_T_cell
UKB_460K.blood_EOSINOPHIL_COUNT	rs812583	CD4+ T cells	0.00231766	6.99244	L1	39	ENCFF789HOF_blood_bodily_fluid_stimulated_activated_CD4_positive_alpha_beta_T_cell
UKB_460K.blood_EOSINOPHIL_COUNT	rs812583	CD4+ T cells	0.00387648	6.49036	L1	39	ENCFF790XQN_blood_bodily_fluid_naive_thymus_derived_CD4_positive_alpha_beta_T_cell
UKB_460K.blood_EOSINOPHIL_COUNT	rs812583	CD4+ T cells	0.00526507	7.65458	L1	39	ENCFF806NHY_blood_bodily_fluid_CD4_positive_CD25_positive_alpha_beta_regulatory_T_cell
UKB_460K.blood_EOSINOPHIL_COUNT	rs812583	CD4+ T cells	0.00597217	7.42496	L1	39	ENCFF816PGR_blood_bodily_fluid_activated_CD4_positive_alpha_beta_T_cell
UKB_460K.blood_EOSINOPHIL_COUNT	rs812583	CD4+ T cells	0.114167	8.21808	L1	39	ENCFF843VVV_ENCFF916NRZ_ENCFF289NXD_blood_bodily_fluid_activated_CD4_positive_alpha_beta_memory_T_cell
UKB_460K.blood_EOSINOPHIL_COUNT	rs812583	CD4+ T cells	0.2013	8.07123	L1	39	ENCFF896QGC_blood_bodily_fluid_stimulated_activated_CD4_positive_alpha_beta_T_cell
UKB_460K.blood_EOSINOPHIL_COUNT	rs812583	CD4+ T cells	0.00585809	7.68072	L1	39	ENCFF945VXT_blood_bodily_fluid_stimulated_activated_CD4_positive_alpha_beta_T_cell
UKB_460K.blood_EOSINOPHIL_COUNT	rs812583	CD4+ T cells	0.0236315	7.9426	L2	17	ENCFF032VQN_blood_bodily_fluid_activated_CD4_positive_alpha_beta_T_cell
UKB_460K.blood_EOSINOPHIL_COUNT	rs812583	T cells	0.0966261	7.92928	L2	17	ENCFF060VND_ENCFF233LPC_blood_bodily_fluid_activated_T_cell
UKB_460K.blood_EOSINOPHIL_COUNT	rs812583	Th17	0.0286244	7.72483	L2	17	ENCFF060YXX_ENCFF200AOX_blood_bodily_fluid_activated_T_helper_17_cell
UKB_460K.blood_EOSINOPHIL_COUNT	rs812583	Th1	0.0176305	8.00263	L2	17	ENCFF156FHK_blood_bodily_fluid_T_helper_1_cell
UKB_460K.blood_EOSINOPHIL_COUNT	rs812583	NK cell	0.130792	7.46493	L2	17	ENCFF207RGC_ENCFF240ZJY_blood_bodily_fluid_natural_killer_cell
UKB_460K.blood_EOSINOPHIL_COUNT	rs812583	CD4+ T cells	0.0154475	7.38769	L2	17	ENCFF295CPY_ENCFF694IFY_blood_bodily_fluid_CD4_positive_alpha_beta_T_cell
UKB_460K.blood_EOSINOPHIL_COUNT	rs812583	CD4+ T cells	0.0340332	8.05953	L2	17	ENCFF301LEA_blood_bodily_fluid_activated_CD4_positive_alpha_beta_T_cell
UKB_460K.blood_EOSINOPHIL_COUNT	rs812583	NK cell	0.243053	7.58707	L2	17	ENCFF408GEO_ENCFF447DVQ_blood_bodily_fluid_natural_killer_cell
UKB_460K.blood_EOSINOPHIL_COUNT	rs812583	CD4+ T cells	0.00575198	7.17107	L2	17	ENCFF440EMT_ENCFF999RBA_blood_bodily_fluid_CD4_positive_CD25_positive_alpha_beta_regulatory_T_cell
UKB_460K.blood_EOSINOPHIL_COUNT	rs812583	Th17	0.00921192	7.38458	L2	17	ENCFF575MWN_ENCFF209NJW_blood_bodily_fluid_T_helper_17_cell
UKB_460K.blood_EOSINOPHIL_COUNT	rs812583	CD4+ T cells	0.0921517	7.39436	L2	17	ENCFF709FUJ_blood_bodily_fluid_CD4_positive_CD25_positive_alpha_beta_regulatory_T_cell
UKB_460K.blood_EOSINOPHIL_COUNT	rs812583	CD4+ T cells	0.0642464	7.32995	L2	17	ENCFF726SZQ_blood_bodily_fluid_CD4_positive_CD25_positive_alpha_beta_regulatory_T_cell
UKB_460K.blood_EOSINOPHIL_COUNT	rs812583	CD8+ T cells	0.0176007	7.62371	L2	17	ENCFF746DNB_ENCFF377XTR_blood_bodily_fluid_activated_naive_CD8_positive_alpha_beta_T_cell
UKB_460K.blood_EOSINOPHIL_COUNT	rs812583	Th1	0.0183945	7.52249	L2	17	ENCFF807SHG_ENCFF503ZDS_blood_bodily_fluid_T_helper_1_cell
UKB_460K.blood_EOSINOPHIL_COUNT	rs812583	CD4+ T cells	0.0138889	7.28201	L2	17	ENCFF811QOJ_ENCFF329UOR_blood_bodily_fluid_CD4_positive_CD25_positive_alpha_beta_regulatory_T_cell
UKB_460K.blood_EOSINOPHIL_COUNT	rs812583	T cells	0.203062	8.07689	L2	17	ENCFF940OQY_ENCFF356ZKI_blood_bodily_fluid_activated_T_cell
UKB_460K.blood_EOSINOPHIL_COUNT	rs812583	CD8+ T cells	0.0120543	7.28876	L2	17	ENCFF977OWA_ENCFF594SKK_blood_bodily_fluid_activated_naive_CD8_positive_alpha_beta_T_cell
UKB_460K.blood_EOSINOPHIL_COUNT	rs9289330	CD4+ T cells	0.0351434	7.9426	L1	14	ENCFF032VQN_blood_bodily_fluid_activated_CD4_positive_alpha_beta_T_cell
UKB_460K.blood_EOSINOPHIL_COUNT	rs9289330	Th1	0.0385407	8.00263	L1	14	ENCFF156FHK_blood_bodily_fluid_T_helper_1_cell
UKB_460K.blood_EOSINOPHIL_COUNT	rs9289330	CD4+ T cells	0.00652941	7.31581	L1	14	ENCFF176HTM_blood_bodily_fluid_stimulated_activated_CD4_positive_alpha_beta_T_cell
UKB_460K.blood_EOSINOPHIL_COUNT	rs9289330	CD4+ T cells	0.0184369	7.74596	L1	14	ENCFF240PRJ_blood_bodily_fluid_activated_CD4_positive_alpha_beta_T_cell
UKB_460K.blood_EOSINOPHIL_COUNT	rs9289330	CD4+ T cells	0.0460249	8.05953	L1	14	ENCFF301LEA_blood_bodily_fluid_activated_CD4_positive_alpha_beta_T_cell
UKB_460K.blood_EOSINOPHIL_COUNT	rs9289330	CD8+ T cells	0.0540433	7.75691	L1	14	ENCFF330JQQ_blood_bodily_fluid_stimulated_activated_CD8_positive_alpha_beta_memory_T_cell
UKB_460K.blood_EOSINOPHIL_COUNT	rs9289330	CD4+ T cells	0.0170528	7.72088	L1	14	ENCFF355HKW_blood_bodily_fluid_stimulated_activated_CD4_positive_alpha_beta_T_cell
UKB_460K.blood_EOSINOPHIL_COUNT	rs9289330	CD4+ T cells	0.0465197	7.76702	L1	14	ENCFF443UTC_ENCFF447EBX_ENCFF458MRS_blood_bodily_fluid_activated_naive_CD4_positive_alpha_beta_T_cell
UKB_460K.blood_EOSINOPHIL_COUNT	rs9289330	CD8+ T cells	0.151782	7.995	L1	14	ENCFF485ZYC_blood_bodily_fluid_stimulated_activated_naive_CD8_positive_alpha_beta_T_cell
UKB_460K.blood_EOSINOPHIL_COUNT	rs9289330	CD8+ T cells	0.223898	8.15932	L1	14	ENCFF602LTQ_ENCFF599ITG_ENCFF135PTF_blood_bodily_fluid_activated_CD8_positive_alpha_beta_T_cell
UKB_460K.blood_EOSINOPHIL_COUNT	rs9289330	CD4+ T cells	0.07443	7.90284	L1	14	ENCFF635EBG_blood_bodily_fluid_activated_CD4_positive_alpha_beta_T_cell
UKB_460K.blood_EOSINOPHIL_COUNT	rs9289330	CD8+ T cells	0.0365639	7.77249	L1	14	ENCFF707PGX_blood_bodily_fluid_activated_naive_CD8_positive_alpha_beta_T_cell
UKB_460K.blood_EOSINOPHIL_COUNT	rs9289330	CD4+ T cells	0.0118671	7.42496	L1	14	ENCFF816PGR_blood_bodily_fluid_activated_CD4_positive_alpha_beta_T_cell
UKB_460K.blood_EOSINOPHIL_COUNT	rs9289330	CD4+ T cells	0.288684	8.21808	L1	14	ENCFF843VVV_ENCFF916NRZ_ENCFF289NXD_blood_bodily_fluid_activated_CD4_positive_alpha_beta_memory_T_cell
UKB_460K.blood_EOSINOPHIL_COUNT	rs9381118	T cells	0.0640766	7.92928	L1	8	ENCFF060VND_ENCFF233LPC_blood_bodily_fluid_activated_T_cell
UKB_460K.blood_EOSINOPHIL_COUNT	rs9381118	Th17	0.0450239	7.72483	L1	8	ENCFF060YXX_ENCFF200AOX_blood_bodily_fluid_activated_T_helper_17_cell
UKB_460K.blood_EOSINOPHIL_COUNT	rs9381118	NK cell	0.073095	7.46493	L1	8	ENCFF207RGC_ENCFF240ZJY_blood_bodily_fluid_natural_killer_cell
UKB_460K.blood_EOSINOPHIL_COUNT	rs9381118	CD4+ T cells	0.0185213	7.38769	L1	8	ENCFF295CPY_ENCFF694IFY_blood_bodily_fluid_CD4_positive_alpha_beta_T_cell
UKB_460K.blood_EOSINOPHIL_COUNT	rs9381118	NK cell	0.266203	7.58707	L1	8	ENCFF408GEO_ENCFF447DVQ_blood_bodily_fluid_natural_killer_cell
UKB_460K.blood_EOSINOPHIL_COUNT	rs9381118	CD4+ T cells	0.0523486	7.32995	L1	8	ENCFF726SZQ_blood_bodily_fluid_CD4_positive_CD25_positive_alpha_beta_regulatory_T_cell
UKB_460K.blood_EOSINOPHIL_COUNT	rs9381118	CD8+ T cells	0.0334924	7.62371	L1	8	ENCFF746DNB_ENCFF377XTR_blood_bodily_fluid_activated_naive_CD8_positive_alpha_beta_T_cell
UKB_460K.blood_EOSINOPHIL_COUNT	rs9381118	T cells	0.437495	8.07689	L1	8	ENCFF940OQY_ENCFF356ZKI_blood_bodily_fluid_activated_T_cell
UKB_460K.blood_EOSINOPHIL_COUNT	rs9381118	Th1	0.0522135	7.28923	L2	4	ENCFF387DGS_blood_bodily_fluid_T_helper_1_cell
UKB_460K.blood_EOSINOPHIL_COUNT	rs9381118	CD8+ T cells	0.057424	6.87511	L2	4	ENCFF441IWW_blood_bodily_fluid_activated_naive_CD8_positive_alpha_beta_T_cell
UKB_460K.blood_EOSINOPHIL_COUNT	rs9381118	Th2	0.829964	7.63777	L2	4	ENCFF561ETS_blood_bodily_fluid_T_helper_2_cell
UKB_460K.blood_EOSINOPHIL_COUNT	rs9381118	HMPs	0.0239691	5.45504	L2	4	ENCFF644AXQ_blood_bodily_fluid_hematopoietic_multipotent_progenitor_cell
UKB_460K.blood_EOSINOPHIL_COUNT	rs940026	CD4+ T cells	0.213272	8.15385	L1	5	ENCFF174GJX_blood_bodily_fluid_stimulated_activated_CD4_positive_alpha_beta_T_cell
UKB_460K.blood_EOSINOPHIL_COUNT	rs940026	CD4+ T cells	0.0492155	7.72088	L1	5	ENCFF355HKW_blood_bodily_fluid_stimulated_activated_CD4_positive_alpha_beta_T_cell
UKB_460K.blood_EOSINOPHIL_COUNT	rs940026	CD4+ T cells	0.035291	7.63429	L1	5	ENCFF510AEM_blood_bodily_fluid_activated_CD4_positive_alpha_beta_T_cell
UKB_460K.blood_EOSINOPHIL_COUNT	rs940026	CD8+ T cells	0.650696	8.15932	L1	5	ENCFF602LTQ_ENCFF599ITG_ENCFF135PTF_blood_bodily_fluid_activated_CD8_positive_alpha_beta_T_cell
UKB_460K.blood_EOSINOPHIL_COUNT	rs940026	CD4+ T cells	0.0278766	7.56431	L1	5	ENCFF784UWL_blood_bodily_fluid_stimulated_activated_CD4_positive_alpha_beta_T_cell
UKB_460K.blood_EOSINOPHIL_COUNT	rs940026	T cells	0.10497	7.92928	L2	11	ENCFF060VND_ENCFF233LPC_blood_bodily_fluid_activated_T_cell
UKB_460K.blood_EOSINOPHIL_COUNT	rs940026	Th17	0.0379947	7.72483	L2	11	ENCFF060YXX_ENCFF200AOX_blood_bodily_fluid_activated_T_helper_17_cell
UKB_460K.blood_EOSINOPHIL_COUNT	rs940026	NK cell	0.16576	7.46493	L2	11	ENCFF207RGC_ENCFF240ZJY_blood_bodily_fluid_natural_killer_cell
UKB_460K.blood_EOSINOPHIL_COUNT	rs940026	CD4+ T cells	0.0127941	7.38769	L2	11	ENCFF295CPY_ENCFF694IFY_blood_bodily_fluid_CD4_positive_alpha_beta_T_cell
UKB_460K.blood_EOSINOPHIL_COUNT	rs940026	NK cell	0.295309	7.58707	L2	11	ENCFF408GEO_ENCFF447DVQ_blood_bodily_fluid_natural_killer_cell
UKB_460K.blood_EOSINOPHIL_COUNT	rs940026	Th17	0.0129698	7.38458	L2	11	ENCFF575MWN_ENCFF209NJW_blood_bodily_fluid_T_helper_17_cell
UKB_460K.blood_EOSINOPHIL_COUNT	rs940026	CD4+ T cells	0.086287	7.39436	L2	11	ENCFF709FUJ_blood_bodily_fluid_CD4_positive_CD25_positive_alpha_beta_regulatory_T_cell
UKB_460K.blood_EOSINOPHIL_COUNT	rs940026	CD8+ T cells	0.0145091	7.62371	L2	11	ENCFF746DNB_ENCFF377XTR_blood_bodily_fluid_activated_naive_CD8_positive_alpha_beta_T_cell
UKB_460K.blood_EOSINOPHIL_COUNT	rs940026	Th1	0.0230576	7.52249	L2	11	ENCFF807SHG_ENCFF503ZDS_blood_bodily_fluid_T_helper_1_cell
UKB_460K.blood_EOSINOPHIL_COUNT	rs940026	CD4+ T cells	0.0141775	7.28201	L2	11	ENCFF811QOJ_ENCFF329UOR_blood_bodily_fluid_CD4_positive_CD25_positive_alpha_beta_regulatory_T_cell
UKB_460K.blood_EOSINOPHIL_COUNT	rs940026	T cells	0.200239	8.07689	L2	11	ENCFF940OQY_ENCFF356ZKI_blood_bodily_fluid_activated_T_cell
UKB_460K.blood_EOSINOPHIL_COUNT	rs9504361	CD4+ T cells	0.185602	7.9426	L1	4	ENCFF032VQN_blood_bodily_fluid_activated_CD4_positive_alpha_beta_T_cell
UKB_460K.blood_EOSINOPHIL_COUNT	rs9504361	Th1	0.297273	8.00263	L1	4	ENCFF156FHK_blood_bodily_fluid_T_helper_1_cell
UKB_460K.blood_EOSINOPHIL_COUNT	rs9504361	CD4+ T cells	0.03063	7.70871	L1	4	ENCFF197MIF_blood_bodily_fluid_activated_CD4_positive_alpha_beta_T_cell
UKB_460K.blood_EOSINOPHIL_COUNT	rs9504361	CD4+ T cells	0.466116	8.05953	L1	4	ENCFF301LEA_blood_bodily_fluid_activated_CD4_positive_alpha_beta_T_cell
UKB_460K.blood_EOSINOPHIL_COUNT	rs954954	CD4+ T cells	0.224146	7.9426	L1	6	ENCFF032VQN_blood_bodily_fluid_activated_CD4_positive_alpha_beta_T_cell
UKB_460K.blood_EOSINOPHIL_COUNT	rs954954	CD4+ T cells	0.207255	8.15385	L1	6	ENCFF174GJX_blood_bodily_fluid_stimulated_activated_CD4_positive_alpha_beta_T_cell
UKB_460K.blood_EOSINOPHIL_COUNT	rs954954	CD4+ T cells	0.079206	7.70871	L1	6	ENCFF197MIF_blood_bodily_fluid_activated_CD4_positive_alpha_beta_T_cell
UKB_460K.blood_EOSINOPHIL_COUNT	rs954954	CD4+ T cells	0.0963628	7.74596	L1	6	ENCFF240PRJ_blood_bodily_fluid_activated_CD4_positive_alpha_beta_T_cell
UKB_460K.blood_EOSINOPHIL_COUNT	rs954954	CD4+ T cells	0.338574	8.05953	L1	6	ENCFF301LEA_blood_bodily_fluid_activated_CD4_positive_alpha_beta_T_cell
UKB_460K.blood_EOSINOPHIL_COUNT	rs954954	CD4+ T cells	0.0378558	7.63429	L1	6	ENCFF510AEM_blood_bodily_fluid_activated_CD4_positive_alpha_beta_T_cell
UKB_460K.blood_EOSINOPHIL_COUNT	rs954954	T cells	0.0705323	7.92928	L2	11	ENCFF060VND_ENCFF233LPC_blood_bodily_fluid_activated_T_cell
UKB_460K.blood_EOSINOPHIL_COUNT	rs954954	Th17	0.0311361	7.72483	L2	11	ENCFF060YXX_ENCFF200AOX_blood_bodily_fluid_activated_T_helper_17_cell
UKB_460K.blood_EOSINOPHIL_COUNT	rs954954	CD4+ T cells	0.0434635	7.38769	L2	11	ENCFF295CPY_ENCFF694IFY_blood_bodily_fluid_CD4_positive_alpha_beta_T_cell
UKB_460K.blood_EOSINOPHIL_COUNT	rs954954	NK cell	0.217486	7.58707	L2	11	ENCFF408GEO_ENCFF447DVQ_blood_bodily_fluid_natural_killer_cell
UKB_460K.blood_EOSINOPHIL_COUNT	rs954954	Th17	0.0216741	7.38458	L2	11	ENCFF575MWN_ENCFF209NJW_blood_bodily_fluid_T_helper_17_cell
UKB_460K.blood_EOSINOPHIL_COUNT	rs954954	CD4+ T cells	0.0518694	7.39436	L2	11	ENCFF709FUJ_blood_bodily_fluid_CD4_positive_CD25_positive_alpha_beta_regulatory_T_cell
UKB_460K.blood_EOSINOPHIL_COUNT	rs954954	CD4+ T cells	0.0896831	7.32995	L2	11	ENCFF726SZQ_blood_bodily_fluid_CD4_positive_CD25_positive_alpha_beta_regulatory_T_cell
UKB_460K.blood_EOSINOPHIL_COUNT	rs954954	CD8+ T cells	0.0329917	7.62371	L2	11	ENCFF746DNB_ENCFF377XTR_blood_bodily_fluid_activated_naive_CD8_positive_alpha_beta_T_cell
UKB_460K.blood_EOSINOPHIL_COUNT	rs954954	Th1	0.0260538	7.52249	L2	11	ENCFF807SHG_ENCFF503ZDS_blood_bodily_fluid_T_helper_1_cell
UKB_460K.blood_EOSINOPHIL_COUNT	rs954954	T cells	0.347645	8.07689	L2	11	ENCFF940OQY_ENCFF356ZKI_blood_bodily_fluid_activated_T_cell
UKB_460K.blood_EOSINOPHIL_COUNT	rs954954	CD8+ T cells	0.0336786	7.28876	L2	11	ENCFF977OWA_ENCFF594SKK_blood_bodily_fluid_activated_naive_CD8_positive_alpha_beta_T_cell
UKB_460K.blood_EOSINOPHIL_COUNT	rs9606203	CD4+ T cells	0.127489	8.15385	L1	6	ENCFF174GJX_blood_bodily_fluid_stimulated_activated_CD4_positive_alpha_beta_T_cell
UKB_460K.blood_EOSINOPHIL_COUNT	rs9606203	CD4+ T cells	0.201356	7.70871	L1	6	ENCFF197MIF_blood_bodily_fluid_activated_CD4_positive_alpha_beta_T_cell
UKB_460K.blood_EOSINOPHIL_COUNT	rs9606203	CD4+ T cells	0.641263	8.05953	L1	6	ENCFF301LEA_blood_bodily_fluid_activated_CD4_positive_alpha_beta_T_cell
UKB_460K.blood_EOSINOPHIL_COUNT	rs9606203	Th1	0.0292467	7.28923	L1	6	ENCFF387DGS_blood_bodily_fluid_T_helper_1_cell
UKB_460K.blood_EOSINOPHIL_COUNT	rs9606203	CD4+ T cells	0.0645099	7.76702	L1	6	ENCFF443UTC_ENCFF447EBX_ENCFF458MRS_blood_bodily_fluid_activated_naive_CD4_positive_alpha_beta_T_cell
UKB_460K.blood_EOSINOPHIL_COUNT	rs9606203	CD8+ T cells	0.308529	8.15932	L1	6	ENCFF602LTQ_ENCFF599ITG_ENCFF135PTF_blood_bodily_fluid_activated_CD8_positive_alpha_beta_T_cell
UKB_460K.blood_EOSINOPHIL_COUNT	rs960709	CD4+ T cells	0.0236657	7.9426	L1	39	ENCFF032VQN_blood_bodily_fluid_activated_CD4_positive_alpha_beta_T_cell
UKB_460K.blood_EOSINOPHIL_COUNT	rs960709	CD8+ T cells	0.00218479	7.24804	L1	39	ENCFF034DRR_ENCFF417TJV_ENCFF339WFQ_blood_bodily_fluid_stimulated_activated_CD8_positive_alpha_beta_memory_T_cell
UKB_460K.blood_EOSINOPHIL_COUNT	rs960709	CD4+ T cells	0.00257982	7.08995	L1	39	ENCFF047FBN_blood_bodily_fluid_stimulated_activated_CD4_positive_alpha_beta_T_cell
UKB_460K.blood_EOSINOPHIL_COUNT	rs960709	CD8+ T cells	0.0216244	7.6031	L1	39	ENCFF058QST_blood_bodily_fluid_stimulated_activated_CD8_positive_alpha_beta_memory_T_cell
UKB_460K.blood_EOSINOPHIL_COUNT	rs960709	CD8+ T cells	0.00840659	7.38009	L1	39	ENCFF117UBS_blood_bodily_fluid_stimulated_activated_CD8_positive_alpha_beta_memory_T_cell
UKB_460K.blood_EOSINOPHIL_COUNT	rs960709	T cells	0.0604832	7.98928	L1	39	ENCFF142QXQ_blood_bodily_fluid_activated_T_cell
UKB_460K.blood_EOSINOPHIL_COUNT	rs960709	T cells	0.00332222	7.20752	L1	39	ENCFF147PAF_blood_bodily_fluid_activated_T_cell
UKB_460K.blood_EOSINOPHIL_COUNT	rs960709	CD4+ T cells	0.00236885	7.00675	L1	39	ENCFF151XQY_blood_bodily_fluid_stimulated_activated_CD4_positive_alpha_beta_T_cell
UKB_460K.blood_EOSINOPHIL_COUNT	rs960709	Th1	0.0175451	8.00263	L1	39	ENCFF156FHK_blood_bodily_fluid_T_helper_1_cell
UKB_460K.blood_EOSINOPHIL_COUNT	rs960709	CD8+ T cells	0.0316407	7.70522	L1	39	ENCFF166XFX_blood_bodily_fluid_activated_CD8_positive_alpha_beta_memory_T_cell
UKB_460K.blood_EOSINOPHIL_COUNT	rs960709	CD4+ T cells	0.0337813	8.15385	L1	39	ENCFF174GJX_blood_bodily_fluid_stimulated_activated_CD4_positive_alpha_beta_T_cell
UKB_460K.blood_EOSINOPHIL_COUNT	rs960709	CD4+ T cells	0.00354489	7.31581	L1	39	ENCFF176HTM_blood_bodily_fluid_stimulated_activated_CD4_positive_alpha_beta_T_cell
UKB_460K.blood_EOSINOPHIL_COUNT	rs960709	CD4+ T cells	0.00869555	7.70871	L1	39	ENCFF197MIF_blood_bodily_fluid_activated_CD4_positive_alpha_beta_T_cell
UKB_460K.blood_EOSINOPHIL_COUNT	rs960709	CD4+ T cells	0.0103798	7.74596	L1	39	ENCFF240PRJ_blood_bodily_fluid_activated_CD4_positive_alpha_beta_T_cell
UKB_460K.blood_EOSINOPHIL_COUNT	rs960709	CD4+ T cells	0.0341356	8.05953	L1	39	ENCFF301LEA_blood_bodily_fluid_activated_CD4_positive_alpha_beta_T_cell
UKB_460K.blood_EOSINOPHIL_COUNT	rs960709	CD8+ T cells	0.0358484	7.75691	L1	39	ENCFF330JQQ_blood_bodily_fluid_stimulated_activated_CD8_positive_alpha_beta_memory_T_cell
UKB_460K.blood_EOSINOPHIL_COUNT	rs960709	CD4+ T cells	0.00811572	7.72088	L1	39	ENCFF355HKW_blood_bodily_fluid_stimulated_activated_CD4_positive_alpha_beta_T_cell
UKB_460K.blood_EOSINOPHIL_COUNT	rs960709	CD4+ T cells	0.0162858	7.76702	L1	39	ENCFF443UTC_ENCFF447EBX_ENCFF458MRS_blood_bodily_fluid_activated_naive_CD4_positive_alpha_beta_T_cell
UKB_460K.blood_EOSINOPHIL_COUNT	rs960709	CD8+ T cells	0.0742898	7.995	L1	39	ENCFF485ZYC_blood_bodily_fluid_stimulated_activated_naive_CD8_positive_alpha_beta_T_cell
UKB_460K.blood_EOSINOPHIL_COUNT	rs960709	CD4+ T cells	0.00571876	7.63429	L1	39	ENCFF510AEM_blood_bodily_fluid_activated_CD4_positive_alpha_beta_T_cell
UKB_460K.blood_EOSINOPHIL_COUNT	rs960709	Th2	0.0121715	7.63777	L1	39	ENCFF561ETS_blood_bodily_fluid_T_helper_2_cell
UKB_460K.blood_EOSINOPHIL_COUNT	rs960709	CD8+ T cells	0.00412008	7.40397	L1	39	ENCFF596NYW_blood_bodily_fluid_stimulated_activated_CD8_positive_alpha_beta_memory_T_cell
UKB_460K.blood_EOSINOPHIL_COUNT	rs960709	CD8+ T cells	0.10699	8.15932	L1	39	ENCFF602LTQ_ENCFF599ITG_ENCFF135PTF_blood_bodily_fluid_activated_CD8_positive_alpha_beta_T_cell
UKB_460K.blood_EOSINOPHIL_COUNT	rs960709	CD4+ T cells	0.0262628	7.90284	L1	39	ENCFF635EBG_blood_bodily_fluid_activated_CD4_positive_alpha_beta_T_cell
UKB_460K.blood_EOSINOPHIL_COUNT	rs960709	CD4+ T cells	0.00538396	7.44713	L1	39	ENCFF697IRZ_blood_bodily_fluid_stimulated_activated_CD4_positive_alpha_beta_T_cell
UKB_460K.blood_EOSINOPHIL_COUNT	rs960709	CD8+ T cells	0.0184157	7.77249	L1	39	ENCFF707PGX_blood_bodily_fluid_activated_naive_CD8_positive_alpha_beta_T_cell
UKB_460K.blood_EOSINOPHIL_COUNT	rs960709	CD8+ T cells	0.00695477	7.42095	L1	39	ENCFF710XDE_ENCFF006ONU_ENCFF169ABO_blood_bodily_fluid_stimulated_activated_naive_CD8_positive_alpha_beta_T_cell
UKB_460K.blood_EOSINOPHIL_COUNT	rs960709	CD4+ T cells	0.00469015	7.07903	L1	39	ENCFF719PPB_blood_bodily_fluid_activated_CD4_positive_alpha_beta_T_cell
UKB_460K.blood_EOSINOPHIL_COUNT	rs960709	T cells	0.00269815	7.11325	L1	39	ENCFF724QAK_blood_bodily_fluid_activated_T_cell
UKB_460K.blood_EOSINOPHIL_COUNT	rs960709	CD4+ T cells	0.00459335	7.56431	L1	39	ENCFF784UWL_blood_bodily_fluid_stimulated_activated_CD4_positive_alpha_beta_T_cell
UKB_460K.blood_EOSINOPHIL_COUNT	rs960709	T cells	0.0476583	8.02299	L1	39	ENCFF788LCO_blood_bodily_fluid_activated_T_cell
UKB_460K.blood_EOSINOPHIL_COUNT	rs960709	CD4+ T cells	0.00205887	6.97647	L1	39	ENCFF788MVG_blood_bodily_fluid_stimulated_activated_CD4_positive_alpha_beta_T_cell
UKB_460K.blood_EOSINOPHIL_COUNT	rs960709	CD4+ T cells	0.00230181	6.99244	L1	39	ENCFF789HOF_blood_bodily_fluid_stimulated_activated_CD4_positive_alpha_beta_T_cell
UKB_460K.blood_EOSINOPHIL_COUNT	rs960709	CD4+ T cells	0.00384348	6.49036	L1	39	ENCFF790XQN_blood_bodily_fluid_naive_thymus_derived_CD4_positive_alpha_beta_T_cell
UKB_460K.blood_EOSINOPHIL_COUNT	rs960709	CD4+ T cells	0.00520647	7.65458	L1	39	ENCFF806NHY_blood_bodily_fluid_CD4_positive_CD25_positive_alpha_beta_regulatory_T_cell
UKB_460K.blood_EOSINOPHIL_COUNT	rs960709	CD4+ T cells	0.00595792	7.42496	L1	39	ENCFF816PGR_blood_bodily_fluid_activated_CD4_positive_alpha_beta_T_cell
UKB_460K.blood_EOSINOPHIL_COUNT	rs960709	CD4+ T cells	0.114386	8.21808	L1	39	ENCFF843VVV_ENCFF916NRZ_ENCFF289NXD_blood_bodily_fluid_activated_CD4_positive_alpha_beta_memory_T_cell
UKB_460K.blood_EOSINOPHIL_COUNT	rs960709	CD4+ T cells	0.201621	8.07123	L1	39	ENCFF896QGC_blood_bodily_fluid_stimulated_activated_CD4_positive_alpha_beta_T_cell
UKB_460K.blood_EOSINOPHIL_COUNT	rs960709	CD4+ T cells	0.00585662	7.68072	L1	39	ENCFF945VXT_blood_bodily_fluid_stimulated_activated_CD4_positive_alpha_beta_T_cell
UKB_460K.blood_EOSINOPHIL_COUNT	rs960709	CD4+ T cells	0.0236657	7.9426	L2	18	ENCFF032VQN_blood_bodily_fluid_activated_CD4_positive_alpha_beta_T_cell
UKB_460K.blood_EOSINOPHIL_COUNT	rs960709	T cells	0.0957743	7.92928	L2	18	ENCFF060VND_ENCFF233LPC_blood_bodily_fluid_activated_T_cell
UKB_460K.blood_EOSINOPHIL_COUNT	rs960709	Th17	0.0284059	7.72483	L2	18	ENCFF060YXX_ENCFF200AOX_blood_bodily_fluid_activated_T_helper_17_cell
UKB_460K.blood_EOSINOPHIL_COUNT	rs960709	Th1	0.0175451	8.00263	L2	18	ENCFF156FHK_blood_bodily_fluid_T_helper_1_cell
UKB_460K.blood_EOSINOPHIL_COUNT	rs960709	NK cell	0.130233	7.46493	L2	18	ENCFF207RGC_ENCFF240ZJY_blood_bodily_fluid_natural_killer_cell
UKB_460K.blood_EOSINOPHIL_COUNT	rs960709	CD4+ T cells	0.0153915	7.38769	L2	18	ENCFF295CPY_ENCFF694IFY_blood_bodily_fluid_CD4_positive_alpha_beta_T_cell
UKB_460K.blood_EOSINOPHIL_COUNT	rs960709	CD4+ T cells	0.0341356	8.05953	L2	18	ENCFF301LEA_blood_bodily_fluid_activated_CD4_positive_alpha_beta_T_cell
UKB_460K.blood_EOSINOPHIL_COUNT	rs960709	CD4+ T cells	0.00449373	6.69357	L2	18	ENCFF406WIO_blood_bodily_fluid_CD4_positive_CD25_positive_alpha_beta_regulatory_T_cell
UKB_460K.blood_EOSINOPHIL_COUNT	rs960709	NK cell	0.241658	7.58707	L2	18	ENCFF408GEO_ENCFF447DVQ_blood_bodily_fluid_natural_killer_cell
UKB_460K.blood_EOSINOPHIL_COUNT	rs960709	CD4+ T cells	0.00573864	7.17107	L2	18	ENCFF440EMT_ENCFF999RBA_blood_bodily_fluid_CD4_positive_CD25_positive_alpha_beta_regulatory_T_cell
UKB_460K.blood_EOSINOPHIL_COUNT	rs960709	Th17	0.00917324	7.38458	L2	18	ENCFF575MWN_ENCFF209NJW_blood_bodily_fluid_T_helper_17_cell
UKB_460K.blood_EOSINOPHIL_COUNT	rs960709	CD4+ T cells	0.0920823	7.39436	L2	18	ENCFF709FUJ_blood_bodily_fluid_CD4_positive_CD25_positive_alpha_beta_regulatory_T_cell
UKB_460K.blood_EOSINOPHIL_COUNT	rs960709	CD4+ T cells	0.0641601	7.32995	L2	18	ENCFF726SZQ_blood_bodily_fluid_CD4_positive_CD25_positive_alpha_beta_regulatory_T_cell
UKB_460K.blood_EOSINOPHIL_COUNT	rs960709	CD8+ T cells	0.0174689	7.62371	L2	18	ENCFF746DNB_ENCFF377XTR_blood_bodily_fluid_activated_naive_CD8_positive_alpha_beta_T_cell
UKB_460K.blood_EOSINOPHIL_COUNT	rs960709	Th1	0.018287	7.52249	L2	18	ENCFF807SHG_ENCFF503ZDS_blood_bodily_fluid_T_helper_1_cell
UKB_460K.blood_EOSINOPHIL_COUNT	rs960709	CD4+ T cells	0.0138558	7.28201	L2	18	ENCFF811QOJ_ENCFF329UOR_blood_bodily_fluid_CD4_positive_CD25_positive_alpha_beta_regulatory_T_cell
UKB_460K.blood_EOSINOPHIL_COUNT	rs960709	T cells	0.200974	8.07689	L2	18	ENCFF940OQY_ENCFF356ZKI_blood_bodily_fluid_activated_T_cell
UKB_460K.blood_EOSINOPHIL_COUNT	rs960709	CD8+ T cells	0.0120069	7.28876	L2	18	ENCFF977OWA_ENCFF594SKK_blood_bodily_fluid_activated_naive_CD8_positive_alpha_beta_T_cell
UKB_460K.blood_EOSINOPHIL_COUNT	rs964184	T cells	0.267296	7.92928	L1	2	ENCFF060VND_ENCFF233LPC_blood_bodily_fluid_activated_T_cell
UKB_460K.blood_EOSINOPHIL_COUNT	rs964184	T cells	0.779776	8.07689	L1	2	ENCFF940OQY_ENCFF356ZKI_blood_bodily_fluid_activated_T_cell
UKB_460K.blood_EOSINOPHIL_COUNT	rs9819371	CD4+ T cells	0.0237112	7.9426	L1	39	ENCFF032VQN_blood_bodily_fluid_activated_CD4_positive_alpha_beta_T_cell
UKB_460K.blood_EOSINOPHIL_COUNT	rs9819371	CD8+ T cells	0.00217996	7.24804	L1	39	ENCFF034DRR_ENCFF417TJV_ENCFF339WFQ_blood_bodily_fluid_stimulated_activated_CD8_positive_alpha_beta_memory_T_cell
UKB_460K.blood_EOSINOPHIL_COUNT	rs9819371	CD4+ T cells	0.00256864	7.08995	L1	39	ENCFF047FBN_blood_bodily_fluid_stimulated_activated_CD4_positive_alpha_beta_T_cell
UKB_460K.blood_EOSINOPHIL_COUNT	rs9819371	CD8+ T cells	0.0215684	7.6031	L1	39	ENCFF058QST_blood_bodily_fluid_stimulated_activated_CD8_positive_alpha_beta_memory_T_cell
UKB_460K.blood_EOSINOPHIL_COUNT	rs9819371	CD8+ T cells	0.00838446	7.38009	L1	39	ENCFF117UBS_blood_bodily_fluid_stimulated_activated_CD8_positive_alpha_beta_memory_T_cell
UKB_460K.blood_EOSINOPHIL_COUNT	rs9819371	T cells	0.0603988	7.98928	L1	39	ENCFF142QXQ_blood_bodily_fluid_activated_T_cell
UKB_460K.blood_EOSINOPHIL_COUNT	rs9819371	T cells	0.0033101	7.20752	L1	39	ENCFF147PAF_blood_bodily_fluid_activated_T_cell
UKB_460K.blood_EOSINOPHIL_COUNT	rs9819371	CD4+ T cells	0.00235697	7.00675	L1	39	ENCFF151XQY_blood_bodily_fluid_stimulated_activated_CD4_positive_alpha_beta_T_cell
UKB_460K.blood_EOSINOPHIL_COUNT	rs9819371	Th1	0.0175499	8.00263	L1	39	ENCFF156FHK_blood_bodily_fluid_T_helper_1_cell
UKB_460K.blood_EOSINOPHIL_COUNT	rs9819371	CD8+ T cells	0.0315579	7.70522	L1	39	ENCFF166XFX_blood_bodily_fluid_activated_CD8_positive_alpha_beta_memory_T_cell
UKB_460K.blood_EOSINOPHIL_COUNT	rs9819371	CD4+ T cells	0.0338065	8.15385	L1	39	ENCFF174GJX_blood_bodily_fluid_stimulated_activated_CD4_positive_alpha_beta_T_cell
UKB_460K.blood_EOSINOPHIL_COUNT	rs9819371	CD4+ T cells	0.00353534	7.31581	L1	39	ENCFF176HTM_blood_bodily_fluid_stimulated_activated_CD4_positive_alpha_beta_T_cell
UKB_460K.blood_EOSINOPHIL_COUNT	rs9819371	CD4+ T cells	0.00870477	7.70871	L1	39	ENCFF197MIF_blood_bodily_fluid_activated_CD4_positive_alpha_beta_T_cell
UKB_460K.blood_EOSINOPHIL_COUNT	rs9819371	CD4+ T cells	0.0103917	7.74596	L1	39	ENCFF240PRJ_blood_bodily_fluid_activated_CD4_positive_alpha_beta_T_cell
UKB_460K.blood_EOSINOPHIL_COUNT	rs9819371	CD4+ T cells	0.0342183	8.05953	L1	39	ENCFF301LEA_blood_bodily_fluid_activated_CD4_positive_alpha_beta_T_cell
UKB_460K.blood_EOSINOPHIL_COUNT	rs9819371	CD8+ T cells	0.0357767	7.75691	L1	39	ENCFF330JQQ_blood_bodily_fluid_stimulated_activated_CD8_positive_alpha_beta_memory_T_cell
UKB_460K.blood_EOSINOPHIL_COUNT	rs9819371	CD4+ T cells	0.00810476	7.72088	L1	39	ENCFF355HKW_blood_bodily_fluid_stimulated_activated_CD4_positive_alpha_beta_T_cell
UKB_460K.blood_EOSINOPHIL_COUNT	rs9819371	CD4+ T cells	0.0162453	7.76702	L1	39	ENCFF443UTC_ENCFF447EBX_ENCFF458MRS_blood_bodily_fluid_activated_naive_CD4_positive_alpha_beta_T_cell
UKB_460K.blood_EOSINOPHIL_COUNT	rs9819371	CD8+ T cells	0.0741874	7.995	L1	39	ENCFF485ZYC_blood_bodily_fluid_stimulated_activated_naive_CD8_positive_alpha_beta_T_cell
UKB_460K.blood_EOSINOPHIL_COUNT	rs9819371	CD4+ T cells	0.00570843	7.63429	L1	39	ENCFF510AEM_blood_bodily_fluid_activated_CD4_positive_alpha_beta_T_cell
UKB_460K.blood_EOSINOPHIL_COUNT	rs9819371	Th2	0.0121637	7.63777	L1	39	ENCFF561ETS_blood_bodily_fluid_T_helper_2_cell
UKB_460K.blood_EOSINOPHIL_COUNT	rs9819371	CD8+ T cells	0.00410754	7.40397	L1	39	ENCFF596NYW_blood_bodily_fluid_stimulated_activated_CD8_positive_alpha_beta_memory_T_cell
UKB_460K.blood_EOSINOPHIL_COUNT	rs9819371	CD8+ T cells	0.10694	8.15932	L1	39	ENCFF602LTQ_ENCFF599ITG_ENCFF135PTF_blood_bodily_fluid_activated_CD8_positive_alpha_beta_T_cell
UKB_460K.blood_EOSINOPHIL_COUNT	rs9819371	CD4+ T cells	0.0262265	7.90284	L1	39	ENCFF635EBG_blood_bodily_fluid_activated_CD4_positive_alpha_beta_T_cell
UKB_460K.blood_EOSINOPHIL_COUNT	rs9819371	CD4+ T cells	0.00536645	7.44713	L1	39	ENCFF697IRZ_blood_bodily_fluid_stimulated_activated_CD4_positive_alpha_beta_T_cell
UKB_460K.blood_EOSINOPHIL_COUNT	rs9819371	CD8+ T cells	0.0183804	7.77249	L1	39	ENCFF707PGX_blood_bodily_fluid_activated_naive_CD8_positive_alpha_beta_T_cell
UKB_460K.blood_EOSINOPHIL_COUNT	rs9819371	CD8+ T cells	0.00693845	7.42095	L1	39	ENCFF710XDE_ENCFF006ONU_ENCFF169ABO_blood_bodily_fluid_stimulated_activated_naive_CD8_positive_alpha_beta_T_cell
UKB_460K.blood_EOSINOPHIL_COUNT	rs9819371	CD4+ T cells	0.00466503	7.07903	L1	39	ENCFF719PPB_blood_bodily_fluid_activated_CD4_positive_alpha_beta_T_cell
UKB_460K.blood_EOSINOPHIL_COUNT	rs9819371	T cells	0.0026859	7.11325	L1	39	ENCFF724QAK_blood_bodily_fluid_activated_T_cell
UKB_460K.blood_EOSINOPHIL_COUNT	rs9819371	CD4+ T cells	0.0045848	7.56431	L1	39	ENCFF784UWL_blood_bodily_fluid_stimulated_activated_CD4_positive_alpha_beta_T_cell
UKB_460K.blood_EOSINOPHIL_COUNT	rs9819371	T cells	0.047605	8.02299	L1	39	ENCFF788LCO_blood_bodily_fluid_activated_T_cell
UKB_460K.blood_EOSINOPHIL_COUNT	rs9819371	CD4+ T cells	0.0020492	6.97647	L1	39	ENCFF788MVG_blood_bodily_fluid_stimulated_activated_CD4_positive_alpha_beta_T_cell
UKB_460K.blood_EOSINOPHIL_COUNT	rs9819371	CD4+ T cells	0.00229021	6.99244	L1	39	ENCFF789HOF_blood_bodily_fluid_stimulated_activated_CD4_positive_alpha_beta_T_cell
UKB_460K.blood_EOSINOPHIL_COUNT	rs9819371	CD4+ T cells	0.00381664	6.49036	L1	39	ENCFF790XQN_blood_bodily_fluid_naive_thymus_derived_CD4_positive_alpha_beta_T_cell
UKB_460K.blood_EOSINOPHIL_COUNT	rs9819371	CD4+ T cells	0.00519872	7.65458	L1	39	ENCFF806NHY_blood_bodily_fluid_CD4_positive_CD25_positive_alpha_beta_regulatory_T_cell
UKB_460K.blood_EOSINOPHIL_COUNT	rs9819371	CD4+ T cells	0.00594069	7.42496	L1	39	ENCFF816PGR_blood_bodily_fluid_activated_CD4_positive_alpha_beta_T_cell
UKB_460K.blood_EOSINOPHIL_COUNT	rs9819371	CD4+ T cells	0.114377	8.21808	L1	39	ENCFF843VVV_ENCFF916NRZ_ENCFF289NXD_blood_bodily_fluid_activated_CD4_positive_alpha_beta_memory_T_cell
UKB_460K.blood_EOSINOPHIL_COUNT	rs9819371	CD4+ T cells	0.201316	8.07123	L1	39	ENCFF896QGC_blood_bodily_fluid_stimulated_activated_CD4_positive_alpha_beta_T_cell
UKB_460K.blood_EOSINOPHIL_COUNT	rs9819371	CD4+ T cells	0.00584731	7.68072	L1	39	ENCFF945VXT_blood_bodily_fluid_stimulated_activated_CD4_positive_alpha_beta_T_cell
UKB_460K.blood_EOSINOPHIL_COUNT	rs9819371	CD4+ T cells	0.0237112	7.9426	L2	19	ENCFF032VQN_blood_bodily_fluid_activated_CD4_positive_alpha_beta_T_cell
UKB_460K.blood_EOSINOPHIL_COUNT	rs9819371	T cells	0.0955137	7.92928	L2	19	ENCFF060VND_ENCFF233LPC_blood_bodily_fluid_activated_T_cell
UKB_460K.blood_EOSINOPHIL_COUNT	rs9819371	Th17	0.0283369	7.72483	L2	19	ENCFF060YXX_ENCFF200AOX_blood_bodily_fluid_activated_T_helper_17_cell
UKB_460K.blood_EOSINOPHIL_COUNT	rs9819371	Th1	0.0175499	8.00263	L2	19	ENCFF156FHK_blood_bodily_fluid_T_helper_1_cell
UKB_460K.blood_EOSINOPHIL_COUNT	rs9819371	NK cell	0.129894	7.46493	L2	19	ENCFF207RGC_ENCFF240ZJY_blood_bodily_fluid_natural_killer_cell
UKB_460K.blood_EOSINOPHIL_COUNT	rs9819371	CD4+ T cells	0.0153512	7.38769	L2	19	ENCFF295CPY_ENCFF694IFY_blood_bodily_fluid_CD4_positive_alpha_beta_T_cell
UKB_460K.blood_EOSINOPHIL_COUNT	rs9819371	CD4+ T cells	0.0342183	8.05953	L2	19	ENCFF301LEA_blood_bodily_fluid_activated_CD4_positive_alpha_beta_T_cell
UKB_460K.blood_EOSINOPHIL_COUNT	rs9819371	Treg	0.00346514	7.38223	L2	19	ENCFF308FQH_blood_bodily_fluid_CD4_positive_CD25_positive_alpha_beta_regulatory_T_cell
UKB_460K.blood_EOSINOPHIL_COUNT	rs9819371	CD4+ T cells	0.00448339	6.69357	L2	19	ENCFF406WIO_blood_bodily_fluid_CD4_positive_CD25_positive_alpha_beta_regulatory_T_cell
UKB_460K.blood_EOSINOPHIL_COUNT	rs9819371	NK cell	0.241241	7.58707	L2	19	ENCFF408GEO_ENCFF447DVQ_blood_bodily_fluid_natural_killer_cell
UKB_460K.blood_EOSINOPHIL_COUNT	rs9819371	CD4+ T cells	0.00572677	7.17107	L2	19	ENCFF440EMT_ENCFF999RBA_blood_bodily_fluid_CD4_positive_CD25_positive_alpha_beta_regulatory_T_cell
UKB_460K.blood_EOSINOPHIL_COUNT	rs9819371	Th17	0.00915071	7.38458	L2	19	ENCFF575MWN_ENCFF209NJW_blood_bodily_fluid_T_helper_17_cell
UKB_460K.blood_EOSINOPHIL_COUNT	rs9819371	CD4+ T cells	0.0916764	7.39436	L2	19	ENCFF709FUJ_blood_bodily_fluid_CD4_positive_CD25_positive_alpha_beta_regulatory_T_cell
UKB_460K.blood_EOSINOPHIL_COUNT	rs9819371	CD4+ T cells	0.0639349	7.32995	L2	19	ENCFF726SZQ_blood_bodily_fluid_CD4_positive_CD25_positive_alpha_beta_regulatory_T_cell
UKB_460K.blood_EOSINOPHIL_COUNT	rs9819371	CD8+ T cells	0.0174382	7.62371	L2	19	ENCFF746DNB_ENCFF377XTR_blood_bodily_fluid_activated_naive_CD8_positive_alpha_beta_T_cell
UKB_460K.blood_EOSINOPHIL_COUNT	rs9819371	Th1	0.018249	7.52249	L2	19	ENCFF807SHG_ENCFF503ZDS_blood_bodily_fluid_T_helper_1_cell
UKB_460K.blood_EOSINOPHIL_COUNT	rs9819371	CD4+ T cells	0.0138212	7.28201	L2	19	ENCFF811QOJ_ENCFF329UOR_blood_bodily_fluid_CD4_positive_CD25_positive_alpha_beta_regulatory_T_cell
UKB_460K.blood_EOSINOPHIL_COUNT	rs9819371	T cells	0.200544	8.07689	L2	19	ENCFF940OQY_ENCFF356ZKI_blood_bodily_fluid_activated_T_cell
UKB_460K.blood_EOSINOPHIL_COUNT	rs9819371	CD8+ T cells	0.0119853	7.28876	L2	19	ENCFF977OWA_ENCFF594SKK_blood_bodily_fluid_activated_naive_CD8_positive_alpha_beta_T_cell
UKB_460K.blood_EOSINOPHIL_COUNT	rs9999507	CD4+ T cells	0.0431868	7.76702	L1	2	ENCFF443UTC_ENCFF447EBX_ENCFF458MRS_blood_bodily_fluid_activated_naive_CD4_positive_alpha_beta_T_cell
UKB_460K.blood_EOSINOPHIL_COUNT	rs9999507	CD8+ T cells	0.936301	8.15932	L1	2	ENCFF602LTQ_ENCFF599ITG_ENCFF135PTF_blood_bodily_fluid_activated_CD8_positive_alpha_beta_T_cell
UKB_460K.blood_HIGH_LIGHT_SCATTER_RETICULOCYTE_COUNT	14:74208345_CGCTCCTCTGCAGGCTTCCGCA_C	HMPs	0.184611	7.24232	L1	4	ENCFF028ZFZ_blood_bodily_fluid_hematopoietic_multipotent_progenitor_cell
UKB_460K.blood_HIGH_LIGHT_SCATTER_RETICULOCYTE_COUNT	14:74208345_CGCTCCTCTGCAGGCTTCCGCA_C	HMPs	0.142836	7.20613	L1	4	ENCFF271NTU_blood_bodily_fluid_hematopoietic_multipotent_progenitor_cell
UKB_460K.blood_HIGH_LIGHT_SCATTER_RETICULOCYTE_COUNT	14:74208345_CGCTCCTCTGCAGGCTTCCGCA_C	HMPs	0.493349	7.37937	L1	4	ENCFF322YXK_blood_bodily_fluid_hematopoietic_multipotent_progenitor_cell
UKB_460K.blood_HIGH_LIGHT_SCATTER_RETICULOCYTE_COUNT	14:74208345_CGCTCCTCTGCAGGCTTCCGCA_C	HMPs	0.157059	7.21954	L1	4	ENCFF841CYA_blood_bodily_fluid_hematopoietic_multipotent_progenitor_cell
UKB_460K.blood_HIGH_LIGHT_SCATTER_RETICULOCYTE_COUNT	15:63798569_GA_G	HMPs	1	7.21954	L1	1	ENCFF841CYA_blood_bodily_fluid_hematopoietic_multipotent_progenitor_cell
UKB_460K.blood_HIGH_LIGHT_SCATTER_RETICULOCYTE_COUNT	19:33807936_CTAGAGCAGGAACATT_C	macrophages	1	5.73858	L1	1	Zhang_Fetal_Macrophage_Hepatic_2
UKB_460K.blood_HIGH_LIGHT_SCATTER_RETICULOCYTE_COUNT	19:33807936_CTAGAGCAGGAACATT_C	hepatoblasts	0.963357	4.89697	L3	1	Zhang_Fetal_Hepatoblast
UKB_460K.blood_HIGH_LIGHT_SCATTER_RETICULOCYTE_COUNT	19:893598_TTTC_T	HMPs	0.217018	7.24232	L1	3	ENCFF028ZFZ_blood_bodily_fluid_hematopoietic_multipotent_progenitor_cell
UKB_460K.blood_HIGH_LIGHT_SCATTER_RETICULOCYTE_COUNT	19:893598_TTTC_T	HMPs	0.580011	7.37937	L1	3	ENCFF322YXK_blood_bodily_fluid_hematopoietic_multipotent_progenitor_cell
UKB_460K.blood_HIGH_LIGHT_SCATTER_RETICULOCYTE_COUNT	19:893598_TTTC_T	HMPs	0.184627	7.21954	L1	3	ENCFF841CYA_blood_bodily_fluid_hematopoietic_multipotent_progenitor_cell
UKB_460K.blood_HIGH_LIGHT_SCATTER_RETICULOCYTE_COUNT	20:52230030_TAGATAGCG_T	HMPs	0.347009	7.24232	L1	4	ENCFF028ZFZ_blood_bodily_fluid_hematopoietic_multipotent_progenitor_cell
UKB_460K.blood_HIGH_LIGHT_SCATTER_RETICULOCYTE_COUNT	20:52230030_TAGATAGCG_T	HMPs	0.18881	7.20613	L1	4	ENCFF271NTU_blood_bodily_fluid_hematopoietic_multipotent_progenitor_cell
UKB_460K.blood_HIGH_LIGHT_SCATTER_RETICULOCYTE_COUNT	20:52230030_TAGATAGCG_T	HMPs	0.401265	7.37937	L1	4	ENCFF322YXK_blood_bodily_fluid_hematopoietic_multipotent_progenitor_cell
UKB_460K.blood_HIGH_LIGHT_SCATTER_RETICULOCYTE_COUNT	20:52230030_TAGATAGCG_T	HMPs	0.250444	7.21954	L1	4	ENCFF841CYA_blood_bodily_fluid_hematopoietic_multipotent_progenitor_cell
UKB_460K.blood_HIGH_LIGHT_SCATTER_RETICULOCYTE_COUNT	9:140100317_C_G	endothelial hepatic cells	0.246771	5.46293	L1	4	Zhang_Fetal_Endothelial_Hepatic_2
UKB_460K.blood_HIGH_LIGHT_SCATTER_RETICULOCYTE_COUNT	9:140100317_C_G	erythroblasts	0.210541	5.59177	L1	4	Zhang_Fetal_Erythroblast_2
UKB_460K.blood_HIGH_LIGHT_SCATTER_RETICULOCYTE_COUNT	9:140100317_C_G	erythroblasts	0.202842	5.48547	L1	4	Zhang_Fetal_Erythroblast_4
UKB_460K.blood_HIGH_LIGHT_SCATTER_RETICULOCYTE_COUNT	9:140100317_C_G	macrophages	0.833904	5.73858	L1	4	Zhang_Fetal_Macrophage_Hepatic_2
UKB_460K.blood_HIGH_LIGHT_SCATTER_RETICULOCYTE_COUNT	rs1065853	HMPs	0.392834	7.24232	L1	4	ENCFF028ZFZ_blood_bodily_fluid_hematopoietic_multipotent_progenitor_cell
UKB_460K.blood_HIGH_LIGHT_SCATTER_RETICULOCYTE_COUNT	rs1065853	HMPs	0.14529	7.20613	L1	4	ENCFF271NTU_blood_bodily_fluid_hematopoietic_multipotent_progenitor_cell
UKB_460K.blood_HIGH_LIGHT_SCATTER_RETICULOCYTE_COUNT	rs1065853	HMPs	0.27658	7.37937	L1	4	ENCFF322YXK_blood_bodily_fluid_hematopoietic_multipotent_progenitor_cell
UKB_460K.blood_HIGH_LIGHT_SCATTER_RETICULOCYTE_COUNT	rs1065853	HMPs	0.305984	7.21954	L1	4	ENCFF841CYA_blood_bodily_fluid_hematopoietic_multipotent_progenitor_cell
UKB_460K.blood_HIGH_LIGHT_SCATTER_RETICULOCYTE_COUNT	rs10750766	HMPs	0.184612	7.24232	L1	4	ENCFF028ZFZ_blood_bodily_fluid_hematopoietic_multipotent_progenitor_cell
UKB_460K.blood_HIGH_LIGHT_SCATTER_RETICULOCYTE_COUNT	rs10750766	HMPs	0.142837	7.20613	L1	4	ENCFF271NTU_blood_bodily_fluid_hematopoietic_multipotent_progenitor_cell
UKB_460K.blood_HIGH_LIGHT_SCATTER_RETICULOCYTE_COUNT	rs10750766	HMPs	0.493353	7.37937	L1	4	ENCFF322YXK_blood_bodily_fluid_hematopoietic_multipotent_progenitor_cell
UKB_460K.blood_HIGH_LIGHT_SCATTER_RETICULOCYTE_COUNT	rs10750766	HMPs	0.15706	7.21954	L1	4	ENCFF841CYA_blood_bodily_fluid_hematopoietic_multipotent_progenitor_cell
UKB_460K.blood_HIGH_LIGHT_SCATTER_RETICULOCYTE_COUNT	rs1076872	HMPs	0.184611	7.24232	L1	4	ENCFF028ZFZ_blood_bodily_fluid_hematopoietic_multipotent_progenitor_cell
UKB_460K.blood_HIGH_LIGHT_SCATTER_RETICULOCYTE_COUNT	rs1076872	HMPs	0.142836	7.20613	L1	4	ENCFF271NTU_blood_bodily_fluid_hematopoietic_multipotent_progenitor_cell
UKB_460K.blood_HIGH_LIGHT_SCATTER_RETICULOCYTE_COUNT	rs1076872	HMPs	0.493349	7.37937	L1	4	ENCFF322YXK_blood_bodily_fluid_hematopoietic_multipotent_progenitor_cell
UKB_460K.blood_HIGH_LIGHT_SCATTER_RETICULOCYTE_COUNT	rs1076872	HMPs	0.157059	7.21954	L1	4	ENCFF841CYA_blood_bodily_fluid_hematopoietic_multipotent_progenitor_cell
UKB_460K.blood_HIGH_LIGHT_SCATTER_RETICULOCYTE_COUNT	rs10923397	HMPs	0.523761	7.24232	L1	7	ENCFF028ZFZ_blood_bodily_fluid_hematopoietic_multipotent_progenitor_cell
UKB_460K.blood_HIGH_LIGHT_SCATTER_RETICULOCYTE_COUNT	rs10923397	HMPs	0.412826	6.856	L1	7	ENCFF141GMK_blood_bodily_fluid_hematopoietic_multipotent_progenitor_cell
UKB_460K.blood_HIGH_LIGHT_SCATTER_RETICULOCYTE_COUNT	rs10923397	HMPs	0.439368	7.20613	L1	7	ENCFF271NTU_blood_bodily_fluid_hematopoietic_multipotent_progenitor_cell
UKB_460K.blood_HIGH_LIGHT_SCATTER_RETICULOCYTE_COUNT	rs10923397	HMPs	0.47827	7.37937	L1	7	ENCFF322YXK_blood_bodily_fluid_hematopoietic_multipotent_progenitor_cell
UKB_460K.blood_HIGH_LIGHT_SCATTER_RETICULOCYTE_COUNT	rs10923397	HMPs	0.481612	6.62924	L1	7	ENCFF633NER_blood_bodily_fluid_hematopoietic_multipotent_progenitor_cell
UKB_460K.blood_HIGH_LIGHT_SCATTER_RETICULOCYTE_COUNT	rs10923397	HMPs	0.360293	6.67276	L1	7	ENCFF746ODB_blood_bodily_fluid_hematopoietic_multipotent_progenitor_cell
UKB_460K.blood_HIGH_LIGHT_SCATTER_RETICULOCYTE_COUNT	rs10923397	HMPs	0.448862	7.21954	L1	7	ENCFF841CYA_blood_bodily_fluid_hematopoietic_multipotent_progenitor_cell
UKB_460K.blood_HIGH_LIGHT_SCATTER_RETICULOCYTE_COUNT	rs11042596	HMPs	0.185313	7.24232	L1	4	ENCFF028ZFZ_blood_bodily_fluid_hematopoietic_multipotent_progenitor_cell
UKB_460K.blood_HIGH_LIGHT_SCATTER_RETICULOCYTE_COUNT	rs11042596	HMPs	0.143379	7.20613	L1	4	ENCFF271NTU_blood_bodily_fluid_hematopoietic_multipotent_progenitor_cell
UKB_460K.blood_HIGH_LIGHT_SCATTER_RETICULOCYTE_COUNT	rs11042596	HMPs	0.495232	7.37937	L1	4	ENCFF322YXK_blood_bodily_fluid_hematopoietic_multipotent_progenitor_cell
UKB_460K.blood_HIGH_LIGHT_SCATTER_RETICULOCYTE_COUNT	rs11042596	HMPs	0.157656	7.21954	L1	4	ENCFF841CYA_blood_bodily_fluid_hematopoietic_multipotent_progenitor_cell
UKB_460K.blood_HIGH_LIGHT_SCATTER_RETICULOCYTE_COUNT	rs112233623	HMPs	0.300323	7.24232	L1	4	ENCFF028ZFZ_blood_bodily_fluid_hematopoietic_multipotent_progenitor_cell
UKB_460K.blood_HIGH_LIGHT_SCATTER_RETICULOCYTE_COUNT	rs112233623	HMPs	0.128483	7.20613	L1	4	ENCFF271NTU_blood_bodily_fluid_hematopoietic_multipotent_progenitor_cell
UKB_460K.blood_HIGH_LIGHT_SCATTER_RETICULOCYTE_COUNT	rs112233623	HMPs	0.367401	7.37937	L1	4	ENCFF322YXK_blood_bodily_fluid_hematopoietic_multipotent_progenitor_cell
UKB_460K.blood_HIGH_LIGHT_SCATTER_RETICULOCYTE_COUNT	rs112233623	HMPs	0.194417	7.21954	L1	4	ENCFF841CYA_blood_bodily_fluid_hematopoietic_multipotent_progenitor_cell
UKB_460K.blood_HIGH_LIGHT_SCATTER_RETICULOCYTE_COUNT	rs113684685	HMPs	0.184612	7.24232	L1	4	ENCFF028ZFZ_blood_bodily_fluid_hematopoietic_multipotent_progenitor_cell
UKB_460K.blood_HIGH_LIGHT_SCATTER_RETICULOCYTE_COUNT	rs113684685	HMPs	0.142837	7.20613	L1	4	ENCFF271NTU_blood_bodily_fluid_hematopoietic_multipotent_progenitor_cell
UKB_460K.blood_HIGH_LIGHT_SCATTER_RETICULOCYTE_COUNT	rs113684685	HMPs	0.493353	7.37937	L1	4	ENCFF322YXK_blood_bodily_fluid_hematopoietic_multipotent_progenitor_cell
UKB_460K.blood_HIGH_LIGHT_SCATTER_RETICULOCYTE_COUNT	rs113684685	HMPs	0.15706	7.21954	L1	4	ENCFF841CYA_blood_bodily_fluid_hematopoietic_multipotent_progenitor_cell
UKB_460K.blood_HIGH_LIGHT_SCATTER_RETICULOCYTE_COUNT	rs11553699	HMPs	0.29362	7.24232	L1	4	ENCFF028ZFZ_blood_bodily_fluid_hematopoietic_multipotent_progenitor_cell
UKB_460K.blood_HIGH_LIGHT_SCATTER_RETICULOCYTE_COUNT	rs11553699	HMPs	0.129574	7.20613	L1	4	ENCFF271NTU_blood_bodily_fluid_hematopoietic_multipotent_progenitor_cell
UKB_460K.blood_HIGH_LIGHT_SCATTER_RETICULOCYTE_COUNT	rs11553699	HMPs	0.371278	7.37937	L1	4	ENCFF322YXK_blood_bodily_fluid_hematopoietic_multipotent_progenitor_cell
UKB_460K.blood_HIGH_LIGHT_SCATTER_RETICULOCYTE_COUNT	rs11553699	HMPs	0.193423	7.21954	L1	4	ENCFF841CYA_blood_bodily_fluid_hematopoietic_multipotent_progenitor_cell
UKB_460K.blood_HIGH_LIGHT_SCATTER_RETICULOCYTE_COUNT	rs115806594	HMPs	0.377497	7.24232	L1	4	ENCFF028ZFZ_blood_bodily_fluid_hematopoietic_multipotent_progenitor_cell
UKB_460K.blood_HIGH_LIGHT_SCATTER_RETICULOCYTE_COUNT	rs115806594	HMPs	0.275443	7.20613	L1	4	ENCFF271NTU_blood_bodily_fluid_hematopoietic_multipotent_progenitor_cell
UKB_460K.blood_HIGH_LIGHT_SCATTER_RETICULOCYTE_COUNT	rs115806594	HMPs	0.449417	7.37937	L1	4	ENCFF322YXK_blood_bodily_fluid_hematopoietic_multipotent_progenitor_cell
UKB_460K.blood_HIGH_LIGHT_SCATTER_RETICULOCYTE_COUNT	rs115806594	HMPs	0.308434	7.21954	L1	4	ENCFF841CYA_blood_bodily_fluid_hematopoietic_multipotent_progenitor_cell
UKB_460K.blood_HIGH_LIGHT_SCATTER_RETICULOCYTE_COUNT	rs115893694	HMPs	0.184611	7.24232	L1	4	ENCFF028ZFZ_blood_bodily_fluid_hematopoietic_multipotent_progenitor_cell
UKB_460K.blood_HIGH_LIGHT_SCATTER_RETICULOCYTE_COUNT	rs115893694	HMPs	0.142836	7.20613	L1	4	ENCFF271NTU_blood_bodily_fluid_hematopoietic_multipotent_progenitor_cell
UKB_460K.blood_HIGH_LIGHT_SCATTER_RETICULOCYTE_COUNT	rs115893694	HMPs	0.493349	7.37937	L1	4	ENCFF322YXK_blood_bodily_fluid_hematopoietic_multipotent_progenitor_cell
UKB_460K.blood_HIGH_LIGHT_SCATTER_RETICULOCYTE_COUNT	rs115893694	HMPs	0.157059	7.21954	L1	4	ENCFF841CYA_blood_bodily_fluid_hematopoietic_multipotent_progenitor_cell
UKB_460K.blood_HIGH_LIGHT_SCATTER_RETICULOCYTE_COUNT	rs11658587	CD8+ T cells	0.480296	4.35468	L1	6	ENCFF611GRL_blood_bodily_fluid_CD8_positive_alpha_beta_memory_T_cell
UKB_460K.blood_HIGH_LIGHT_SCATTER_RETICULOCYTE_COUNT	rs11658587	Mononuclear Phagocytes	0.215812	4.15459	L1	6	ENCFF685DZI_ENCFF300LXQ_blood_bodily_fluid_neutrophil
UKB_460K.blood_HIGH_LIGHT_SCATTER_RETICULOCYTE_COUNT	rs11658587	Mononuclear Phagocytes	0.0980842	3.94743	L1	6	ENCFF336XON_blood_bodily_fluid_neutrophil
UKB_460K.blood_HIGH_LIGHT_SCATTER_RETICULOCYTE_COUNT	rs11658587	bone marrow CMPs	0.0687568	3.85047	L1	6	ENCFF581ADV_bone_element_bone_marrow_common_myeloid_progenitor_CD34_positive
UKB_460K.blood_HIGH_LIGHT_SCATTER_RETICULOCYTE_COUNT	rs11658587	Mononuclear Phagocytes	0.0304698	3.61857	L1	6	ENCFF311TAY_blood_bodily_fluid_neutrophil
UKB_460K.blood_HIGH_LIGHT_SCATTER_RETICULOCYTE_COUNT	rs11658587	CD4+ T cells	0.0156155	3.41633	L1	6	ENCFF158WCY_ENCFF653TLI_blood_bodily_fluid_CD4_positive_alpha_beta_memory_T_cell
UKB_460K.blood_HIGH_LIGHT_SCATTER_RETICULOCYTE_COUNT	rs116843064	HMPs	0.816928	6.856	L1	2	ENCFF141GMK_blood_bodily_fluid_hematopoietic_multipotent_progenitor_cell
UKB_460K.blood_HIGH_LIGHT_SCATTER_RETICULOCYTE_COUNT	rs116843064	HMPs	0.183024	6.62924	L1	2	ENCFF633NER_blood_bodily_fluid_hematopoietic_multipotent_progenitor_cell
UKB_460K.blood_HIGH_LIGHT_SCATTER_RETICULOCYTE_COUNT	rs117111916	HMPs	0.184615	7.24232	L1	4	ENCFF028ZFZ_blood_bodily_fluid_hematopoietic_multipotent_progenitor_cell
UKB_460K.blood_HIGH_LIGHT_SCATTER_RETICULOCYTE_COUNT	rs117111916	HMPs	0.14284	7.20613	L1	4	ENCFF271NTU_blood_bodily_fluid_hematopoietic_multipotent_progenitor_cell
UKB_460K.blood_HIGH_LIGHT_SCATTER_RETICULOCYTE_COUNT	rs117111916	HMPs	0.493362	7.37937	L1	4	ENCFF322YXK_blood_bodily_fluid_hematopoietic_multipotent_progenitor_cell
UKB_460K.blood_HIGH_LIGHT_SCATTER_RETICULOCYTE_COUNT	rs117111916	HMPs	0.157063	7.21954	L1	4	ENCFF841CYA_blood_bodily_fluid_hematopoietic_multipotent_progenitor_cell
UKB_460K.blood_HIGH_LIGHT_SCATTER_RETICULOCYTE_COUNT	rs11735662	HMPs	0.419803	7.24232	L1	6	ENCFF028ZFZ_blood_bodily_fluid_hematopoietic_multipotent_progenitor_cell
UKB_460K.blood_HIGH_LIGHT_SCATTER_RETICULOCYTE_COUNT	rs11735662	HMPs	0.24521	6.856	L1	6	ENCFF141GMK_blood_bodily_fluid_hematopoietic_multipotent_progenitor_cell
UKB_460K.blood_HIGH_LIGHT_SCATTER_RETICULOCYTE_COUNT	rs11735662	HMPs	0.275717	7.20613	L1	6	ENCFF271NTU_blood_bodily_fluid_hematopoietic_multipotent_progenitor_cell
UKB_460K.blood_HIGH_LIGHT_SCATTER_RETICULOCYTE_COUNT	rs11735662	HMPs	0.37209	7.37937	L1	6	ENCFF322YXK_blood_bodily_fluid_hematopoietic_multipotent_progenitor_cell
UKB_460K.blood_HIGH_LIGHT_SCATTER_RETICULOCYTE_COUNT	rs11735662	HMPs	0.118491	6.62223	L1	6	ENCFF338HAQ_blood_bodily_fluid_hematopoietic_multipotent_progenitor_cell
UKB_460K.blood_HIGH_LIGHT_SCATTER_RETICULOCYTE_COUNT	rs11735662	HMPs	0.316986	7.21954	L1	6	ENCFF841CYA_blood_bodily_fluid_hematopoietic_multipotent_progenitor_cell
UKB_460K.blood_HIGH_LIGHT_SCATTER_RETICULOCYTE_COUNT	rs11740174	HMPs	0.460173	7.24232	L1	4	ENCFF028ZFZ_blood_bodily_fluid_hematopoietic_multipotent_progenitor_cell
UKB_460K.blood_HIGH_LIGHT_SCATTER_RETICULOCYTE_COUNT	rs11740174	HMPs	0.383191	7.20613	L1	4	ENCFF271NTU_blood_bodily_fluid_hematopoietic_multipotent_progenitor_cell
UKB_460K.blood_HIGH_LIGHT_SCATTER_RETICULOCYTE_COUNT	rs11740174	HMPs	0.541247	7.37937	L1	4	ENCFF322YXK_blood_bodily_fluid_hematopoietic_multipotent_progenitor_cell
UKB_460K.blood_HIGH_LIGHT_SCATTER_RETICULOCYTE_COUNT	rs11740174	HMPs	0.413164	7.21954	L1	4	ENCFF841CYA_blood_bodily_fluid_hematopoietic_multipotent_progenitor_cell
UKB_460K.blood_HIGH_LIGHT_SCATTER_RETICULOCYTE_COUNT	rs11744663	endothelial hepatic cells	1	5.46293	L1	1	Zhang_Fetal_Endothelial_Hepatic_2
UKB_460K.blood_HIGH_LIGHT_SCATTER_RETICULOCYTE_COUNT	rs1175550	HMPs	0.343993	7.24232	L1	4	ENCFF028ZFZ_blood_bodily_fluid_hematopoietic_multipotent_progenitor_cell
UKB_460K.blood_HIGH_LIGHT_SCATTER_RETICULOCYTE_COUNT	rs1175550	HMPs	0.192	7.20613	L1	4	ENCFF271NTU_blood_bodily_fluid_hematopoietic_multipotent_progenitor_cell
UKB_460K.blood_HIGH_LIGHT_SCATTER_RETICULOCYTE_COUNT	rs1175550	HMPs	0.41485	7.37937	L1	4	ENCFF322YXK_blood_bodily_fluid_hematopoietic_multipotent_progenitor_cell
UKB_460K.blood_HIGH_LIGHT_SCATTER_RETICULOCYTE_COUNT	rs1175550	HMPs	0.250167	7.21954	L1	4	ENCFF841CYA_blood_bodily_fluid_hematopoietic_multipotent_progenitor_cell
UKB_460K.blood_HIGH_LIGHT_SCATTER_RETICULOCYTE_COUNT	rs117963839	HMPs	0.216322	7.24232	L1	3	ENCFF028ZFZ_blood_bodily_fluid_hematopoietic_multipotent_progenitor_cell
UKB_460K.blood_HIGH_LIGHT_SCATTER_RETICULOCYTE_COUNT	rs117963839	HMPs	0.578145	7.37937	L1	3	ENCFF322YXK_blood_bodily_fluid_hematopoietic_multipotent_progenitor_cell
UKB_460K.blood_HIGH_LIGHT_SCATTER_RETICULOCYTE_COUNT	rs117963839	HMPs	0.184035	7.21954	L1	3	ENCFF841CYA_blood_bodily_fluid_hematopoietic_multipotent_progenitor_cell
UKB_460K.blood_HIGH_LIGHT_SCATTER_RETICULOCYTE_COUNT	rs12126098	hepatoblasts	0.994753	4.89697	L1	1	Zhang_Fetal_Hepatoblast
UKB_460K.blood_HIGH_LIGHT_SCATTER_RETICULOCYTE_COUNT	rs12126098	CD8+ T cells	0.824554	4.35468	L2	4	ENCFF611GRL_blood_bodily_fluid_CD8_positive_alpha_beta_memory_T_cell
UKB_460K.blood_HIGH_LIGHT_SCATTER_RETICULOCYTE_COUNT	rs12126098	Mononuclear Phagocytes	0.0551137	3.40334	L2	4	ENCFF090HMA_ENCFF523ZCA_blood_bodily_fluid_CD14_positive_monocyte
UKB_460K.blood_HIGH_LIGHT_SCATTER_RETICULOCYTE_COUNT	rs12126098	Mononuclear Phagocytes	0.0182668	2.99983	L2	4	ENCFF783FUP_ENCFF091GNW_blood_bodily_fluid_CD14_positive_monocyte
UKB_460K.blood_HIGH_LIGHT_SCATTER_RETICULOCYTE_COUNT	rs12126098	Mononuclear Phagocytes	0.013237	2.90206	L2	4	ENCFF790FMB_ENCFF749RKS_blood_bodily_fluid_CD14_positive_monocyte
UKB_460K.blood_HIGH_LIGHT_SCATTER_RETICULOCYTE_COUNT	rs12350739	HMPs	0.816928	6.856	L1	2	ENCFF141GMK_blood_bodily_fluid_hematopoietic_multipotent_progenitor_cell
UKB_460K.blood_HIGH_LIGHT_SCATTER_RETICULOCYTE_COUNT	rs12350739	HMPs	0.183024	6.62924	L1	2	ENCFF633NER_blood_bodily_fluid_hematopoietic_multipotent_progenitor_cell
UKB_460K.blood_HIGH_LIGHT_SCATTER_RETICULOCYTE_COUNT	rs12445050	megakaryocytes	0.999837	4.59249	L1	1	Zhang_Fetal_Megakaryocyte
UKB_460K.blood_HIGH_LIGHT_SCATTER_RETICULOCYTE_COUNT	rs12449858	HMPs	0.999846	6.62924	L1	1	ENCFF633NER_blood_bodily_fluid_hematopoietic_multipotent_progenitor_cell
UKB_460K.blood_HIGH_LIGHT_SCATTER_RETICULOCYTE_COUNT	rs12483205	erythroblasts	0.416208	5.59177	L1	2	Zhang_Fetal_Erythroblast_2
UKB_460K.blood_HIGH_LIGHT_SCATTER_RETICULOCYTE_COUNT	rs12483205	macrophages	0.943594	5.73858	L1	2	Zhang_Fetal_Macrophage_Hepatic_2
UKB_460K.blood_HIGH_LIGHT_SCATTER_RETICULOCYTE_COUNT	rs1250103	CD8+ T cells	0.883082	4.35468	L1	2	ENCFF611GRL_blood_bodily_fluid_CD8_positive_alpha_beta_memory_T_cell
UKB_460K.blood_HIGH_LIGHT_SCATTER_RETICULOCYTE_COUNT	rs1250103	CD4+ T cells	0.0284361	3.41633	L1	2	ENCFF158WCY_ENCFF653TLI_blood_bodily_fluid_CD4_positive_alpha_beta_memory_T_cell
UKB_460K.blood_HIGH_LIGHT_SCATTER_RETICULOCYTE_COUNT	rs13027890	HMPs	0.219364	7.24232	L1	3	ENCFF028ZFZ_blood_bodily_fluid_hematopoietic_multipotent_progenitor_cell
UKB_460K.blood_HIGH_LIGHT_SCATTER_RETICULOCYTE_COUNT	rs13027890	HMPs	0.586292	7.37937	L1	3	ENCFF322YXK_blood_bodily_fluid_hematopoietic_multipotent_progenitor_cell
UKB_460K.blood_HIGH_LIGHT_SCATTER_RETICULOCYTE_COUNT	rs13027890	HMPs	0.186621	7.21954	L1	3	ENCFF841CYA_blood_bodily_fluid_hematopoietic_multipotent_progenitor_cell
UKB_460K.blood_HIGH_LIGHT_SCATTER_RETICULOCYTE_COUNT	rs13284054	hepatoblasts	0.996078	4.89697	L1	1	Zhang_Fetal_Hepatoblast
UKB_460K.blood_HIGH_LIGHT_SCATTER_RETICULOCYTE_COUNT	rs1354034	bone marrow CMPs	0.192398	3.69079	L1	2	ENCFF850RIV_ENCFF156DEQ_ENCFF064JOI_bone_element_bone_marrow_common_myeloid_progenitor_CD34_positive
UKB_460K.blood_HIGH_LIGHT_SCATTER_RETICULOCYTE_COUNT	rs1354034	megakaryocytes	0.941826	4.59249	L1	2	Zhang_Fetal_Megakaryocyte
UKB_460K.blood_HIGH_LIGHT_SCATTER_RETICULOCYTE_COUNT	rs139141690	HMPs	0.184612	7.24232	L1	4	ENCFF028ZFZ_blood_bodily_fluid_hematopoietic_multipotent_progenitor_cell
UKB_460K.blood_HIGH_LIGHT_SCATTER_RETICULOCYTE_COUNT	rs139141690	HMPs	0.142837	7.20613	L1	4	ENCFF271NTU_blood_bodily_fluid_hematopoietic_multipotent_progenitor_cell
UKB_460K.blood_HIGH_LIGHT_SCATTER_RETICULOCYTE_COUNT	rs139141690	HMPs	0.493353	7.37937	L1	4	ENCFF322YXK_blood_bodily_fluid_hematopoietic_multipotent_progenitor_cell
UKB_460K.blood_HIGH_LIGHT_SCATTER_RETICULOCYTE_COUNT	rs139141690	HMPs	0.15706	7.21954	L1	4	ENCFF841CYA_blood_bodily_fluid_hematopoietic_multipotent_progenitor_cell
UKB_460K.blood_HIGH_LIGHT_SCATTER_RETICULOCYTE_COUNT	rs140681455	HMPs	0.184611	7.24232	L1	4	ENCFF028ZFZ_blood_bodily_fluid_hematopoietic_multipotent_progenitor_cell
UKB_460K.blood_HIGH_LIGHT_SCATTER_RETICULOCYTE_COUNT	rs140681455	HMPs	0.142836	7.20613	L1	4	ENCFF271NTU_blood_bodily_fluid_hematopoietic_multipotent_progenitor_cell
UKB_460K.blood_HIGH_LIGHT_SCATTER_RETICULOCYTE_COUNT	rs140681455	HMPs	0.493349	7.37937	L1	4	ENCFF322YXK_blood_bodily_fluid_hematopoietic_multipotent_progenitor_cell
UKB_460K.blood_HIGH_LIGHT_SCATTER_RETICULOCYTE_COUNT	rs140681455	HMPs	0.157059	7.21954	L1	4	ENCFF841CYA_blood_bodily_fluid_hematopoietic_multipotent_progenitor_cell
UKB_460K.blood_HIGH_LIGHT_SCATTER_RETICULOCYTE_COUNT	rs1434282	HMPs	0.662248	6.856	L1	3	ENCFF141GMK_blood_bodily_fluid_hematopoietic_multipotent_progenitor_cell
UKB_460K.blood_HIGH_LIGHT_SCATTER_RETICULOCYTE_COUNT	rs1434282	HMPs	0.157058	6.62924	L1	3	ENCFF633NER_blood_bodily_fluid_hematopoietic_multipotent_progenitor_cell
UKB_460K.blood_HIGH_LIGHT_SCATTER_RETICULOCYTE_COUNT	rs1434282	HMPs	0.195134	6.67276	L1	3	ENCFF746ODB_blood_bodily_fluid_hematopoietic_multipotent_progenitor_cell
UKB_460K.blood_HIGH_LIGHT_SCATTER_RETICULOCYTE_COUNT	rs1683587	HMPs	0.185312	7.24232	L1	4	ENCFF028ZFZ_blood_bodily_fluid_hematopoietic_multipotent_progenitor_cell
UKB_460K.blood_HIGH_LIGHT_SCATTER_RETICULOCYTE_COUNT	rs1683587	HMPs	0.143379	7.20613	L1	4	ENCFF271NTU_blood_bodily_fluid_hematopoietic_multipotent_progenitor_cell
UKB_460K.blood_HIGH_LIGHT_SCATTER_RETICULOCYTE_COUNT	rs1683587	HMPs	0.49523	7.37937	L1	4	ENCFF322YXK_blood_bodily_fluid_hematopoietic_multipotent_progenitor_cell
UKB_460K.blood_HIGH_LIGHT_SCATTER_RETICULOCYTE_COUNT	rs1683587	HMPs	0.157655	7.21954	L1	4	ENCFF841CYA_blood_bodily_fluid_hematopoietic_multipotent_progenitor_cell
UKB_460K.blood_HIGH_LIGHT_SCATTER_RETICULOCYTE_COUNT	rs17248895	HMPs	0.220352	7.24232	L1	3	ENCFF028ZFZ_blood_bodily_fluid_hematopoietic_multipotent_progenitor_cell
UKB_460K.blood_HIGH_LIGHT_SCATTER_RETICULOCYTE_COUNT	rs17248895	HMPs	0.588941	7.37937	L1	3	ENCFF322YXK_blood_bodily_fluid_hematopoietic_multipotent_progenitor_cell
UKB_460K.blood_HIGH_LIGHT_SCATTER_RETICULOCYTE_COUNT	rs17248895	HMPs	0.187462	7.21954	L1	3	ENCFF841CYA_blood_bodily_fluid_hematopoietic_multipotent_progenitor_cell
UKB_460K.blood_HIGH_LIGHT_SCATTER_RETICULOCYTE_COUNT	rs17272694	HMPs	0.184612	7.24232	L1	4	ENCFF028ZFZ_blood_bodily_fluid_hematopoietic_multipotent_progenitor_cell
UKB_460K.blood_HIGH_LIGHT_SCATTER_RETICULOCYTE_COUNT	rs17272694	HMPs	0.142837	7.20613	L1	4	ENCFF271NTU_blood_bodily_fluid_hematopoietic_multipotent_progenitor_cell
UKB_460K.blood_HIGH_LIGHT_SCATTER_RETICULOCYTE_COUNT	rs17272694	HMPs	0.493353	7.37937	L1	4	ENCFF322YXK_blood_bodily_fluid_hematopoietic_multipotent_progenitor_cell
UKB_460K.blood_HIGH_LIGHT_SCATTER_RETICULOCYTE_COUNT	rs17272694	HMPs	0.15706	7.21954	L1	4	ENCFF841CYA_blood_bodily_fluid_hematopoietic_multipotent_progenitor_cell
UKB_460K.blood_HIGH_LIGHT_SCATTER_RETICULOCYTE_COUNT	rs17462893	HMPs	0.45276	7.24232	L1	4	ENCFF028ZFZ_blood_bodily_fluid_hematopoietic_multipotent_progenitor_cell
UKB_460K.blood_HIGH_LIGHT_SCATTER_RETICULOCYTE_COUNT	rs17462893	HMPs	0.37728	7.20613	L1	4	ENCFF271NTU_blood_bodily_fluid_hematopoietic_multipotent_progenitor_cell
UKB_460K.blood_HIGH_LIGHT_SCATTER_RETICULOCYTE_COUNT	rs17462893	HMPs	0.535055	7.37937	L1	4	ENCFF322YXK_blood_bodily_fluid_hematopoietic_multipotent_progenitor_cell
UKB_460K.blood_HIGH_LIGHT_SCATTER_RETICULOCYTE_COUNT	rs17462893	HMPs	0.405143	7.21954	L1	4	ENCFF841CYA_blood_bodily_fluid_hematopoietic_multipotent_progenitor_cell
UKB_460K.blood_HIGH_LIGHT_SCATTER_RETICULOCYTE_COUNT	rs17476364	HMPs	0.260306	7.24232	L1	4	ENCFF028ZFZ_blood_bodily_fluid_hematopoietic_multipotent_progenitor_cell
UKB_460K.blood_HIGH_LIGHT_SCATTER_RETICULOCYTE_COUNT	rs17476364	HMPs	0.138566	7.20613	L1	4	ENCFF271NTU_blood_bodily_fluid_hematopoietic_multipotent_progenitor_cell
UKB_460K.blood_HIGH_LIGHT_SCATTER_RETICULOCYTE_COUNT	rs17476364	HMPs	0.413814	7.37937	L1	4	ENCFF322YXK_blood_bodily_fluid_hematopoietic_multipotent_progenitor_cell
UKB_460K.blood_HIGH_LIGHT_SCATTER_RETICULOCYTE_COUNT	rs17476364	HMPs	0.18241	7.21954	L1	4	ENCFF841CYA_blood_bodily_fluid_hematopoietic_multipotent_progenitor_cell
UKB_460K.blood_HIGH_LIGHT_SCATTER_RETICULOCYTE_COUNT	rs1802241	HMPs	0.21632	7.24232	L1	3	ENCFF028ZFZ_blood_bodily_fluid_hematopoietic_multipotent_progenitor_cell
UKB_460K.blood_HIGH_LIGHT_SCATTER_RETICULOCYTE_COUNT	rs1802241	HMPs	0.57814	7.37937	L1	3	ENCFF322YXK_blood_bodily_fluid_hematopoietic_multipotent_progenitor_cell
UKB_460K.blood_HIGH_LIGHT_SCATTER_RETICULOCYTE_COUNT	rs1802241	HMPs	0.184033	7.21954	L1	3	ENCFF841CYA_blood_bodily_fluid_hematopoietic_multipotent_progenitor_cell
UKB_460K.blood_HIGH_LIGHT_SCATTER_RETICULOCYTE_COUNT	rs188468174	HMPs	0.999844	6.62924	L1	1	ENCFF633NER_blood_bodily_fluid_hematopoietic_multipotent_progenitor_cell
UKB_460K.blood_HIGH_LIGHT_SCATTER_RETICULOCYTE_COUNT	rs201700765	HMPs	0.184615	7.24232	L1	4	ENCFF028ZFZ_blood_bodily_fluid_hematopoietic_multipotent_progenitor_cell
UKB_460K.blood_HIGH_LIGHT_SCATTER_RETICULOCYTE_COUNT	rs201700765	HMPs	0.14284	7.20613	L1	4	ENCFF271NTU_blood_bodily_fluid_hematopoietic_multipotent_progenitor_cell
UKB_460K.blood_HIGH_LIGHT_SCATTER_RETICULOCYTE_COUNT	rs201700765	HMPs	0.493362	7.37937	L1	4	ENCFF322YXK_blood_bodily_fluid_hematopoietic_multipotent_progenitor_cell
UKB_460K.blood_HIGH_LIGHT_SCATTER_RETICULOCYTE_COUNT	rs201700765	HMPs	0.157063	7.21954	L1	4	ENCFF841CYA_blood_bodily_fluid_hematopoietic_multipotent_progenitor_cell
UKB_460K.blood_HIGH_LIGHT_SCATTER_RETICULOCYTE_COUNT	rs2071646	HMPs	0.994366	6.62924	L1	1	ENCFF633NER_blood_bodily_fluid_hematopoietic_multipotent_progenitor_cell
UKB_460K.blood_HIGH_LIGHT_SCATTER_RETICULOCYTE_COUNT	rs218265	HMPs	0.217846	7.20613	L1	2	ENCFF271NTU_blood_bodily_fluid_hematopoietic_multipotent_progenitor_cell
UKB_460K.blood_HIGH_LIGHT_SCATTER_RETICULOCYTE_COUNT	rs218265	HMPs	0.752594	7.37937	L1	2	ENCFF322YXK_blood_bodily_fluid_hematopoietic_multipotent_progenitor_cell
UKB_460K.blood_HIGH_LIGHT_SCATTER_RETICULOCYTE_COUNT	rs2254388	HMPs	0.185312	7.24232	L1	4	ENCFF028ZFZ_blood_bodily_fluid_hematopoietic_multipotent_progenitor_cell
UKB_460K.blood_HIGH_LIGHT_SCATTER_RETICULOCYTE_COUNT	rs2254388	HMPs	0.143378	7.20613	L1	4	ENCFF271NTU_blood_bodily_fluid_hematopoietic_multipotent_progenitor_cell
UKB_460K.blood_HIGH_LIGHT_SCATTER_RETICULOCYTE_COUNT	rs2254388	HMPs	0.49523	7.37937	L1	4	ENCFF322YXK_blood_bodily_fluid_hematopoietic_multipotent_progenitor_cell
UKB_460K.blood_HIGH_LIGHT_SCATTER_RETICULOCYTE_COUNT	rs2254388	HMPs	0.157655	7.21954	L1	4	ENCFF841CYA_blood_bodily_fluid_hematopoietic_multipotent_progenitor_cell
UKB_460K.blood_HIGH_LIGHT_SCATTER_RETICULOCYTE_COUNT	rs2295125	endothelial hepatic cells	0.213413	5.46293	L1	4	Zhang_Fetal_Endothelial_Hepatic_2
UKB_460K.blood_HIGH_LIGHT_SCATTER_RETICULOCYTE_COUNT	rs2295125	erythroblasts	0.207095	5.59177	L1	4	Zhang_Fetal_Erythroblast_2
UKB_460K.blood_HIGH_LIGHT_SCATTER_RETICULOCYTE_COUNT	rs2295125	erythroblasts	0.188957	5.48547	L1	4	Zhang_Fetal_Erythroblast_4
UKB_460K.blood_HIGH_LIGHT_SCATTER_RETICULOCYTE_COUNT	rs2295125	macrophages	0.65775	5.73858	L1	4	Zhang_Fetal_Macrophage_Hepatic_2
UKB_460K.blood_HIGH_LIGHT_SCATTER_RETICULOCYTE_COUNT	rs2297216	HMPs	0.219607	7.24232	L1	3	ENCFF028ZFZ_blood_bodily_fluid_hematopoietic_multipotent_progenitor_cell
UKB_460K.blood_HIGH_LIGHT_SCATTER_RETICULOCYTE_COUNT	rs2297216	HMPs	0.586944	7.37937	L1	3	ENCFF322YXK_blood_bodily_fluid_hematopoietic_multipotent_progenitor_cell
UKB_460K.blood_HIGH_LIGHT_SCATTER_RETICULOCYTE_COUNT	rs2297216	HMPs	0.186828	7.21954	L1	3	ENCFF841CYA_blood_bodily_fluid_hematopoietic_multipotent_progenitor_cell
UKB_460K.blood_HIGH_LIGHT_SCATTER_RETICULOCYTE_COUNT	rs2764408	HMPs	0.219602	7.24232	L1	3	ENCFF028ZFZ_blood_bodily_fluid_hematopoietic_multipotent_progenitor_cell
UKB_460K.blood_HIGH_LIGHT_SCATTER_RETICULOCYTE_COUNT	rs2764408	HMPs	0.586929	7.37937	L1	3	ENCFF322YXK_blood_bodily_fluid_hematopoietic_multipotent_progenitor_cell
UKB_460K.blood_HIGH_LIGHT_SCATTER_RETICULOCYTE_COUNT	rs2764408	HMPs	0.186824	7.21954	L1	3	ENCFF841CYA_blood_bodily_fluid_hematopoietic_multipotent_progenitor_cell
UKB_460K.blood_HIGH_LIGHT_SCATTER_RETICULOCYTE_COUNT	rs2854613	HMPs	0.805872	6.856	L1	2	ENCFF141GMK_blood_bodily_fluid_hematopoietic_multipotent_progenitor_cell
UKB_460K.blood_HIGH_LIGHT_SCATTER_RETICULOCYTE_COUNT	rs2854613	HMPs	0.195641	6.62924	L1	2	ENCFF633NER_blood_bodily_fluid_hematopoietic_multipotent_progenitor_cell
UKB_460K.blood_HIGH_LIGHT_SCATTER_RETICULOCYTE_COUNT	rs321597	HMPs	0.29189	7.24232	L1	4	ENCFF028ZFZ_blood_bodily_fluid_hematopoietic_multipotent_progenitor_cell
UKB_460K.blood_HIGH_LIGHT_SCATTER_RETICULOCYTE_COUNT	rs321597	HMPs	0.127764	7.20613	L1	4	ENCFF271NTU_blood_bodily_fluid_hematopoietic_multipotent_progenitor_cell
UKB_460K.blood_HIGH_LIGHT_SCATTER_RETICULOCYTE_COUNT	rs321597	HMPs	0.377394	7.37937	L1	4	ENCFF322YXK_blood_bodily_fluid_hematopoietic_multipotent_progenitor_cell
UKB_460K.blood_HIGH_LIGHT_SCATTER_RETICULOCYTE_COUNT	rs321597	HMPs	0.193561	7.21954	L1	4	ENCFF841CYA_blood_bodily_fluid_hematopoietic_multipotent_progenitor_cell
UKB_460K.blood_HIGH_LIGHT_SCATTER_RETICULOCYTE_COUNT	rs35829897	HMPs	0.999567	6.62924	L1	1	ENCFF633NER_blood_bodily_fluid_hematopoietic_multipotent_progenitor_cell
UKB_460K.blood_HIGH_LIGHT_SCATTER_RETICULOCYTE_COUNT	rs3757853	erythroblasts	0.772486	4.94018	L1	2	Zhang_Fetal_Erythroblast_1
UKB_460K.blood_HIGH_LIGHT_SCATTER_RETICULOCYTE_COUNT	rs3757853	erythroblasts	0.227514	4.67475	L1	2	Zhang_Fetal_Erythroblast_3
UKB_460K.blood_HIGH_LIGHT_SCATTER_RETICULOCYTE_COUNT	rs376911010	HMPs	0.387938	7.24232	L1	4	ENCFF028ZFZ_blood_bodily_fluid_hematopoietic_multipotent_progenitor_cell
UKB_460K.blood_HIGH_LIGHT_SCATTER_RETICULOCYTE_COUNT	rs376911010	HMPs	0.283447	7.20613	L1	4	ENCFF271NTU_blood_bodily_fluid_hematopoietic_multipotent_progenitor_cell
UKB_460K.blood_HIGH_LIGHT_SCATTER_RETICULOCYTE_COUNT	rs376911010	HMPs	0.511203	7.37937	L1	4	ENCFF322YXK_blood_bodily_fluid_hematopoietic_multipotent_progenitor_cell
UKB_460K.blood_HIGH_LIGHT_SCATTER_RETICULOCYTE_COUNT	rs376911010	HMPs	0.344158	7.21954	L1	4	ENCFF841CYA_blood_bodily_fluid_hematopoietic_multipotent_progenitor_cell
UKB_460K.blood_HIGH_LIGHT_SCATTER_RETICULOCYTE_COUNT	rs3813356	HMPs	0.184617	7.24232	L1	4	ENCFF028ZFZ_blood_bodily_fluid_hematopoietic_multipotent_progenitor_cell
UKB_460K.blood_HIGH_LIGHT_SCATTER_RETICULOCYTE_COUNT	rs3813356	HMPs	0.142841	7.20613	L1	4	ENCFF271NTU_blood_bodily_fluid_hematopoietic_multipotent_progenitor_cell
UKB_460K.blood_HIGH_LIGHT_SCATTER_RETICULOCYTE_COUNT	rs3813356	HMPs	0.493366	7.37937	L1	4	ENCFF322YXK_blood_bodily_fluid_hematopoietic_multipotent_progenitor_cell
UKB_460K.blood_HIGH_LIGHT_SCATTER_RETICULOCYTE_COUNT	rs3813356	HMPs	0.157064	7.21954	L1	4	ENCFF841CYA_blood_bodily_fluid_hematopoietic_multipotent_progenitor_cell
UKB_460K.blood_HIGH_LIGHT_SCATTER_RETICULOCYTE_COUNT	rs3817621	HMPs	0.384309	7.24232	L1	4	ENCFF028ZFZ_blood_bodily_fluid_hematopoietic_multipotent_progenitor_cell
UKB_460K.blood_HIGH_LIGHT_SCATTER_RETICULOCYTE_COUNT	rs3817621	HMPs	0.208621	7.20613	L1	4	ENCFF271NTU_blood_bodily_fluid_hematopoietic_multipotent_progenitor_cell
UKB_460K.blood_HIGH_LIGHT_SCATTER_RETICULOCYTE_COUNT	rs3817621	HMPs	0.363149	7.37937	L1	4	ENCFF322YXK_blood_bodily_fluid_hematopoietic_multipotent_progenitor_cell
UKB_460K.blood_HIGH_LIGHT_SCATTER_RETICULOCYTE_COUNT	rs3817621	HMPs	0.274542	7.21954	L1	4	ENCFF841CYA_blood_bodily_fluid_hematopoietic_multipotent_progenitor_cell
UKB_460K.blood_HIGH_LIGHT_SCATTER_RETICULOCYTE_COUNT	rs41315846	HMPs	0.657195	6.856	L1	3	ENCFF141GMK_blood_bodily_fluid_hematopoietic_multipotent_progenitor_cell
UKB_460K.blood_HIGH_LIGHT_SCATTER_RETICULOCYTE_COUNT	rs41315846	HMPs	0.147277	6.62924	L1	3	ENCFF633NER_blood_bodily_fluid_hematopoietic_multipotent_progenitor_cell
UKB_460K.blood_HIGH_LIGHT_SCATTER_RETICULOCYTE_COUNT	rs41315846	HMPs	0.195487	6.67276	L1	3	ENCFF746ODB_blood_bodily_fluid_hematopoietic_multipotent_progenitor_cell
UKB_460K.blood_HIGH_LIGHT_SCATTER_RETICULOCYTE_COUNT	rs4669320	HMPs	0.335384	7.24232	L1	3	ENCFF028ZFZ_blood_bodily_fluid_hematopoietic_multipotent_progenitor_cell
UKB_460K.blood_HIGH_LIGHT_SCATTER_RETICULOCYTE_COUNT	rs4669320	HMPs	0.606127	7.37937	L1	3	ENCFF322YXK_blood_bodily_fluid_hematopoietic_multipotent_progenitor_cell
UKB_460K.blood_HIGH_LIGHT_SCATTER_RETICULOCYTE_COUNT	rs4669320	HMPs	0.303409	7.21954	L1	3	ENCFF841CYA_blood_bodily_fluid_hematopoietic_multipotent_progenitor_cell
UKB_460K.blood_HIGH_LIGHT_SCATTER_RETICULOCYTE_COUNT	rs4737010	HMPs	0.342538	7.24232	L1	4	ENCFF028ZFZ_blood_bodily_fluid_hematopoietic_multipotent_progenitor_cell
UKB_460K.blood_HIGH_LIGHT_SCATTER_RETICULOCYTE_COUNT	rs4737010	HMPs	0.136339	7.20613	L1	4	ENCFF271NTU_blood_bodily_fluid_hematopoietic_multipotent_progenitor_cell
UKB_460K.blood_HIGH_LIGHT_SCATTER_RETICULOCYTE_COUNT	rs4737010	HMPs	0.321002	7.37937	L1	4	ENCFF322YXK_blood_bodily_fluid_hematopoietic_multipotent_progenitor_cell
UKB_460K.blood_HIGH_LIGHT_SCATTER_RETICULOCYTE_COUNT	rs4737010	HMPs	0.267974	7.21954	L1	4	ENCFF841CYA_blood_bodily_fluid_hematopoietic_multipotent_progenitor_cell
UKB_460K.blood_HIGH_LIGHT_SCATTER_RETICULOCYTE_COUNT	rs5112	endothelial hepatic cells	0.997238	5.46293	L1	1	Zhang_Fetal_Endothelial_Hepatic_2
UKB_460K.blood_HIGH_LIGHT_SCATTER_RETICULOCYTE_COUNT	rs528259074	HMPs	0.962187	7.37937	L1	1	ENCFF322YXK_blood_bodily_fluid_hematopoietic_multipotent_progenitor_cell
UKB_460K.blood_HIGH_LIGHT_SCATTER_RETICULOCYTE_COUNT	rs57467915	HMPs	0.220352	7.24232	L1	3	ENCFF028ZFZ_blood_bodily_fluid_hematopoietic_multipotent_progenitor_cell
UKB_460K.blood_HIGH_LIGHT_SCATTER_RETICULOCYTE_COUNT	rs57467915	HMPs	0.588941	7.37937	L1	3	ENCFF322YXK_blood_bodily_fluid_hematopoietic_multipotent_progenitor_cell
UKB_460K.blood_HIGH_LIGHT_SCATTER_RETICULOCYTE_COUNT	rs57467915	HMPs	0.187462	7.21954	L1	3	ENCFF841CYA_blood_bodily_fluid_hematopoietic_multipotent_progenitor_cell
UKB_460K.blood_HIGH_LIGHT_SCATTER_RETICULOCYTE_COUNT	rs592423	HMPs	0.219607	7.24232	L1	3	ENCFF028ZFZ_blood_bodily_fluid_hematopoietic_multipotent_progenitor_cell
UKB_460K.blood_HIGH_LIGHT_SCATTER_RETICULOCYTE_COUNT	rs592423	HMPs	0.586944	7.37937	L1	3	ENCFF322YXK_blood_bodily_fluid_hematopoietic_multipotent_progenitor_cell
UKB_460K.blood_HIGH_LIGHT_SCATTER_RETICULOCYTE_COUNT	rs592423	HMPs	0.186829	7.21954	L1	3	ENCFF841CYA_blood_bodily_fluid_hematopoietic_multipotent_progenitor_cell
UKB_460K.blood_HIGH_LIGHT_SCATTER_RETICULOCYTE_COUNT	rs595982	HMPs	0.184615	7.24232	L1	4	ENCFF028ZFZ_blood_bodily_fluid_hematopoietic_multipotent_progenitor_cell
UKB_460K.blood_HIGH_LIGHT_SCATTER_RETICULOCYTE_COUNT	rs595982	HMPs	0.14284	7.20613	L1	4	ENCFF271NTU_blood_bodily_fluid_hematopoietic_multipotent_progenitor_cell
UKB_460K.blood_HIGH_LIGHT_SCATTER_RETICULOCYTE_COUNT	rs595982	HMPs	0.493362	7.37937	L1	4	ENCFF322YXK_blood_bodily_fluid_hematopoietic_multipotent_progenitor_cell
UKB_460K.blood_HIGH_LIGHT_SCATTER_RETICULOCYTE_COUNT	rs595982	HMPs	0.157063	7.21954	L1	4	ENCFF841CYA_blood_bodily_fluid_hematopoietic_multipotent_progenitor_cell
UKB_460K.blood_HIGH_LIGHT_SCATTER_RETICULOCYTE_COUNT	rs59939420	HMPs	0.184611	7.24232	L1	4	ENCFF028ZFZ_blood_bodily_fluid_hematopoietic_multipotent_progenitor_cell
UKB_460K.blood_HIGH_LIGHT_SCATTER_RETICULOCYTE_COUNT	rs59939420	HMPs	0.142836	7.20613	L1	4	ENCFF271NTU_blood_bodily_fluid_hematopoietic_multipotent_progenitor_cell
UKB_460K.blood_HIGH_LIGHT_SCATTER_RETICULOCYTE_COUNT	rs59939420	HMPs	0.493349	7.37937	L1	4	ENCFF322YXK_blood_bodily_fluid_hematopoietic_multipotent_progenitor_cell
UKB_460K.blood_HIGH_LIGHT_SCATTER_RETICULOCYTE_COUNT	rs59939420	HMPs	0.157059	7.21954	L1	4	ENCFF841CYA_blood_bodily_fluid_hematopoietic_multipotent_progenitor_cell
UKB_460K.blood_HIGH_LIGHT_SCATTER_RETICULOCYTE_COUNT	rs607203	HMPs	0.985456	7.24232	L1	1	ENCFF028ZFZ_blood_bodily_fluid_hematopoietic_multipotent_progenitor_cell
UKB_460K.blood_HIGH_LIGHT_SCATTER_RETICULOCYTE_COUNT	rs6084653	HMPs	0.475047	7.24232	L1	7	ENCFF028ZFZ_blood_bodily_fluid_hematopoietic_multipotent_progenitor_cell
UKB_460K.blood_HIGH_LIGHT_SCATTER_RETICULOCYTE_COUNT	rs6084653	HMPs	0.333179	6.856	L1	7	ENCFF141GMK_blood_bodily_fluid_hematopoietic_multipotent_progenitor_cell
UKB_460K.blood_HIGH_LIGHT_SCATTER_RETICULOCYTE_COUNT	rs6084653	HMPs	0.361371	7.20613	L1	7	ENCFF271NTU_blood_bodily_fluid_hematopoietic_multipotent_progenitor_cell
UKB_460K.blood_HIGH_LIGHT_SCATTER_RETICULOCYTE_COUNT	rs6084653	HMPs	0.422556	7.37937	L1	7	ENCFF322YXK_blood_bodily_fluid_hematopoietic_multipotent_progenitor_cell
UKB_460K.blood_HIGH_LIGHT_SCATTER_RETICULOCYTE_COUNT	rs6084653	HMPs	0.200249	6.62223	L1	7	ENCFF338HAQ_blood_bodily_fluid_hematopoietic_multipotent_progenitor_cell
UKB_460K.blood_HIGH_LIGHT_SCATTER_RETICULOCYTE_COUNT	rs6084653	HMPs	0.275768	6.67276	L1	7	ENCFF746ODB_blood_bodily_fluid_hematopoietic_multipotent_progenitor_cell
UKB_460K.blood_HIGH_LIGHT_SCATTER_RETICULOCYTE_COUNT	rs6084653	HMPs	0.386961	7.21954	L1	7	ENCFF841CYA_blood_bodily_fluid_hematopoietic_multipotent_progenitor_cell
UKB_460K.blood_HIGH_LIGHT_SCATTER_RETICULOCYTE_COUNT	rs61744929	HMPs	0.219607	7.24232	L1	3	ENCFF028ZFZ_blood_bodily_fluid_hematopoietic_multipotent_progenitor_cell
UKB_460K.blood_HIGH_LIGHT_SCATTER_RETICULOCYTE_COUNT	rs61744929	HMPs	0.586944	7.37937	L1	3	ENCFF322YXK_blood_bodily_fluid_hematopoietic_multipotent_progenitor_cell
UKB_460K.blood_HIGH_LIGHT_SCATTER_RETICULOCYTE_COUNT	rs61744929	HMPs	0.186829	7.21954	L1	3	ENCFF841CYA_blood_bodily_fluid_hematopoietic_multipotent_progenitor_cell
UKB_460K.blood_HIGH_LIGHT_SCATTER_RETICULOCYTE_COUNT	rs61830291	endothelial hepatic cells	0.999819	5.46293	L1	1	Zhang_Fetal_Endothelial_Hepatic_2
UKB_460K.blood_HIGH_LIGHT_SCATTER_RETICULOCYTE_COUNT	rs62109930	HMPs	0.982142	7.21954	L1	1	ENCFF841CYA_blood_bodily_fluid_hematopoietic_multipotent_progenitor_cell
UKB_460K.blood_HIGH_LIGHT_SCATTER_RETICULOCYTE_COUNT	rs62241227	CD8+ T cells	0.554451	4.35468	L1	5	ENCFF611GRL_blood_bodily_fluid_CD8_positive_alpha_beta_memory_T_cell
UKB_460K.blood_HIGH_LIGHT_SCATTER_RETICULOCYTE_COUNT	rs62241227	HMPs	0.206349	4.10641	L1	5	ENCFF624CCK_blood_bodily_fluid_hematopoietic_multipotent_progenitor_cell
UKB_460K.blood_HIGH_LIGHT_SCATTER_RETICULOCYTE_COUNT	rs62241227	bone marrow CMPs	0.0791497	3.85047	L1	5	ENCFF581ADV_bone_element_bone_marrow_common_myeloid_progenitor_CD34_positive
UKB_460K.blood_HIGH_LIGHT_SCATTER_RETICULOCYTE_COUNT	rs62241227	bone marrow CMPs	0.0449124	3.69079	L1	5	ENCFF850RIV_ENCFF156DEQ_ENCFF064JOI_bone_element_bone_marrow_common_myeloid_progenitor_CD34_positive
UKB_460K.blood_HIGH_LIGHT_SCATTER_RETICULOCYTE_COUNT	rs62241227	bone marrow CMPs	0.0404486	3.66053	L1	5	ENCFF526CFK_bone_element_bone_marrow_common_myeloid_progenitor_CD34_positive
UKB_460K.blood_HIGH_LIGHT_SCATTER_RETICULOCYTE_COUNT	rs6484291	endothelial hepatic cells	0.177753	5.46293	L1	5	Zhang_Fetal_Endothelial_Hepatic_2
UKB_460K.blood_HIGH_LIGHT_SCATTER_RETICULOCYTE_COUNT	rs6484291	erythroblasts	0.2524	5.59177	L1	5	Zhang_Fetal_Erythroblast_2
UKB_460K.blood_HIGH_LIGHT_SCATTER_RETICULOCYTE_COUNT	rs6484291	erythroblasts	0.159602	5.48547	L1	5	Zhang_Fetal_Erythroblast_4
UKB_460K.blood_HIGH_LIGHT_SCATTER_RETICULOCYTE_COUNT	rs6484291	hepatoblasts	0.0696282	4.89697	L1	5	Zhang_Fetal_Hepatoblast
UKB_460K.blood_HIGH_LIGHT_SCATTER_RETICULOCYTE_COUNT	rs6484291	macrophages	0.39278	5.73858	L1	5	Zhang_Fetal_Macrophage_Hepatic_2
UKB_460K.blood_HIGH_LIGHT_SCATTER_RETICULOCYTE_COUNT	rs6503492	HMPs	0.536032	7.24232	L1	2	ENCFF028ZFZ_blood_bodily_fluid_hematopoietic_multipotent_progenitor_cell
UKB_460K.blood_HIGH_LIGHT_SCATTER_RETICULOCYTE_COUNT	rs6503492	HMPs	0.456058	7.21954	L1	2	ENCFF841CYA_blood_bodily_fluid_hematopoietic_multipotent_progenitor_cell
UKB_460K.blood_HIGH_LIGHT_SCATTER_RETICULOCYTE_COUNT	rs6556886	HMPs	0.460173	7.24232	L1	4	ENCFF028ZFZ_blood_bodily_fluid_hematopoietic_multipotent_progenitor_cell
UKB_460K.blood_HIGH_LIGHT_SCATTER_RETICULOCYTE_COUNT	rs6556886	HMPs	0.383191	7.20613	L1	4	ENCFF271NTU_blood_bodily_fluid_hematopoietic_multipotent_progenitor_cell
UKB_460K.blood_HIGH_LIGHT_SCATTER_RETICULOCYTE_COUNT	rs6556886	HMPs	0.541247	7.37937	L1	4	ENCFF322YXK_blood_bodily_fluid_hematopoietic_multipotent_progenitor_cell
UKB_460K.blood_HIGH_LIGHT_SCATTER_RETICULOCYTE_COUNT	rs6556886	HMPs	0.413164	7.21954	L1	4	ENCFF841CYA_blood_bodily_fluid_hematopoietic_multipotent_progenitor_cell
UKB_460K.blood_HIGH_LIGHT_SCATTER_RETICULOCYTE_COUNT	rs6587128	endothelial hepatic cells	0.397989	5.46293	L1	2	Zhang_Fetal_Endothelial_Hepatic_2
UKB_460K.blood_HIGH_LIGHT_SCATTER_RETICULOCYTE_COUNT	rs6587128	macrophages	0.959901	5.73858	L1	2	Zhang_Fetal_Macrophage_Hepatic_2
UKB_460K.blood_HIGH_LIGHT_SCATTER_RETICULOCYTE_COUNT	rs66678311	HMPs	0.237249	7.24232	L1	4	ENCFF028ZFZ_blood_bodily_fluid_hematopoietic_multipotent_progenitor_cell
UKB_460K.blood_HIGH_LIGHT_SCATTER_RETICULOCYTE_COUNT	rs66678311	HMPs	0.19481	7.20613	L1	4	ENCFF271NTU_blood_bodily_fluid_hematopoietic_multipotent_progenitor_cell
UKB_460K.blood_HIGH_LIGHT_SCATTER_RETICULOCYTE_COUNT	rs66678311	HMPs	0.516208	7.37937	L1	4	ENCFF322YXK_blood_bodily_fluid_hematopoietic_multipotent_progenitor_cell
UKB_460K.blood_HIGH_LIGHT_SCATTER_RETICULOCYTE_COUNT	rs66678311	HMPs	0.208446	7.21954	L1	4	ENCFF841CYA_blood_bodily_fluid_hematopoietic_multipotent_progenitor_cell
UKB_460K.blood_HIGH_LIGHT_SCATTER_RETICULOCYTE_COUNT	rs6866330	bone marrow CMPs	0.92757	4.41507	L1	2	ENCFF411LUQ_ENCFF057OQQ_bone_element_bone_marrow_common_myeloid_progenitor_CD34_positive
UKB_460K.blood_HIGH_LIGHT_SCATTER_RETICULOCYTE_COUNT	rs6866330	bone marrow CMPs	0.0575061	3.69079	L1	2	ENCFF850RIV_ENCFF156DEQ_ENCFF064JOI_bone_element_bone_marrow_common_myeloid_progenitor_CD34_positive
UKB_460K.blood_HIGH_LIGHT_SCATTER_RETICULOCYTE_COUNT	rs706027	HMPs	0.592869	7.24232	L1	6	ENCFF028ZFZ_blood_bodily_fluid_hematopoietic_multipotent_progenitor_cell
UKB_460K.blood_HIGH_LIGHT_SCATTER_RETICULOCYTE_COUNT	rs706027	HMPs	0.473002	6.856	L1	6	ENCFF141GMK_blood_bodily_fluid_hematopoietic_multipotent_progenitor_cell
UKB_460K.blood_HIGH_LIGHT_SCATTER_RETICULOCYTE_COUNT	rs706027	HMPs	0.494277	7.20613	L1	6	ENCFF271NTU_blood_bodily_fluid_hematopoietic_multipotent_progenitor_cell
UKB_460K.blood_HIGH_LIGHT_SCATTER_RETICULOCYTE_COUNT	rs706027	HMPs	0.536915	7.37937	L1	6	ENCFF322YXK_blood_bodily_fluid_hematopoietic_multipotent_progenitor_cell
UKB_460K.blood_HIGH_LIGHT_SCATTER_RETICULOCYTE_COUNT	rs706027	HMPs	0.427682	6.67276	L1	6	ENCFF746ODB_blood_bodily_fluid_hematopoietic_multipotent_progenitor_cell
UKB_460K.blood_HIGH_LIGHT_SCATTER_RETICULOCYTE_COUNT	rs706027	HMPs	0.515455	7.21954	L1	6	ENCFF841CYA_blood_bodily_fluid_hematopoietic_multipotent_progenitor_cell
UKB_460K.blood_HIGH_LIGHT_SCATTER_RETICULOCYTE_COUNT	rs72801474	HMPs	0.999732	6.62924	L1	1	ENCFF633NER_blood_bodily_fluid_hematopoietic_multipotent_progenitor_cell
UKB_460K.blood_HIGH_LIGHT_SCATTER_RETICULOCYTE_COUNT	rs74401481	HMPs	0.184611	7.24232	L1	4	ENCFF028ZFZ_blood_bodily_fluid_hematopoietic_multipotent_progenitor_cell
UKB_460K.blood_HIGH_LIGHT_SCATTER_RETICULOCYTE_COUNT	rs74401481	HMPs	0.142836	7.20613	L1	4	ENCFF271NTU_blood_bodily_fluid_hematopoietic_multipotent_progenitor_cell
UKB_460K.blood_HIGH_LIGHT_SCATTER_RETICULOCYTE_COUNT	rs74401481	HMPs	0.493349	7.37937	L1	4	ENCFF322YXK_blood_bodily_fluid_hematopoietic_multipotent_progenitor_cell
UKB_460K.blood_HIGH_LIGHT_SCATTER_RETICULOCYTE_COUNT	rs74401481	HMPs	0.157059	7.21954	L1	4	ENCFF841CYA_blood_bodily_fluid_hematopoietic_multipotent_progenitor_cell
UKB_460K.blood_HIGH_LIGHT_SCATTER_RETICULOCYTE_COUNT	rs753797952	macrophages	0.999986	5.73858	L1	1	Zhang_Fetal_Macrophage_Hepatic_2
UKB_460K.blood_HIGH_LIGHT_SCATTER_RETICULOCYTE_COUNT	rs753797952	endothelial hepatic cells	0.556584	5.46293	L3	2	Zhang_Fetal_Endothelial_Hepatic_2
UKB_460K.blood_HIGH_LIGHT_SCATTER_RETICULOCYTE_COUNT	rs753797952	hepatoblasts	0.451556	4.89697	L3	2	Zhang_Fetal_Hepatoblast
UKB_460K.blood_HIGH_LIGHT_SCATTER_RETICULOCYTE_COUNT	rs7560880	endothelial hepatic cells	0.661919	5.46293	L1	4	Zhang_Fetal_Endothelial_Hepatic_2
UKB_460K.blood_HIGH_LIGHT_SCATTER_RETICULOCYTE_COUNT	rs7560880	erythroblasts	0.67366	5.59177	L1	4	Zhang_Fetal_Erythroblast_2
UKB_460K.blood_HIGH_LIGHT_SCATTER_RETICULOCYTE_COUNT	rs7560880	erythroblasts	0.64768	5.48547	L1	4	Zhang_Fetal_Erythroblast_4
UKB_460K.blood_HIGH_LIGHT_SCATTER_RETICULOCYTE_COUNT	rs7560880	macrophages	0.892247	5.73858	L1	4	Zhang_Fetal_Macrophage_Hepatic_2
UKB_460K.blood_HIGH_LIGHT_SCATTER_RETICULOCYTE_COUNT	rs7606173	HMPs	0.43369	7.24232	L1	4	ENCFF028ZFZ_blood_bodily_fluid_hematopoietic_multipotent_progenitor_cell
UKB_460K.blood_HIGH_LIGHT_SCATTER_RETICULOCYTE_COUNT	rs7606173	HMPs	0.298448	7.20613	L1	4	ENCFF271NTU_blood_bodily_fluid_hematopoietic_multipotent_progenitor_cell
UKB_460K.blood_HIGH_LIGHT_SCATTER_RETICULOCYTE_COUNT	rs7606173	HMPs	0.458961	7.37937	L1	4	ENCFF322YXK_blood_bodily_fluid_hematopoietic_multipotent_progenitor_cell
UKB_460K.blood_HIGH_LIGHT_SCATTER_RETICULOCYTE_COUNT	rs7606173	HMPs	0.344832	7.21954	L1	4	ENCFF841CYA_blood_bodily_fluid_hematopoietic_multipotent_progenitor_cell
UKB_460K.blood_HIGH_LIGHT_SCATTER_RETICULOCYTE_COUNT	rs77350683	HMPs	0.738439	7.37937	L1	2	ENCFF322YXK_blood_bodily_fluid_hematopoietic_multipotent_progenitor_cell
UKB_460K.blood_HIGH_LIGHT_SCATTER_RETICULOCYTE_COUNT	rs77350683	HMPs	0.237425	7.21954	L1	2	ENCFF841CYA_blood_bodily_fluid_hematopoietic_multipotent_progenitor_cell
UKB_460K.blood_HIGH_LIGHT_SCATTER_RETICULOCYTE_COUNT	rs77782485	HMPs	0.997909	7.24232	L1	1	ENCFF028ZFZ_blood_bodily_fluid_hematopoietic_multipotent_progenitor_cell
UKB_460K.blood_HIGH_LIGHT_SCATTER_RETICULOCYTE_COUNT	rs778357885	endothelial hepatic cells	0.249769	5.46293	L1	4	Zhang_Fetal_Endothelial_Hepatic_2
UKB_460K.blood_HIGH_LIGHT_SCATTER_RETICULOCYTE_COUNT	rs778357885	erythroblasts	0.210872	5.59177	L1	4	Zhang_Fetal_Erythroblast_2
UKB_460K.blood_HIGH_LIGHT_SCATTER_RETICULOCYTE_COUNT	rs778357885	erythroblasts	0.198894	5.48547	L1	4	Zhang_Fetal_Erythroblast_4
UKB_460K.blood_HIGH_LIGHT_SCATTER_RETICULOCYTE_COUNT	rs778357885	macrophages	0.821378	5.73858	L1	4	Zhang_Fetal_Macrophage_Hepatic_2
UKB_460K.blood_HIGH_LIGHT_SCATTER_RETICULOCYTE_COUNT	rs77959151	HMPs	0.220352	7.24232	L1	3	ENCFF028ZFZ_blood_bodily_fluid_hematopoietic_multipotent_progenitor_cell
UKB_460K.blood_HIGH_LIGHT_SCATTER_RETICULOCYTE_COUNT	rs77959151	HMPs	0.588941	7.37937	L1	3	ENCFF322YXK_blood_bodily_fluid_hematopoietic_multipotent_progenitor_cell
UKB_460K.blood_HIGH_LIGHT_SCATTER_RETICULOCYTE_COUNT	rs77959151	HMPs	0.187462	7.21954	L1	3	ENCFF841CYA_blood_bodily_fluid_hematopoietic_multipotent_progenitor_cell
UKB_460K.blood_HIGH_LIGHT_SCATTER_RETICULOCYTE_COUNT	rs78365041	HMPs	0.184611	7.24232	L1	4	ENCFF028ZFZ_blood_bodily_fluid_hematopoietic_multipotent_progenitor_cell
UKB_460K.blood_HIGH_LIGHT_SCATTER_RETICULOCYTE_COUNT	rs78365041	HMPs	0.142836	7.20613	L1	4	ENCFF271NTU_blood_bodily_fluid_hematopoietic_multipotent_progenitor_cell
UKB_460K.blood_HIGH_LIGHT_SCATTER_RETICULOCYTE_COUNT	rs78365041	HMPs	0.493349	7.37937	L1	4	ENCFF322YXK_blood_bodily_fluid_hematopoietic_multipotent_progenitor_cell
UKB_460K.blood_HIGH_LIGHT_SCATTER_RETICULOCYTE_COUNT	rs78365041	HMPs	0.157059	7.21954	L1	4	ENCFF841CYA_blood_bodily_fluid_hematopoietic_multipotent_progenitor_cell
UKB_460K.blood_HIGH_LIGHT_SCATTER_RETICULOCYTE_COUNT	rs78580402	HMPs	0.187834	7.24232	L1	4	ENCFF028ZFZ_blood_bodily_fluid_hematopoietic_multipotent_progenitor_cell
UKB_460K.blood_HIGH_LIGHT_SCATTER_RETICULOCYTE_COUNT	rs78580402	HMPs	0.146887	7.20613	L1	4	ENCFF271NTU_blood_bodily_fluid_hematopoietic_multipotent_progenitor_cell
UKB_460K.blood_HIGH_LIGHT_SCATTER_RETICULOCYTE_COUNT	rs78580402	HMPs	0.497078	7.37937	L1	4	ENCFF322YXK_blood_bodily_fluid_hematopoietic_multipotent_progenitor_cell
UKB_460K.blood_HIGH_LIGHT_SCATTER_RETICULOCYTE_COUNT	rs78580402	HMPs	0.160522	7.21954	L1	4	ENCFF841CYA_blood_bodily_fluid_hematopoietic_multipotent_progenitor_cell
UKB_460K.blood_HIGH_LIGHT_SCATTER_RETICULOCYTE_COUNT	rs78862952	HMPs	0.749892	6.856	L1	3	ENCFF141GMK_blood_bodily_fluid_hematopoietic_multipotent_progenitor_cell
UKB_460K.blood_HIGH_LIGHT_SCATTER_RETICULOCYTE_COUNT	rs78862952	HMPs	0.378131	6.62924	L1	3	ENCFF633NER_blood_bodily_fluid_hematopoietic_multipotent_progenitor_cell
UKB_460K.blood_HIGH_LIGHT_SCATTER_RETICULOCYTE_COUNT	rs78862952	HMPs	0.413832	6.67276	L1	3	ENCFF746ODB_blood_bodily_fluid_hematopoietic_multipotent_progenitor_cell
UKB_460K.blood_HIGH_LIGHT_SCATTER_RETICULOCYTE_COUNT	rs8059801	HMPs	0.184612	7.24232	L1	4	ENCFF028ZFZ_blood_bodily_fluid_hematopoietic_multipotent_progenitor_cell
UKB_460K.blood_HIGH_LIGHT_SCATTER_RETICULOCYTE_COUNT	rs8059801	HMPs	0.142837	7.20613	L1	4	ENCFF271NTU_blood_bodily_fluid_hematopoietic_multipotent_progenitor_cell
UKB_460K.blood_HIGH_LIGHT_SCATTER_RETICULOCYTE_COUNT	rs8059801	HMPs	0.493353	7.37937	L1	4	ENCFF322YXK_blood_bodily_fluid_hematopoietic_multipotent_progenitor_cell
UKB_460K.blood_HIGH_LIGHT_SCATTER_RETICULOCYTE_COUNT	rs8059801	HMPs	0.15706	7.21954	L1	4	ENCFF841CYA_blood_bodily_fluid_hematopoietic_multipotent_progenitor_cell
UKB_460K.blood_HIGH_LIGHT_SCATTER_RETICULOCYTE_COUNT	rs829402	HMPs	0.26614	7.24232	L1	2	ENCFF028ZFZ_blood_bodily_fluid_hematopoietic_multipotent_progenitor_cell
UKB_460K.blood_HIGH_LIGHT_SCATTER_RETICULOCYTE_COUNT	rs829402	HMPs	0.71137	7.37937	L1	2	ENCFF322YXK_blood_bodily_fluid_hematopoietic_multipotent_progenitor_cell
UKB_460K.blood_HIGH_LIGHT_SCATTER_RETICULOCYTE_COUNT	rs875741	HMPs	0.414438	7.24232	L1	4	ENCFF028ZFZ_blood_bodily_fluid_hematopoietic_multipotent_progenitor_cell
UKB_460K.blood_HIGH_LIGHT_SCATTER_RETICULOCYTE_COUNT	rs875741	HMPs	0.274233	7.20613	L1	4	ENCFF271NTU_blood_bodily_fluid_hematopoietic_multipotent_progenitor_cell
UKB_460K.blood_HIGH_LIGHT_SCATTER_RETICULOCYTE_COUNT	rs875741	HMPs	0.459397	7.37937	L1	4	ENCFF322YXK_blood_bodily_fluid_hematopoietic_multipotent_progenitor_cell
UKB_460K.blood_HIGH_LIGHT_SCATTER_RETICULOCYTE_COUNT	rs875741	HMPs	0.327607	7.21954	L1	4	ENCFF841CYA_blood_bodily_fluid_hematopoietic_multipotent_progenitor_cell
UKB_460K.blood_HIGH_LIGHT_SCATTER_RETICULOCYTE_COUNT	rs880695	HMPs	0.184612	7.24232	L1	4	ENCFF028ZFZ_blood_bodily_fluid_hematopoietic_multipotent_progenitor_cell
UKB_460K.blood_HIGH_LIGHT_SCATTER_RETICULOCYTE_COUNT	rs880695	HMPs	0.142837	7.20613	L1	4	ENCFF271NTU_blood_bodily_fluid_hematopoietic_multipotent_progenitor_cell
UKB_460K.blood_HIGH_LIGHT_SCATTER_RETICULOCYTE_COUNT	rs880695	HMPs	0.493353	7.37937	L1	4	ENCFF322YXK_blood_bodily_fluid_hematopoietic_multipotent_progenitor_cell
UKB_460K.blood_HIGH_LIGHT_SCATTER_RETICULOCYTE_COUNT	rs880695	HMPs	0.15706	7.21954	L1	4	ENCFF841CYA_blood_bodily_fluid_hematopoietic_multipotent_progenitor_cell
UKB_460K.blood_HIGH_LIGHT_SCATTER_RETICULOCYTE_COUNT	rs881485	HMPs	0.20517	7.20613	L1	3	ENCFF271NTU_blood_bodily_fluid_hematopoietic_multipotent_progenitor_cell
UKB_460K.blood_HIGH_LIGHT_SCATTER_RETICULOCYTE_COUNT	rs881485	HMPs	0.621009	7.37937	L1	3	ENCFF322YXK_blood_bodily_fluid_hematopoietic_multipotent_progenitor_cell
UKB_460K.blood_HIGH_LIGHT_SCATTER_RETICULOCYTE_COUNT	rs881485	HMPs	0.222199	7.21954	L1	3	ENCFF841CYA_blood_bodily_fluid_hematopoietic_multipotent_progenitor_cell
UKB_460K.blood_HIGH_LIGHT_SCATTER_RETICULOCYTE_COUNT	rs9324854	Mononuclear Phagocytes	0.0542916	3.40334	L1	5	ENCFF090HMA_ENCFF523ZCA_blood_bodily_fluid_CD14_positive_monocyte
UKB_460K.blood_HIGH_LIGHT_SCATTER_RETICULOCYTE_COUNT	rs9324854	Mononuclear Phagocytes	0.110211	3.61857	L1	5	ENCFF311TAY_blood_bodily_fluid_neutrophil
UKB_460K.blood_HIGH_LIGHT_SCATTER_RETICULOCYTE_COUNT	rs9324854	Mononuclear Phagocytes	0.776181	4.15459	L1	5	ENCFF685DZI_ENCFF300LXQ_blood_bodily_fluid_neutrophil
UKB_460K.blood_HIGH_LIGHT_SCATTER_RETICULOCYTE_COUNT	rs9324854	Mononuclear Phagocytes	0.0161819	2.99983	L1	5	ENCFF783FUP_ENCFF091GNW_blood_bodily_fluid_CD14_positive_monocyte
UKB_460K.blood_HIGH_LIGHT_SCATTER_RETICULOCYTE_COUNT	rs9324854	Mononuclear Phagocytes	0.0123488	2.90206	L1	5	ENCFF790FMB_ENCFF749RKS_blood_bodily_fluid_CD14_positive_monocyte
UKB_460K.blood_HIGH_LIGHT_SCATTER_RETICULOCYTE_COUNT	rs9349205	HMPs	0.184617	7.24232	L1	4	ENCFF028ZFZ_blood_bodily_fluid_hematopoietic_multipotent_progenitor_cell
UKB_460K.blood_HIGH_LIGHT_SCATTER_RETICULOCYTE_COUNT	rs9349205	HMPs	0.142841	7.20613	L1	4	ENCFF271NTU_blood_bodily_fluid_hematopoietic_multipotent_progenitor_cell
UKB_460K.blood_HIGH_LIGHT_SCATTER_RETICULOCYTE_COUNT	rs9349205	HMPs	0.493366	7.37937	L1	4	ENCFF322YXK_blood_bodily_fluid_hematopoietic_multipotent_progenitor_cell
UKB_460K.blood_HIGH_LIGHT_SCATTER_RETICULOCYTE_COUNT	rs9349205	HMPs	0.157064	7.21954	L1	4	ENCFF841CYA_blood_bodily_fluid_hematopoietic_multipotent_progenitor_cell
UKB_460K.blood_HIGH_LIGHT_SCATTER_RETICULOCYTE_COUNT	rs9898189	Mononuclear Phagocytes	0.458724	3.94743	L1	2	ENCFF336XON_blood_bodily_fluid_neutrophil
UKB_460K.blood_HIGH_LIGHT_SCATTER_RETICULOCYTE_COUNT	rs9898189	CD8+ T cells	0.940248	4.35468	L1	2	ENCFF611GRL_blood_bodily_fluid_CD8_positive_alpha_beta_memory_T_cell
UKB_460K.blood_HIGH_LIGHT_SCATTER_RETICULOCYTE_COUNT	rs9939914	HMPs	0.184611	7.24232	L1	4	ENCFF028ZFZ_blood_bodily_fluid_hematopoietic_multipotent_progenitor_cell
UKB_460K.blood_HIGH_LIGHT_SCATTER_RETICULOCYTE_COUNT	rs9939914	HMPs	0.142836	7.20613	L1	4	ENCFF271NTU_blood_bodily_fluid_hematopoietic_multipotent_progenitor_cell
UKB_460K.blood_HIGH_LIGHT_SCATTER_RETICULOCYTE_COUNT	rs9939914	HMPs	0.493349	7.37937	L1	4	ENCFF322YXK_blood_bodily_fluid_hematopoietic_multipotent_progenitor_cell
UKB_460K.blood_HIGH_LIGHT_SCATTER_RETICULOCYTE_COUNT	rs9939914	HMPs	0.157059	7.21954	L1	4	ENCFF841CYA_blood_bodily_fluid_hematopoietic_multipotent_progenitor_cell
UKB_460K.blood_HIGH_LIGHT_SCATTER_RETICULOCYTE_COUNT	rs9977825	HMPs	0.999823	6.62924	L1	1	ENCFF633NER_blood_bodily_fluid_hematopoietic_multipotent_progenitor_cell
UKB_460K.blood_LYMPHOCYTE_COUNT	13:41557090_CT_C	CD4+ T cells	0.118612	8.12391	L1	3	ENCFF147IYE_ENCFF888NJV_blood_bodily_fluid_activated_naive_CD4_positive_alpha_beta_T_cell
UKB_460K.blood_LYMPHOCYTE_COUNT	13:41557090_CT_C	CD4+ T cells	0.248938	8.2872	L1	3	ENCFF295CPY_ENCFF694IFY_blood_bodily_fluid_CD4_positive_alpha_beta_T_cell
UKB_460K.blood_LYMPHOCYTE_COUNT	13:41557090_CT_C	CD8+ T cells	0.594844	8.32607	L1	3	ENCFF977OWA_ENCFF594SKK_blood_bodily_fluid_activated_naive_CD8_positive_alpha_beta_T_cell
UKB_460K.blood_LYMPHOCYTE_COUNT	2:129076473_AGTCCGCCGCCGCCGCCCCGCCCCG_A	CD4+ T cells	0.121036	8.12391	L1	3	ENCFF147IYE_ENCFF888NJV_blood_bodily_fluid_activated_naive_CD4_positive_alpha_beta_T_cell
UKB_460K.blood_LYMPHOCYTE_COUNT	2:129076473_AGTCCGCCGCCGCCGCCCCGCCCCG_A	CD4+ T cells	0.260329	8.2872	L1	3	ENCFF295CPY_ENCFF694IFY_blood_bodily_fluid_CD4_positive_alpha_beta_T_cell
UKB_460K.blood_LYMPHOCYTE_COUNT	2:129076473_AGTCCGCCGCCGCCGCCCCGCCCCG_A	CD8+ T cells	0.600551	8.32607	L1	3	ENCFF977OWA_ENCFF594SKK_blood_bodily_fluid_activated_naive_CD8_positive_alpha_beta_T_cell
UKB_460K.blood_LYMPHOCYTE_COUNT	6:107435870_TCCGGCCGCC_T	CD4+ T cells	0.12057	8.12391	L1	3	ENCFF147IYE_ENCFF888NJV_blood_bodily_fluid_activated_naive_CD4_positive_alpha_beta_T_cell
UKB_460K.blood_LYMPHOCYTE_COUNT	6:107435870_TCCGGCCGCC_T	CD4+ T cells	0.25171	8.2872	L1	3	ENCFF295CPY_ENCFF694IFY_blood_bodily_fluid_CD4_positive_alpha_beta_T_cell
UKB_460K.blood_LYMPHOCYTE_COUNT	6:107435870_TCCGGCCGCC_T	CD8+ T cells	0.589693	8.32607	L1	3	ENCFF977OWA_ENCFF594SKK_blood_bodily_fluid_activated_naive_CD8_positive_alpha_beta_T_cell
UKB_460K.blood_LYMPHOCYTE_COUNT	7:5570100_GGCCGCCTGCGGCCGGGCCGTGA_G	CD8+ T cells	0.99088	6.29119	L1	1	Zhang_T_Lymphocyte_1_CD8
UKB_460K.blood_LYMPHOCYTE_COUNT	8:130971524_CACT_C	CD4+ T cells	0.126944	8.12391	L1	3	ENCFF147IYE_ENCFF888NJV_blood_bodily_fluid_activated_naive_CD4_positive_alpha_beta_T_cell
UKB_460K.blood_LYMPHOCYTE_COUNT	8:130971524_CACT_C	CD4+ T cells	0.271798	8.2872	L1	3	ENCFF295CPY_ENCFF694IFY_blood_bodily_fluid_CD4_positive_alpha_beta_T_cell
UKB_460K.blood_LYMPHOCYTE_COUNT	8:130971524_CACT_C	CD8+ T cells	0.580597	8.32607	L1	3	ENCFF977OWA_ENCFF594SKK_blood_bodily_fluid_activated_naive_CD8_positive_alpha_beta_T_cell
UKB_460K.blood_LYMPHOCYTE_COUNT	9:139925983_G_A	Th17	0.0582678	7.91195	L1	2	ENCFF060YXX_ENCFF200AOX_blood_bodily_fluid_activated_T_helper_17_cell
UKB_460K.blood_LYMPHOCYTE_COUNT	9:139925983_G_A	CD4+ T cells	0.942848	8.2872	L1	2	ENCFF295CPY_ENCFF694IFY_blood_bodily_fluid_CD4_positive_alpha_beta_T_cell
UKB_460K.blood_LYMPHOCYTE_COUNT	9:91392686_TTC_T	B cells	0.999967	5.74691	L1	1	ENCFF302CQX_ENCFF672SYY_blood_bodily_fluid_stimulated_activated_naive_B_cell
UKB_460K.blood_LYMPHOCYTE_COUNT	rs1058315	Th17	0.0156386	7.91195	L1	4	ENCFF060YXX_ENCFF200AOX_blood_bodily_fluid_activated_T_helper_17_cell
UKB_460K.blood_LYMPHOCYTE_COUNT	rs1058315	CD4+ T cells	0.121538	8.12391	L1	4	ENCFF147IYE_ENCFF888NJV_blood_bodily_fluid_activated_naive_CD4_positive_alpha_beta_T_cell
UKB_460K.blood_LYMPHOCYTE_COUNT	rs1058315	CD4+ T cells	0.25443	8.2872	L1	4	ENCFF295CPY_ENCFF694IFY_blood_bodily_fluid_CD4_positive_alpha_beta_T_cell
UKB_460K.blood_LYMPHOCYTE_COUNT	rs1058315	CD8+ T cells	0.584778	8.32607	L1	4	ENCFF977OWA_ENCFF594SKK_blood_bodily_fluid_activated_naive_CD8_positive_alpha_beta_T_cell
UKB_460K.blood_LYMPHOCYTE_COUNT	rs10635401	CD4+ T cells	0.128255	8.12391	L1	3	ENCFF147IYE_ENCFF888NJV_blood_bodily_fluid_activated_naive_CD4_positive_alpha_beta_T_cell
UKB_460K.blood_LYMPHOCYTE_COUNT	rs10635401	CD4+ T cells	0.275693	8.2872	L1	3	ENCFF295CPY_ENCFF694IFY_blood_bodily_fluid_CD4_positive_alpha_beta_T_cell
UKB_460K.blood_LYMPHOCYTE_COUNT	rs10635401	CD8+ T cells	0.562977	8.32607	L1	3	ENCFF977OWA_ENCFF594SKK_blood_bodily_fluid_activated_naive_CD8_positive_alpha_beta_T_cell
UKB_460K.blood_LYMPHOCYTE_COUNT	rs10820852	CD4+ T cells	0.118531	8.12391	L1	3	ENCFF147IYE_ENCFF888NJV_blood_bodily_fluid_activated_naive_CD4_positive_alpha_beta_T_cell
UKB_460K.blood_LYMPHOCYTE_COUNT	rs10820852	CD4+ T cells	0.251233	8.2872	L1	3	ENCFF295CPY_ENCFF694IFY_blood_bodily_fluid_CD4_positive_alpha_beta_T_cell
UKB_460K.blood_LYMPHOCYTE_COUNT	rs10820852	CD8+ T cells	0.592475	8.32607	L1	3	ENCFF977OWA_ENCFF594SKK_blood_bodily_fluid_activated_naive_CD8_positive_alpha_beta_T_cell
UKB_460K.blood_LYMPHOCYTE_COUNT	rs11041476	Th17	0.0182555	7.91195	L1	4	ENCFF060YXX_ENCFF200AOX_blood_bodily_fluid_activated_T_helper_17_cell
UKB_460K.blood_LYMPHOCYTE_COUNT	rs11041476	CD4+ T cells	0.132632	8.12391	L1	4	ENCFF147IYE_ENCFF888NJV_blood_bodily_fluid_activated_naive_CD4_positive_alpha_beta_T_cell
UKB_460K.blood_LYMPHOCYTE_COUNT	rs11041476	CD4+ T cells	0.258003	8.2872	L1	4	ENCFF295CPY_ENCFF694IFY_blood_bodily_fluid_CD4_positive_alpha_beta_T_cell
UKB_460K.blood_LYMPHOCYTE_COUNT	rs11041476	CD8+ T cells	0.563421	8.32607	L1	4	ENCFF977OWA_ENCFF594SKK_blood_bodily_fluid_activated_naive_CD8_positive_alpha_beta_T_cell
UKB_460K.blood_LYMPHOCYTE_COUNT	rs11204682	CD4+ T cells	0.286925	8.12391	L1	3	ENCFF147IYE_ENCFF888NJV_blood_bodily_fluid_activated_naive_CD4_positive_alpha_beta_T_cell
UKB_460K.blood_LYMPHOCYTE_COUNT	rs11204682	CD4+ T cells	0.29159	8.2872	L1	3	ENCFF295CPY_ENCFF694IFY_blood_bodily_fluid_CD4_positive_alpha_beta_T_cell
UKB_460K.blood_LYMPHOCYTE_COUNT	rs11204682	CD8+ T cells	0.40754	8.32607	L1	3	ENCFF977OWA_ENCFF594SKK_blood_bodily_fluid_activated_naive_CD8_positive_alpha_beta_T_cell
UKB_460K.blood_LYMPHOCYTE_COUNT	rs112401631	Th17	0.0176775	7.91195	L1	4	ENCFF060YXX_ENCFF200AOX_blood_bodily_fluid_activated_T_helper_17_cell
UKB_460K.blood_LYMPHOCYTE_COUNT	rs112401631	CD4+ T cells	0.131785	8.12391	L1	4	ENCFF147IYE_ENCFF888NJV_blood_bodily_fluid_activated_naive_CD4_positive_alpha_beta_T_cell
UKB_460K.blood_LYMPHOCYTE_COUNT	rs112401631	CD4+ T cells	0.273838	8.2872	L1	4	ENCFF295CPY_ENCFF694IFY_blood_bodily_fluid_CD4_positive_alpha_beta_T_cell
UKB_460K.blood_LYMPHOCYTE_COUNT	rs112401631	CD8+ T cells	0.548098	8.32607	L1	4	ENCFF977OWA_ENCFF594SKK_blood_bodily_fluid_activated_naive_CD8_positive_alpha_beta_T_cell
UKB_460K.blood_LYMPHOCYTE_COUNT	rs11245333	Th17	0.0307284	7.91195	L1	3	ENCFF060YXX_ENCFF200AOX_blood_bodily_fluid_activated_T_helper_17_cell
UKB_460K.blood_LYMPHOCYTE_COUNT	rs11245333	CD4+ T cells	0.295742	8.2872	L1	3	ENCFF295CPY_ENCFF694IFY_blood_bodily_fluid_CD4_positive_alpha_beta_T_cell
UKB_460K.blood_LYMPHOCYTE_COUNT	rs11245333	CD8+ T cells	0.658079	8.32607	L1	3	ENCFF977OWA_ENCFF594SKK_blood_bodily_fluid_activated_naive_CD8_positive_alpha_beta_T_cell
UKB_460K.blood_LYMPHOCYTE_COUNT	rs113414546	CD4+ T cells	0.0997367	8.12391	L1	3	ENCFF147IYE_ENCFF888NJV_blood_bodily_fluid_activated_naive_CD4_positive_alpha_beta_T_cell
UKB_460K.blood_LYMPHOCYTE_COUNT	rs113414546	CD4+ T cells	0.373437	8.2872	L1	3	ENCFF295CPY_ENCFF694IFY_blood_bodily_fluid_CD4_positive_alpha_beta_T_cell
UKB_460K.blood_LYMPHOCYTE_COUNT	rs113414546	CD8+ T cells	0.513312	8.32607	L1	3	ENCFF977OWA_ENCFF594SKK_blood_bodily_fluid_activated_naive_CD8_positive_alpha_beta_T_cell
UKB_460K.blood_LYMPHOCYTE_COUNT	rs113473633	Th17	0.0225138	7.91195	L1	4	ENCFF060YXX_ENCFF200AOX_blood_bodily_fluid_activated_T_helper_17_cell
UKB_460K.blood_LYMPHOCYTE_COUNT	rs113473633	CD4+ T cells	0.157405	8.12391	L1	4	ENCFF147IYE_ENCFF888NJV_blood_bodily_fluid_activated_naive_CD4_positive_alpha_beta_T_cell
UKB_460K.blood_LYMPHOCYTE_COUNT	rs113473633	CD4+ T cells	0.293936	8.2872	L1	4	ENCFF295CPY_ENCFF694IFY_blood_bodily_fluid_CD4_positive_alpha_beta_T_cell
UKB_460K.blood_LYMPHOCYTE_COUNT	rs113473633	CD8+ T cells	0.513357	8.32607	L1	4	ENCFF977OWA_ENCFF594SKK_blood_bodily_fluid_activated_naive_CD8_positive_alpha_beta_T_cell
UKB_460K.blood_LYMPHOCYTE_COUNT	rs113736796	CD4+ T cells	0.118682	8.12391	L1	3	ENCFF147IYE_ENCFF888NJV_blood_bodily_fluid_activated_naive_CD4_positive_alpha_beta_T_cell
UKB_460K.blood_LYMPHOCYTE_COUNT	rs113736796	CD4+ T cells	0.255143	8.2872	L1	3	ENCFF295CPY_ENCFF694IFY_blood_bodily_fluid_CD4_positive_alpha_beta_T_cell
UKB_460K.blood_LYMPHOCYTE_COUNT	rs113736796	CD8+ T cells	0.588286	8.32607	L1	3	ENCFF977OWA_ENCFF594SKK_blood_bodily_fluid_activated_naive_CD8_positive_alpha_beta_T_cell
UKB_460K.blood_LYMPHOCYTE_COUNT	rs11429183	CD4+ T cells	0.148058	8.12391	L1	3	ENCFF147IYE_ENCFF888NJV_blood_bodily_fluid_activated_naive_CD4_positive_alpha_beta_T_cell
UKB_460K.blood_LYMPHOCYTE_COUNT	rs11429183	CD4+ T cells	0.28221	8.2872	L1	3	ENCFF295CPY_ENCFF694IFY_blood_bodily_fluid_CD4_positive_alpha_beta_T_cell
UKB_460K.blood_LYMPHOCYTE_COUNT	rs11429183	CD8+ T cells	0.550501	8.32607	L1	3	ENCFF977OWA_ENCFF594SKK_blood_bodily_fluid_activated_naive_CD8_positive_alpha_beta_T_cell
UKB_460K.blood_LYMPHOCYTE_COUNT	rs114378220	Th17	0.0225094	7.91195	L1	4	ENCFF060YXX_ENCFF200AOX_blood_bodily_fluid_activated_T_helper_17_cell
UKB_460K.blood_LYMPHOCYTE_COUNT	rs114378220	CD4+ T cells	0.15159	8.12391	L1	4	ENCFF147IYE_ENCFF888NJV_blood_bodily_fluid_activated_naive_CD4_positive_alpha_beta_T_cell
UKB_460K.blood_LYMPHOCYTE_COUNT	rs114378220	CD4+ T cells	0.272372	8.2872	L1	4	ENCFF295CPY_ENCFF694IFY_blood_bodily_fluid_CD4_positive_alpha_beta_T_cell
UKB_460K.blood_LYMPHOCYTE_COUNT	rs114378220	CD8+ T cells	0.5412	8.32607	L1	4	ENCFF977OWA_ENCFF594SKK_blood_bodily_fluid_activated_naive_CD8_positive_alpha_beta_T_cell
UKB_460K.blood_LYMPHOCYTE_COUNT	rs114670061	Th17	0.0189821	7.91195	L1	4	ENCFF060YXX_ENCFF200AOX_blood_bodily_fluid_activated_T_helper_17_cell
UKB_460K.blood_LYMPHOCYTE_COUNT	rs114670061	CD4+ T cells	0.139781	8.12391	L1	4	ENCFF147IYE_ENCFF888NJV_blood_bodily_fluid_activated_naive_CD4_positive_alpha_beta_T_cell
UKB_460K.blood_LYMPHOCYTE_COUNT	rs114670061	CD4+ T cells	0.25662	8.2872	L1	4	ENCFF295CPY_ENCFF694IFY_blood_bodily_fluid_CD4_positive_alpha_beta_T_cell
UKB_460K.blood_LYMPHOCYTE_COUNT	rs114670061	CD8+ T cells	0.562259	8.32607	L1	4	ENCFF977OWA_ENCFF594SKK_blood_bodily_fluid_activated_naive_CD8_positive_alpha_beta_T_cell
UKB_460K.blood_LYMPHOCYTE_COUNT	rs11481771	CD4+ T cells	0.12883	8.12391	L1	3	ENCFF147IYE_ENCFF888NJV_blood_bodily_fluid_activated_naive_CD4_positive_alpha_beta_T_cell
UKB_460K.blood_LYMPHOCYTE_COUNT	rs11481771	CD4+ T cells	0.279484	8.2872	L1	3	ENCFF295CPY_ENCFF694IFY_blood_bodily_fluid_CD4_positive_alpha_beta_T_cell
UKB_460K.blood_LYMPHOCYTE_COUNT	rs11481771	CD8+ T cells	0.559275	8.32607	L1	3	ENCFF977OWA_ENCFF594SKK_blood_bodily_fluid_activated_naive_CD8_positive_alpha_beta_T_cell
UKB_460K.blood_LYMPHOCYTE_COUNT	rs11556218	CD4+ T cells	0.0986655	8.12391	L1	3	ENCFF147IYE_ENCFF888NJV_blood_bodily_fluid_activated_naive_CD4_positive_alpha_beta_T_cell
UKB_460K.blood_LYMPHOCYTE_COUNT	rs11556218	CD4+ T cells	0.369415	8.2872	L1	3	ENCFF295CPY_ENCFF694IFY_blood_bodily_fluid_CD4_positive_alpha_beta_T_cell
UKB_460K.blood_LYMPHOCYTE_COUNT	rs11556218	CD8+ T cells	0.50778	8.32607	L1	3	ENCFF977OWA_ENCFF594SKK_blood_bodily_fluid_activated_naive_CD8_positive_alpha_beta_T_cell
UKB_460K.blood_LYMPHOCYTE_COUNT	rs11574852	CD4+ T cells	0.999999	8.2872	L1	1	ENCFF295CPY_ENCFF694IFY_blood_bodily_fluid_CD4_positive_alpha_beta_T_cell
UKB_460K.blood_LYMPHOCYTE_COUNT	rs11644125	CD4+ T cells	0.120687	8.12391	L1	3	ENCFF147IYE_ENCFF888NJV_blood_bodily_fluid_activated_naive_CD4_positive_alpha_beta_T_cell
UKB_460K.blood_LYMPHOCYTE_COUNT	rs11644125	CD4+ T cells	0.269906	8.2872	L1	3	ENCFF295CPY_ENCFF694IFY_blood_bodily_fluid_CD4_positive_alpha_beta_T_cell
UKB_460K.blood_LYMPHOCYTE_COUNT	rs11644125	CD8+ T cells	0.621001	8.32607	L1	3	ENCFF977OWA_ENCFF594SKK_blood_bodily_fluid_activated_naive_CD8_positive_alpha_beta_T_cell
UKB_460K.blood_LYMPHOCYTE_COUNT	rs11669443	CD4+ T cells	0.986559	7.30886	L1	1	ENCFF258IVA_blood_bodily_fluid_CD4_positive_alpha_beta_T_cell
UKB_460K.blood_LYMPHOCYTE_COUNT	rs11711894	CD4+ T cells	0.122195	8.12391	L1	3	ENCFF147IYE_ENCFF888NJV_blood_bodily_fluid_activated_naive_CD4_positive_alpha_beta_T_cell
UKB_460K.blood_LYMPHOCYTE_COUNT	rs11711894	CD4+ T cells	0.27001	8.2872	L1	3	ENCFF295CPY_ENCFF694IFY_blood_bodily_fluid_CD4_positive_alpha_beta_T_cell
UKB_460K.blood_LYMPHOCYTE_COUNT	rs11711894	CD8+ T cells	0.575687	8.32607	L1	3	ENCFF977OWA_ENCFF594SKK_blood_bodily_fluid_activated_naive_CD8_positive_alpha_beta_T_cell
UKB_460K.blood_LYMPHOCYTE_COUNT	rs12460111	Mononuclear Phagocytes	0.894494	4.33266	L1	2	ENCFF311TAY_blood_bodily_fluid_neutrophil
UKB_460K.blood_LYMPHOCYTE_COUNT	rs12460111	Mononuclear Phagocytes	0.105506	3.77487	L1	2	ENCFF685DZI_ENCFF300LXQ_blood_bodily_fluid_neutrophil
UKB_460K.blood_LYMPHOCYTE_COUNT	rs12515884	CD4+ T cells	0.134512	8.12391	L1	3	ENCFF147IYE_ENCFF888NJV_blood_bodily_fluid_activated_naive_CD4_positive_alpha_beta_T_cell
UKB_460K.blood_LYMPHOCYTE_COUNT	rs12515884	CD4+ T cells	0.294969	8.2872	L1	3	ENCFF295CPY_ENCFF694IFY_blood_bodily_fluid_CD4_positive_alpha_beta_T_cell
UKB_460K.blood_LYMPHOCYTE_COUNT	rs12515884	CD8+ T cells	0.557373	8.32607	L1	3	ENCFF977OWA_ENCFF594SKK_blood_bodily_fluid_activated_naive_CD8_positive_alpha_beta_T_cell
UKB_460K.blood_LYMPHOCYTE_COUNT	rs12946510	Th17	0.017804	7.91195	L1	4	ENCFF060YXX_ENCFF200AOX_blood_bodily_fluid_activated_T_helper_17_cell
UKB_460K.blood_LYMPHOCYTE_COUNT	rs12946510	CD4+ T cells	0.131094	8.12391	L1	4	ENCFF147IYE_ENCFF888NJV_blood_bodily_fluid_activated_naive_CD4_positive_alpha_beta_T_cell
UKB_460K.blood_LYMPHOCYTE_COUNT	rs12946510	CD4+ T cells	0.256018	8.2872	L1	4	ENCFF295CPY_ENCFF694IFY_blood_bodily_fluid_CD4_positive_alpha_beta_T_cell
UKB_460K.blood_LYMPHOCYTE_COUNT	rs12946510	CD8+ T cells	0.56708	8.32607	L1	4	ENCFF977OWA_ENCFF594SKK_blood_bodily_fluid_activated_naive_CD8_positive_alpha_beta_T_cell
UKB_460K.blood_LYMPHOCYTE_COUNT	rs131444	CD4+ T cells	0.135887	8.12391	L1	3	ENCFF147IYE_ENCFF888NJV_blood_bodily_fluid_activated_naive_CD4_positive_alpha_beta_T_cell
UKB_460K.blood_LYMPHOCYTE_COUNT	rs131444	CD4+ T cells	0.279281	8.2872	L1	3	ENCFF295CPY_ENCFF694IFY_blood_bodily_fluid_CD4_positive_alpha_beta_T_cell
UKB_460K.blood_LYMPHOCYTE_COUNT	rs131444	CD8+ T cells	0.552588	8.32607	L1	3	ENCFF977OWA_ENCFF594SKK_blood_bodily_fluid_activated_naive_CD8_positive_alpha_beta_T_cell
UKB_460K.blood_LYMPHOCYTE_COUNT	rs13270220	stimulated memory B cells	0.171333	5.48685	L1	2	ENCFF027BYQ_ENCFF115FLM_blood_bodily_fluid_stimulated_activated_memory_B_cell
UKB_460K.blood_LYMPHOCYTE_COUNT	rs13270220	B cells	0.805745	5.74691	L1	2	ENCFF302CQX_ENCFF672SYY_blood_bodily_fluid_stimulated_activated_naive_B_cell
UKB_460K.blood_LYMPHOCYTE_COUNT	rs1354034	CD4+ T cells	0.210805	8.12391	L1	2	ENCFF147IYE_ENCFF888NJV_blood_bodily_fluid_activated_naive_CD4_positive_alpha_beta_T_cell
UKB_460K.blood_LYMPHOCYTE_COUNT	rs1354034	CD4+ T cells	0.789184	8.2872	L1	2	ENCFF295CPY_ENCFF694IFY_blood_bodily_fluid_CD4_positive_alpha_beta_T_cell
UKB_460K.blood_LYMPHOCYTE_COUNT	rs139113505	CD8+ T cells	0.971445	8.32607	L1	1	ENCFF977OWA_ENCFF594SKK_blood_bodily_fluid_activated_naive_CD8_positive_alpha_beta_T_cell
UKB_460K.blood_LYMPHOCYTE_COUNT	rs142945276	CD4+ T cells	0.999999	5.71991	L1	1	ENCFF980OLF_blood_bodily_fluid_CD4_positive_alpha_beta_T_cell
UKB_460K.blood_LYMPHOCYTE_COUNT	rs1431545	CD4+ T cells	0.117375	8.12391	L1	3	ENCFF147IYE_ENCFF888NJV_blood_bodily_fluid_activated_naive_CD4_positive_alpha_beta_T_cell
UKB_460K.blood_LYMPHOCYTE_COUNT	rs1431545	CD4+ T cells	0.250726	8.2872	L1	3	ENCFF295CPY_ENCFF694IFY_blood_bodily_fluid_CD4_positive_alpha_beta_T_cell
UKB_460K.blood_LYMPHOCYTE_COUNT	rs1431545	CD8+ T cells	0.597795	8.32607	L1	3	ENCFF977OWA_ENCFF594SKK_blood_bodily_fluid_activated_naive_CD8_positive_alpha_beta_T_cell
UKB_460K.blood_LYMPHOCYTE_COUNT	rs144942718	CD4+ T cells	0.124944	8.12391	L1	3	ENCFF147IYE_ENCFF888NJV_blood_bodily_fluid_activated_naive_CD4_positive_alpha_beta_T_cell
UKB_460K.blood_LYMPHOCYTE_COUNT	rs144942718	CD4+ T cells	0.267174	8.2872	L1	3	ENCFF295CPY_ENCFF694IFY_blood_bodily_fluid_CD4_positive_alpha_beta_T_cell
UKB_460K.blood_LYMPHOCYTE_COUNT	rs144942718	CD8+ T cells	0.581418	8.32607	L1	3	ENCFF977OWA_ENCFF594SKK_blood_bodily_fluid_activated_naive_CD8_positive_alpha_beta_T_cell
UKB_460K.blood_LYMPHOCYTE_COUNT	rs146490475	Th17	0.015363	7.91195	L1	4	ENCFF060YXX_ENCFF200AOX_blood_bodily_fluid_activated_T_helper_17_cell
UKB_460K.blood_LYMPHOCYTE_COUNT	rs146490475	CD4+ T cells	0.119912	8.12391	L1	4	ENCFF147IYE_ENCFF888NJV_blood_bodily_fluid_activated_naive_CD4_positive_alpha_beta_T_cell
UKB_460K.blood_LYMPHOCYTE_COUNT	rs146490475	CD4+ T cells	0.251434	8.2872	L1	4	ENCFF295CPY_ENCFF694IFY_blood_bodily_fluid_CD4_positive_alpha_beta_T_cell
UKB_460K.blood_LYMPHOCYTE_COUNT	rs146490475	CD8+ T cells	0.58965	8.32607	L1	4	ENCFF977OWA_ENCFF594SKK_blood_bodily_fluid_activated_naive_CD8_positive_alpha_beta_T_cell
UKB_460K.blood_LYMPHOCYTE_COUNT	rs1468297	CD4+ T cells	0.119134	8.12391	L1	3	ENCFF147IYE_ENCFF888NJV_blood_bodily_fluid_activated_naive_CD4_positive_alpha_beta_T_cell
UKB_460K.blood_LYMPHOCYTE_COUNT	rs1468297	CD4+ T cells	0.253846	8.2872	L1	3	ENCFF295CPY_ENCFF694IFY_blood_bodily_fluid_CD4_positive_alpha_beta_T_cell
UKB_460K.blood_LYMPHOCYTE_COUNT	rs1468297	CD8+ T cells	0.588681	8.32607	L1	3	ENCFF977OWA_ENCFF594SKK_blood_bodily_fluid_activated_naive_CD8_positive_alpha_beta_T_cell
UKB_460K.blood_LYMPHOCYTE_COUNT	rs155127	CD4+ T cells	0.0923067	5.01924	L1	4	ENCFF176YTF_ENCFF291NFC_ENCFF958HFA_blood_bodily_fluid_naive_thymus_derived_CD4_positive_alpha_beta_T_cell
UKB_460K.blood_LYMPHOCYTE_COUNT	rs155127	Th2	0.419148	5.51561	L1	4	ENCFF561ETS_blood_bodily_fluid_T_helper_2_cell
UKB_460K.blood_LYMPHOCYTE_COUNT	rs155127	CD4+ T cells	0.583889	5.44833	L1	4	ENCFF683LUG_blood_bodily_fluid_naive_thymus_derived_CD4_positive_alpha_beta_T_cell
UKB_460K.blood_LYMPHOCYTE_COUNT	rs155127	CD4+ T cells	0.0788257	4.97456	L1	4	ENCFF731DST_ENCFF691SRQ_ENCFF467TIK_blood_bodily_fluid_naive_thymus_derived_CD4_positive_alpha_beta_T_cell
UKB_460K.blood_LYMPHOCYTE_COUNT	rs17361097	CD4+ T cells	0.13261	8.12391	L1	3	ENCFF147IYE_ENCFF888NJV_blood_bodily_fluid_activated_naive_CD4_positive_alpha_beta_T_cell
UKB_460K.blood_LYMPHOCYTE_COUNT	rs17361097	CD4+ T cells	0.293538	8.2872	L1	3	ENCFF295CPY_ENCFF694IFY_blood_bodily_fluid_CD4_positive_alpha_beta_T_cell
UKB_460K.blood_LYMPHOCYTE_COUNT	rs17361097	CD8+ T cells	0.552076	8.32607	L1	3	ENCFF977OWA_ENCFF594SKK_blood_bodily_fluid_activated_naive_CD8_positive_alpha_beta_T_cell
UKB_460K.blood_LYMPHOCYTE_COUNT	rs175714	Th17	0.0174459	7.91195	L1	3	ENCFF060YXX_ENCFF200AOX_blood_bodily_fluid_activated_T_helper_17_cell
UKB_460K.blood_LYMPHOCYTE_COUNT	rs175714	CD4+ T cells	0.279338	8.2872	L1	3	ENCFF295CPY_ENCFF694IFY_blood_bodily_fluid_CD4_positive_alpha_beta_T_cell
UKB_460K.blood_LYMPHOCYTE_COUNT	rs175714	CD8+ T cells	0.677652	8.32607	L1	3	ENCFF977OWA_ENCFF594SKK_blood_bodily_fluid_activated_naive_CD8_positive_alpha_beta_T_cell
UKB_460K.blood_LYMPHOCYTE_COUNT	rs17792058	macrophages	0.951701	5.09594	L1	2	ENCFF255BJE_blood_bodily_fluid_suppressor_macrophage
UKB_460K.blood_LYMPHOCYTE_COUNT	rs17792058	macrophages	0.0479927	4.4443	L1	2	ENCFF866KDT_blood_bodily_fluid_inflammatory_macrophage
UKB_460K.blood_LYMPHOCYTE_COUNT	rs1798869	CD4+ T cells	0.119124	8.12391	L1	3	ENCFF147IYE_ENCFF888NJV_blood_bodily_fluid_activated_naive_CD4_positive_alpha_beta_T_cell
UKB_460K.blood_LYMPHOCYTE_COUNT	rs1798869	CD4+ T cells	0.250236	8.2872	L1	3	ENCFF295CPY_ENCFF694IFY_blood_bodily_fluid_CD4_positive_alpha_beta_T_cell
UKB_460K.blood_LYMPHOCYTE_COUNT	rs1798869	CD8+ T cells	0.608314	8.32607	L1	3	ENCFF977OWA_ENCFF594SKK_blood_bodily_fluid_activated_naive_CD8_positive_alpha_beta_T_cell
UKB_460K.blood_LYMPHOCYTE_COUNT	rs182234180	CD4+ T cells	0.332181	6.57756	L1	5	ENCFF158WCY_ENCFF653TLI_blood_bodily_fluid_CD4_positive_alpha_beta_memory_T_cell
UKB_460K.blood_LYMPHOCYTE_COUNT	rs182234180	CD8+ T cells	0.0410998	6.26106	L1	5	ENCFF240SXY_ENCFF697UUG_blood_bodily_fluid_CD8_positive_alpha_beta_memory_T_cell
UKB_460K.blood_LYMPHOCYTE_COUNT	rs182234180	CD8+ T cells	0.437013	6.64719	L1	5	ENCFF320MFJ_ENCFF401CHO_blood_bodily_fluid_stimulated_activated_effector_memory_CD8_positive_alpha_beta_T_cell
UKB_460K.blood_LYMPHOCYTE_COUNT	rs182234180	T cells	0.121791	6.41288	L1	5	ENCFF356TWG_blood_bodily_fluid_activated_T_cell
UKB_460K.blood_LYMPHOCYTE_COUNT	rs182234180	CD4+ T cells	0.854271	6.91952	L1	5	ENCFF709FUJ_blood_bodily_fluid_CD4_positive_CD25_positive_alpha_beta_regulatory_T_cell
UKB_460K.blood_LYMPHOCYTE_COUNT	rs185799410	Th17	0.0156702	7.91195	L1	4	ENCFF060YXX_ENCFF200AOX_blood_bodily_fluid_activated_T_helper_17_cell
UKB_460K.blood_LYMPHOCYTE_COUNT	rs185799410	CD4+ T cells	0.121065	8.12391	L1	4	ENCFF147IYE_ENCFF888NJV_blood_bodily_fluid_activated_naive_CD4_positive_alpha_beta_T_cell
UKB_460K.blood_LYMPHOCYTE_COUNT	rs185799410	CD4+ T cells	0.250573	8.2872	L1	4	ENCFF295CPY_ENCFF694IFY_blood_bodily_fluid_CD4_positive_alpha_beta_T_cell
UKB_460K.blood_LYMPHOCYTE_COUNT	rs185799410	CD8+ T cells	0.588789	8.32607	L1	4	ENCFF977OWA_ENCFF594SKK_blood_bodily_fluid_activated_naive_CD8_positive_alpha_beta_T_cell
UKB_460K.blood_LYMPHOCYTE_COUNT	rs187818480	T cells	0.0256173	7.53643	L1	8	ENCFF060VND_ENCFF233LPC_blood_bodily_fluid_activated_T_cell
UKB_460K.blood_LYMPHOCYTE_COUNT	rs187818480	Th17	0.106465	7.91195	L1	8	ENCFF060YXX_ENCFF200AOX_blood_bodily_fluid_activated_T_helper_17_cell
UKB_460K.blood_LYMPHOCYTE_COUNT	rs187818480	NK cell	0.528801	7.74414	L1	8	ENCFF207RGC_ENCFF240ZJY_blood_bodily_fluid_natural_killer_cell
UKB_460K.blood_LYMPHOCYTE_COUNT	rs187818480	NK cell	0.125676	7.43347	L1	8	ENCFF408GEO_ENCFF447DVQ_blood_bodily_fluid_natural_killer_cell
UKB_460K.blood_LYMPHOCYTE_COUNT	rs187818480	CD8+ T cells	0.0586615	7.71073	L1	8	ENCFF483GED_ENCFF525DJA_blood_bodily_fluid_activated_naive_CD8_positive_alpha_beta_T_cell
UKB_460K.blood_LYMPHOCYTE_COUNT	rs187818480	CD8+ T cells	0.0920471	7.83854	L1	8	ENCFF746DNB_ENCFF377XTR_blood_bodily_fluid_activated_naive_CD8_positive_alpha_beta_T_cell
UKB_460K.blood_LYMPHOCYTE_COUNT	rs187818480	CD8+ T cells	0.027768	7.54515	L1	8	ENCFF830VDQ_ENCFF828MOZ_blood_bodily_fluid_stimulated_activated_naive_CD8_positive_alpha_beta_T_cell
UKB_460K.blood_LYMPHOCYTE_COUNT	rs187818480	T cells	0.0471463	7.65237	L1	8	ENCFF940OQY_ENCFF356ZKI_blood_bodily_fluid_activated_T_cell
UKB_460K.blood_LYMPHOCYTE_COUNT	rs187971642	Th17	0.0151971	7.91195	L1	4	ENCFF060YXX_ENCFF200AOX_blood_bodily_fluid_activated_T_helper_17_cell
UKB_460K.blood_LYMPHOCYTE_COUNT	rs187971642	CD4+ T cells	0.123533	8.12391	L1	4	ENCFF147IYE_ENCFF888NJV_blood_bodily_fluid_activated_naive_CD4_positive_alpha_beta_T_cell
UKB_460K.blood_LYMPHOCYTE_COUNT	rs187971642	CD4+ T cells	0.264796	8.2872	L1	4	ENCFF295CPY_ENCFF694IFY_blood_bodily_fluid_CD4_positive_alpha_beta_T_cell
UKB_460K.blood_LYMPHOCYTE_COUNT	rs187971642	CD8+ T cells	0.572285	8.32607	L1	4	ENCFF977OWA_ENCFF594SKK_blood_bodily_fluid_activated_naive_CD8_positive_alpha_beta_T_cell
UKB_460K.blood_LYMPHOCYTE_COUNT	rs1906342	CD4+ T cells	0.118657	8.12391	L1	3	ENCFF147IYE_ENCFF888NJV_blood_bodily_fluid_activated_naive_CD4_positive_alpha_beta_T_cell
UKB_460K.blood_LYMPHOCYTE_COUNT	rs1906342	CD4+ T cells	0.249833	8.2872	L1	3	ENCFF295CPY_ENCFF694IFY_blood_bodily_fluid_CD4_positive_alpha_beta_T_cell
UKB_460K.blood_LYMPHOCYTE_COUNT	rs1906342	CD8+ T cells	0.593586	8.32607	L1	3	ENCFF977OWA_ENCFF594SKK_blood_bodily_fluid_activated_naive_CD8_positive_alpha_beta_T_cell
UKB_460K.blood_LYMPHOCYTE_COUNT	rs191065629	CD4+ T cells	0.121563	8.12391	L1	3	ENCFF147IYE_ENCFF888NJV_blood_bodily_fluid_activated_naive_CD4_positive_alpha_beta_T_cell
UKB_460K.blood_LYMPHOCYTE_COUNT	rs191065629	CD4+ T cells	0.264586	8.2872	L1	3	ENCFF295CPY_ENCFF694IFY_blood_bodily_fluid_CD4_positive_alpha_beta_T_cell
UKB_460K.blood_LYMPHOCYTE_COUNT	rs191065629	CD8+ T cells	0.585901	8.32607	L1	3	ENCFF977OWA_ENCFF594SKK_blood_bodily_fluid_activated_naive_CD8_positive_alpha_beta_T_cell
UKB_460K.blood_LYMPHOCYTE_COUNT	rs201096154	CD4+ T cells	0.519027	5.77359	L1	2	ENCFF440EMT_ENCFF999RBA_blood_bodily_fluid_CD4_positive_CD25_positive_alpha_beta_regulatory_T_cell
UKB_460K.blood_LYMPHOCYTE_COUNT	rs201096154	CD4+ T cells	0.48772	5.90341	L1	2	ENCFF811QOJ_ENCFF329UOR_blood_bodily_fluid_CD4_positive_CD25_positive_alpha_beta_regulatory_T_cell
UKB_460K.blood_LYMPHOCYTE_COUNT	rs201096154	stimulated memory B cells	0.982296	5.48685	L2	1	ENCFF027BYQ_ENCFF115FLM_blood_bodily_fluid_stimulated_activated_memory_B_cell
UKB_460K.blood_LYMPHOCYTE_COUNT	rs202183059	CD4+ T cells	0.999798	6.57756	L1	1	ENCFF158WCY_ENCFF653TLI_blood_bodily_fluid_CD4_positive_alpha_beta_memory_T_cell
UKB_460K.blood_LYMPHOCYTE_COUNT	rs206916	Th17	0.0181009	7.91195	L1	4	ENCFF060YXX_ENCFF200AOX_blood_bodily_fluid_activated_T_helper_17_cell
UKB_460K.blood_LYMPHOCYTE_COUNT	rs206916	CD4+ T cells	0.0965889	8.12391	L1	4	ENCFF147IYE_ENCFF888NJV_blood_bodily_fluid_activated_naive_CD4_positive_alpha_beta_T_cell
UKB_460K.blood_LYMPHOCYTE_COUNT	rs206916	CD4+ T cells	0.361625	8.2872	L1	4	ENCFF295CPY_ENCFF694IFY_blood_bodily_fluid_CD4_positive_alpha_beta_T_cell
UKB_460K.blood_LYMPHOCYTE_COUNT	rs206916	CD8+ T cells	0.497068	8.32607	L1	4	ENCFF977OWA_ENCFF594SKK_blood_bodily_fluid_activated_naive_CD8_positive_alpha_beta_T_cell
UKB_460K.blood_LYMPHOCYTE_COUNT	rs2082498	NK cell	0.872347	7.74414	L1	2	ENCFF207RGC_ENCFF240ZJY_blood_bodily_fluid_natural_killer_cell
UKB_460K.blood_LYMPHOCYTE_COUNT	rs2082498	NK cell	0.146388	7.43347	L1	2	ENCFF408GEO_ENCFF447DVQ_blood_bodily_fluid_natural_killer_cell
UKB_460K.blood_LYMPHOCYTE_COUNT	rs2150910	CD4+ T cells	0.116751	8.12391	L1	3	ENCFF147IYE_ENCFF888NJV_blood_bodily_fluid_activated_naive_CD4_positive_alpha_beta_T_cell
UKB_460K.blood_LYMPHOCYTE_COUNT	rs2150910	CD4+ T cells	0.261472	8.2872	L1	3	ENCFF295CPY_ENCFF694IFY_blood_bodily_fluid_CD4_positive_alpha_beta_T_cell
UKB_460K.blood_LYMPHOCYTE_COUNT	rs2150910	CD8+ T cells	0.603046	8.32607	L1	3	ENCFF977OWA_ENCFF594SKK_blood_bodily_fluid_activated_naive_CD8_positive_alpha_beta_T_cell
UKB_460K.blood_LYMPHOCYTE_COUNT	rs220262	CD4+ T cells	0.116632	8.12391	L1	3	ENCFF147IYE_ENCFF888NJV_blood_bodily_fluid_activated_naive_CD4_positive_alpha_beta_T_cell
UKB_460K.blood_LYMPHOCYTE_COUNT	rs220262	CD4+ T cells	0.224238	8.2872	L1	3	ENCFF295CPY_ENCFF694IFY_blood_bodily_fluid_CD4_positive_alpha_beta_T_cell
UKB_460K.blood_LYMPHOCYTE_COUNT	rs220262	CD8+ T cells	0.630148	8.32607	L1	3	ENCFF977OWA_ENCFF594SKK_blood_bodily_fluid_activated_naive_CD8_positive_alpha_beta_T_cell
UKB_460K.blood_LYMPHOCYTE_COUNT	rs2230531	CD4+ T cells	0.620631	5.13971	L1	3	ENCFF390FDZ_ENCFF693ZQV_ENCFF566WWM_blood_bodily_fluid_naive_thymus_derived_CD4_positive_alpha_beta_T_cell
UKB_460K.blood_LYMPHOCYTE_COUNT	rs2230531	CD8+ T cells	0.196942	4.83409	L1	3	ENCFF563KPE_ENCFF373EXM_ENCFF724WVZ_blood_bodily_fluid_naive_thymus_derived_CD8_positive_alpha_beta_T_cell
UKB_460K.blood_LYMPHOCYTE_COUNT	rs2230531	CD4+ T cells	0.190653	4.8933	L1	3	ENCFF676INB_ENCFF766SYL_ENCFF932GWQ_blood_bodily_fluid_naive_thymus_derived_CD4_positive_alpha_beta_T_cell
UKB_460K.blood_LYMPHOCYTE_COUNT	rs2236433	CD4+ T cells	0.118117	8.12391	L1	3	ENCFF147IYE_ENCFF888NJV_blood_bodily_fluid_activated_naive_CD4_positive_alpha_beta_T_cell
UKB_460K.blood_LYMPHOCYTE_COUNT	rs2236433	CD4+ T cells	0.251716	8.2872	L1	3	ENCFF295CPY_ENCFF694IFY_blood_bodily_fluid_CD4_positive_alpha_beta_T_cell
UKB_460K.blood_LYMPHOCYTE_COUNT	rs2236433	CD8+ T cells	0.59223	8.32607	L1	3	ENCFF977OWA_ENCFF594SKK_blood_bodily_fluid_activated_naive_CD8_positive_alpha_beta_T_cell
UKB_460K.blood_LYMPHOCYTE_COUNT	rs2277339	CD4+ T cells	0.118901	8.12391	L1	3	ENCFF147IYE_ENCFF888NJV_blood_bodily_fluid_activated_naive_CD4_positive_alpha_beta_T_cell
UKB_460K.blood_LYMPHOCYTE_COUNT	rs2277339	CD4+ T cells	0.255849	8.2872	L1	3	ENCFF295CPY_ENCFF694IFY_blood_bodily_fluid_CD4_positive_alpha_beta_T_cell
UKB_460K.blood_LYMPHOCYTE_COUNT	rs2277339	CD8+ T cells	0.587293	8.32607	L1	3	ENCFF977OWA_ENCFF594SKK_blood_bodily_fluid_activated_naive_CD8_positive_alpha_beta_T_cell
UKB_460K.blood_LYMPHOCYTE_COUNT	rs2284344	T cells	0.746888	5.70415	L1	2	CD3.positive_T_cell.Roadmap
UKB_460K.blood_LYMPHOCYTE_COUNT	rs2284344	T cells	0.25311	5.50483	L1	2	T.cell.ENCODE
UKB_460K.blood_LYMPHOCYTE_COUNT	rs2290065	Th17	0.0223059	7.91195	L1	4	ENCFF060YXX_ENCFF200AOX_blood_bodily_fluid_activated_T_helper_17_cell
UKB_460K.blood_LYMPHOCYTE_COUNT	rs2290065	CD4+ T cells	0.140077	8.12391	L1	4	ENCFF147IYE_ENCFF888NJV_blood_bodily_fluid_activated_naive_CD4_positive_alpha_beta_T_cell
UKB_460K.blood_LYMPHOCYTE_COUNT	rs2290065	CD4+ T cells	0.250206	8.2872	L1	4	ENCFF295CPY_ENCFF694IFY_blood_bodily_fluid_CD4_positive_alpha_beta_T_cell
UKB_460K.blood_LYMPHOCYTE_COUNT	rs2290065	CD8+ T cells	0.569817	8.32607	L1	4	ENCFF977OWA_ENCFF594SKK_blood_bodily_fluid_activated_naive_CD8_positive_alpha_beta_T_cell
UKB_460K.blood_LYMPHOCYTE_COUNT	rs2304970	CD4+ T cells	0.116357	8.12391	L1	3	ENCFF147IYE_ENCFF888NJV_blood_bodily_fluid_activated_naive_CD4_positive_alpha_beta_T_cell
UKB_460K.blood_LYMPHOCYTE_COUNT	rs2304970	CD4+ T cells	0.236208	8.2872	L1	3	ENCFF295CPY_ENCFF694IFY_blood_bodily_fluid_CD4_positive_alpha_beta_T_cell
UKB_460K.blood_LYMPHOCYTE_COUNT	rs2304970	CD8+ T cells	0.613487	8.32607	L1	3	ENCFF977OWA_ENCFF594SKK_blood_bodily_fluid_activated_naive_CD8_positive_alpha_beta_T_cell
UKB_460K.blood_LYMPHOCYTE_COUNT	rs2371108	CD4+ T cells	0.227583	8.12391	L1	3	ENCFF147IYE_ENCFF888NJV_blood_bodily_fluid_activated_naive_CD4_positive_alpha_beta_T_cell
UKB_460K.blood_LYMPHOCYTE_COUNT	rs2371108	CD4+ T cells	0.282662	8.2872	L1	3	ENCFF295CPY_ENCFF694IFY_blood_bodily_fluid_CD4_positive_alpha_beta_T_cell
UKB_460K.blood_LYMPHOCYTE_COUNT	rs2371108	CD8+ T cells	0.476045	8.32607	L1	3	ENCFF977OWA_ENCFF594SKK_blood_bodily_fluid_activated_naive_CD8_positive_alpha_beta_T_cell
UKB_460K.blood_LYMPHOCYTE_COUNT	rs259956	Th17	0.0187688	7.91195	L1	5	ENCFF060YXX_ENCFF200AOX_blood_bodily_fluid_activated_T_helper_17_cell
UKB_460K.blood_LYMPHOCYTE_COUNT	rs259956	CD4+ T cells	0.140485	8.12391	L1	5	ENCFF147IYE_ENCFF888NJV_blood_bodily_fluid_activated_naive_CD4_positive_alpha_beta_T_cell
UKB_460K.blood_LYMPHOCYTE_COUNT	rs259956	CD4+ T cells	0.280506	8.2872	L1	5	ENCFF295CPY_ENCFF694IFY_blood_bodily_fluid_CD4_positive_alpha_beta_T_cell
UKB_460K.blood_LYMPHOCYTE_COUNT	rs259956	CD8+ T cells	0.0124795	7.83854	L1	5	ENCFF746DNB_ENCFF377XTR_blood_bodily_fluid_activated_naive_CD8_positive_alpha_beta_T_cell
UKB_460K.blood_LYMPHOCYTE_COUNT	rs259956	CD8+ T cells	0.527295	8.32607	L1	5	ENCFF977OWA_ENCFF594SKK_blood_bodily_fluid_activated_naive_CD8_positive_alpha_beta_T_cell
UKB_460K.blood_LYMPHOCYTE_COUNT	rs2614462	Th17	0.0190765	7.91195	L1	5	ENCFF060YXX_ENCFF200AOX_blood_bodily_fluid_activated_T_helper_17_cell
UKB_460K.blood_LYMPHOCYTE_COUNT	rs2614462	CD4+ T cells	0.137003	8.12391	L1	5	ENCFF147IYE_ENCFF888NJV_blood_bodily_fluid_activated_naive_CD4_positive_alpha_beta_T_cell
UKB_460K.blood_LYMPHOCYTE_COUNT	rs2614462	NK cell	0.0749474	7.74414	L1	5	ENCFF207RGC_ENCFF240ZJY_blood_bodily_fluid_natural_killer_cell
UKB_460K.blood_LYMPHOCYTE_COUNT	rs2614462	CD4+ T cells	0.276334	8.2872	L1	5	ENCFF295CPY_ENCFF694IFY_blood_bodily_fluid_CD4_positive_alpha_beta_T_cell
UKB_460K.blood_LYMPHOCYTE_COUNT	rs2614462	CD8+ T cells	0.53271	8.32607	L1	5	ENCFF977OWA_ENCFF594SKK_blood_bodily_fluid_activated_naive_CD8_positive_alpha_beta_T_cell
UKB_460K.blood_LYMPHOCYTE_COUNT	rs28841391	CD4+ T cells	0.991618	8.2872	L1	1	ENCFF295CPY_ENCFF694IFY_blood_bodily_fluid_CD4_positive_alpha_beta_T_cell
UKB_460K.blood_LYMPHOCYTE_COUNT	rs2965160	CD4+ T cells	0.097355	8.12391	L1	3	ENCFF147IYE_ENCFF888NJV_blood_bodily_fluid_activated_naive_CD4_positive_alpha_beta_T_cell
UKB_460K.blood_LYMPHOCYTE_COUNT	rs2965160	CD4+ T cells	0.364502	8.2872	L1	3	ENCFF295CPY_ENCFF694IFY_blood_bodily_fluid_CD4_positive_alpha_beta_T_cell
UKB_460K.blood_LYMPHOCYTE_COUNT	rs2965160	CD8+ T cells	0.501024	8.32607	L1	3	ENCFF977OWA_ENCFF594SKK_blood_bodily_fluid_activated_naive_CD8_positive_alpha_beta_T_cell
UKB_460K.blood_LYMPHOCYTE_COUNT	rs333947	B cells	0.998905	5.74691	L1	1	ENCFF302CQX_ENCFF672SYY_blood_bodily_fluid_stimulated_activated_naive_B_cell
UKB_460K.blood_LYMPHOCYTE_COUNT	rs34038797	CD4+ T cells	0.125	8.12391	L1	3	ENCFF147IYE_ENCFF888NJV_blood_bodily_fluid_activated_naive_CD4_positive_alpha_beta_T_cell
UKB_460K.blood_LYMPHOCYTE_COUNT	rs34038797	CD4+ T cells	0.267222	8.2872	L1	3	ENCFF295CPY_ENCFF694IFY_blood_bodily_fluid_CD4_positive_alpha_beta_T_cell
UKB_460K.blood_LYMPHOCYTE_COUNT	rs34038797	CD8+ T cells	0.588513	8.32607	L1	3	ENCFF977OWA_ENCFF594SKK_blood_bodily_fluid_activated_naive_CD8_positive_alpha_beta_T_cell
UKB_460K.blood_LYMPHOCYTE_COUNT	rs34952318	macrophages	0.649818	5.09594	L1	4	ENCFF255BJE_blood_bodily_fluid_suppressor_macrophage
UKB_460K.blood_LYMPHOCYTE_COUNT	rs34952318	dendritic cells	0.260455	4.90544	L1	4	ENCFF389RQE_blood_bodily_fluid_CD1c_positive_myeloid_dendritic_cell
UKB_460K.blood_LYMPHOCYTE_COUNT	rs34952318	macrophages	0.0327862	4.44349	L1	4	ENCFF469BIK_blood_bodily_fluid_suppressor_macrophage
UKB_460K.blood_LYMPHOCYTE_COUNT	rs34952318	macrophages	0.0328995	4.4443	L1	4	ENCFF866KDT_blood_bodily_fluid_inflammatory_macrophage
UKB_460K.blood_LYMPHOCYTE_COUNT	rs35018800	CD4+ T cells	0.988405	7.58635	L1	1	ENCFF355HKW_blood_bodily_fluid_stimulated_activated_CD4_positive_alpha_beta_T_cell
UKB_460K.blood_LYMPHOCYTE_COUNT	rs35018800	CD4+ T cells	0.00193208	5.02275	L2	83	ENCFF004FDW_blood_bodily_fluid_activated_CD4_positive_alpha_beta_T_cell
UKB_460K.blood_LYMPHOCYTE_COUNT	rs35018800	CD8+ T cells	0.0224017	3.69017	L2	83	ENCFF007DTX_blood_bodily_fluid_activated_CD8_positive_alpha_beta_memory_T_cell
UKB_460K.blood_LYMPHOCYTE_COUNT	rs35018800	CD4+ T cells	0.00578595	3.88788	L2	83	ENCFF016SWR_blood_bodily_fluid_stimulated_activated_CD4_positive_alpha_beta_T_cell
UKB_460K.blood_LYMPHOCYTE_COUNT	rs35018800	CD8+ T cells	0.0123375	3.93211	L2	83	ENCFF028LAC_blood_bodily_fluid_stimulated_activated_effector_memory_CD8_positive_alpha_beta_T_cell
UKB_460K.blood_LYMPHOCYTE_COUNT	rs35018800	CD8+ T cells	0.00141697	3.11827	L2	83	ENCFF040POR_blood_bodily_fluid_stimulated_activated_naive_CD8_positive_alpha_beta_T_cell
UKB_460K.blood_LYMPHOCYTE_COUNT	rs35018800	CD4+ T cells	0.001941	3.95943	L2	83	ENCFF042RAY_blood_bodily_fluid_CD4_positive_CD25_positive_alpha_beta_regulatory_T_cell
UKB_460K.blood_LYMPHOCYTE_COUNT	rs35018800	CD4+ T cells	0.014618	4.52244	L2	83	ENCFF047FBN_blood_bodily_fluid_stimulated_activated_CD4_positive_alpha_beta_T_cell
UKB_460K.blood_LYMPHOCYTE_COUNT	rs35018800	CD8+ T cells	0.00128934	4.37945	L2	83	ENCFF052TCE_blood_bodily_fluid_stimulated_activated_CD8_positive_alpha_beta_memory_T_cell
UKB_460K.blood_LYMPHOCYTE_COUNT	rs35018800	CD8+ T cells	0.00144021	4.11162	L2	83	ENCFF056BEG_blood_bodily_fluid_activated_CD8_positive_alpha_beta_memory_T_cell
UKB_460K.blood_LYMPHOCYTE_COUNT	rs35018800	CD4+ T cells	0.0320588	4.27794	L2	83	ENCFF073UAS_blood_bodily_fluid_activated_CD4_positive_alpha_beta_T_cell
UKB_460K.blood_LYMPHOCYTE_COUNT	rs35018800	CD4+ T cells	0.0898477	3.40673	L2	83	ENCFF087ERU_blood_bodily_fluid_stimulated_activated_CD4_positive_alpha_beta_T_cell
UKB_460K.blood_LYMPHOCYTE_COUNT	rs35018800	Th2	0.0257699	3.89153	L2	83	ENCFF101VGF_ENCFF293SFN_ENCFF496HBZ_blood_bodily_fluid_activated_T_helper_2_cell
UKB_460K.blood_LYMPHOCYTE_COUNT	rs35018800	gamma delta T cells	0.00182997	4.21189	L2	83	ENCFF109KJR_blood_bodily_fluid_activated_gamma_delta_T_cell
UKB_460K.blood_LYMPHOCYTE_COUNT	rs35018800	Th17	0.00695823	3.51585	L2	83	ENCFF113ELV_blood_bodily_fluid_T_helper_17_cell
UKB_460K.blood_LYMPHOCYTE_COUNT	rs35018800	CD8+ T cells	0.00127217	4.71152	L2	83	ENCFF117UBS_blood_bodily_fluid_stimulated_activated_CD8_positive_alpha_beta_memory_T_cell
UKB_460K.blood_LYMPHOCYTE_COUNT	rs35018800	T cells	0.0014619	4.23061	L2	83	ENCFF118VBY_blood_bodily_fluid_T_cell
UKB_460K.blood_LYMPHOCYTE_COUNT	rs35018800	T cells	0.00690057	4.67602	L2	83	ENCFF147PAF_blood_bodily_fluid_activated_T_cell
UKB_460K.blood_LYMPHOCYTE_COUNT	rs35018800	CD4+ T cells	0.00147566	4.54336	L2	83	ENCFF151NIC_NA_effector_CD4_positive_alpha_beta_T_cell
UKB_460K.blood_LYMPHOCYTE_COUNT	rs35018800	CD4+ T cells	0.00403352	4.28451	L2	83	ENCFF159JDQ_blood_bodily_fluid_activated_CD4_positive_alpha_beta_T_cell
UKB_460K.blood_LYMPHOCYTE_COUNT	rs35018800	CD8+ T cells	0.0107437	3.37318	L2	83	ENCFF201XEO_blood_bodily_fluid_naive_thymus_derived_CD8_positive_alpha_beta_T_cell
UKB_460K.blood_LYMPHOCYTE_COUNT	rs35018800	CD4+ T cells	0.00212541	4.63724	L2	83	ENCFF203AEJ_blood_bodily_fluid_stimulated_activated_CD4_positive_alpha_beta_T_cell
UKB_460K.blood_LYMPHOCYTE_COUNT	rs35018800	CD4+ T cells	0.00815787	3.3283	L2	83	ENCFF275AAG_blood_bodily_fluid_naive_thymus_derived_CD4_positive_alpha_beta_T_cell
UKB_460K.blood_LYMPHOCYTE_COUNT	rs35018800	T cells	0.00197485	4.18631	L2	83	ENCFF278AJU_blood_bodily_fluid_T_cell
UKB_460K.blood_LYMPHOCYTE_COUNT	rs35018800	CD8+ T cells	0.0028199	4.30362	L2	83	ENCFF301BBT_blood_bodily_fluid_stimulated_activated_CD8_positive_alpha_beta_memory_T_cell
UKB_460K.blood_LYMPHOCYTE_COUNT	rs35018800	CD4+ T cells	0.0031557	4.25267	L2	83	ENCFF309FFC_NA_central_memory_CD4_positive_alpha_beta_T_cell
UKB_460K.blood_LYMPHOCYTE_COUNT	rs35018800	CD4+ T cells	0.00275405	4.82705	L2	83	ENCFF310DYF_blood_bodily_fluid_stimulated_activated_CD4_positive_alpha_beta_T_cell
UKB_460K.blood_LYMPHOCYTE_COUNT	rs35018800	CD4+ T cells	0.105991	3.54843	L2	83	ENCFF311NAL_blood_bodily_fluid_activated_naive_CD4_positive_alpha_beta_T_cell
UKB_460K.blood_LYMPHOCYTE_COUNT	rs35018800	CD8+ T cells	0.00438734	4.28359	L2	83	ENCFF314PGJ_blood_bodily_fluid_activated_CD8_positive_alpha_beta_memory_T_cell
UKB_460K.blood_LYMPHOCYTE_COUNT	rs35018800	Th1	0.00923552	4.42815	L2	83	ENCFF328WBJ_blood_bodily_fluid_activated_T_helper_1_cell
UKB_460K.blood_LYMPHOCYTE_COUNT	rs35018800	Th2	0.0310693	3.26981	L2	83	ENCFF334DIH_blood_bodily_fluid_T_helper_2_cell
UKB_460K.blood_LYMPHOCYTE_COUNT	rs35018800	CD4+ T cells	0.0100141	4.15389	L2	83	ENCFF369LDM_blood_bodily_fluid_stimulated_activated_CD4_positive_alpha_beta_T_cell
UKB_460K.blood_LYMPHOCYTE_COUNT	rs35018800	CD4+ T cells	0.00571587	4.84075	L2	83	ENCFF369VAF_blood_bodily_fluid_stimulated_activated_CD4_positive_alpha_beta_T_cell
UKB_460K.blood_LYMPHOCYTE_COUNT	rs35018800	T cells	0.013712	3.46999	L2	83	ENCFF370PCW_blood_bodily_fluid_T_cell
UKB_460K.blood_LYMPHOCYTE_COUNT	rs35018800	CD8+ T cells	0.00391265	3.58163	L2	83	ENCFF371TES_blood_bodily_fluid_CD8_positive_alpha_beta_T_cell
UKB_460K.blood_LYMPHOCYTE_COUNT	rs35018800	CD4+ T cells	0.00181674	2.94226	L2	83	ENCFF376LFQ_NA_effector_CD4_positive_alpha_beta_T_cell
UKB_460K.blood_LYMPHOCYTE_COUNT	rs35018800	CD4+ T cells	0.0034633	4.49826	L2	83	ENCFF378RZS_blood_bodily_fluid_stimulated_activated_CD4_positive_alpha_beta_T_cell
UKB_460K.blood_LYMPHOCYTE_COUNT	rs35018800	CD4+ T cells	0.00378576	4.51929	L2	83	ENCFF414WEG_blood_bodily_fluid_activated_CD4_positive_alpha_beta_T_cell
UKB_460K.blood_LYMPHOCYTE_COUNT	rs35018800	CD4+ T cells	0.00985272	4.11904	L2	83	ENCFF472RBD_ENCFF689AWS_ENCFF926THY_blood_bodily_fluid_naive_thymus_derived_CD4_positive_alpha_beta_T_cell
UKB_460K.blood_LYMPHOCYTE_COUNT	rs35018800	CD4+ T cells	0.00577585	4.42199	L2	83	ENCFF473DSI_blood_bodily_fluid_stimulated_activated_CD4_positive_alpha_beta_T_cell
UKB_460K.blood_LYMPHOCYTE_COUNT	rs35018800	CD4+ T cells	0.00926702	4.39581	L2	83	ENCFF481RXU_blood_bodily_fluid_activated_CD4_positive_alpha_beta_T_cell
UKB_460K.blood_LYMPHOCYTE_COUNT	rs35018800	Th1	0.00184697	2.92685	L2	83	ENCFF512RKL_blood_bodily_fluid_T_helper_1_cell
UKB_460K.blood_LYMPHOCYTE_COUNT	rs35018800	CD4+ T cells	0.0061696	4.49862	L2	83	ENCFF526ZOQ_blood_bodily_fluid_activated_effector_memory_CD4_positive_alpha_beta_T_cell
UKB_460K.blood_LYMPHOCYTE_COUNT	rs35018800	CD4+ T cells	0.00762416	2.55985	L2	83	ENCFF537HTG_ENCFF881YDJ_ENCFF757ACV_blood_bodily_fluid_naive_thymus_derived_CD4_positive_alpha_beta_T_cell
UKB_460K.blood_LYMPHOCYTE_COUNT	rs35018800	T cells	0.00135872	4.39377	L2	83	ENCFF571GCP_blood_bodily_fluid_T_cell
UKB_460K.blood_LYMPHOCYTE_COUNT	rs35018800	CD4+ T cells	0.0176451	3.39369	L2	83	ENCFF613RDW_blood_bodily_fluid_naive_thymus_derived_CD4_positive_alpha_beta_T_cell
UKB_460K.blood_LYMPHOCYTE_COUNT	rs35018800	CD8+ T cells	0.00273276	2.88011	L2	83	ENCFF617ISJ_blood_bodily_fluid_naive_thymus_derived_CD8_positive_alpha_beta_T_cell
UKB_460K.blood_LYMPHOCYTE_COUNT	rs35018800	T cells	0.00110738	4.73135	L2	83	ENCFF635ZUA_blood_bodily_fluid_T_cell
UKB_460K.blood_LYMPHOCYTE_COUNT	rs35018800	CD4+ T cells	0.00447457	4.41774	L2	83	ENCFF640BEZ_blood_bodily_fluid_stimulated_activated_CD4_positive_alpha_beta_T_cell
UKB_460K.blood_LYMPHOCYTE_COUNT	rs35018800	T cells	0.00581254	3.41294	L2	83	ENCFF653BKY_blood_bodily_fluid_T_cell
UKB_460K.blood_LYMPHOCYTE_COUNT	rs35018800	CD4+ T cells	0.0013603	5.23381	L2	83	ENCFF697IRZ_blood_bodily_fluid_stimulated_activated_CD4_positive_alpha_beta_T_cell
UKB_460K.blood_LYMPHOCYTE_COUNT	rs35018800	T cells	0.00566156	3.68092	L2	83	ENCFF726ANV_blood_bodily_fluid_T_cell
UKB_460K.blood_LYMPHOCYTE_COUNT	rs35018800	CD4+ T cells	0.00573238	4.96577	L2	83	ENCFF751MKF_blood_bodily_fluid_stimulated_activated_CD4_positive_alpha_beta_T_cell
UKB_460K.blood_LYMPHOCYTE_COUNT	rs35018800	CD4+ T cells	0.00526934	3.4974	L2	83	ENCFF753JMD_ENCFF059IYG_ENCFF427RME_blood_bodily_fluid_CD4_positive_alpha_beta_T_cell
UKB_460K.blood_LYMPHOCYTE_COUNT	rs35018800	Th22	0.0179324	4.29295	L2	83	ENCFF760FTT_blood_bodily_fluid_activated_T_helper_9_cell
UKB_460K.blood_LYMPHOCYTE_COUNT	rs35018800	CD8+ T cells	0.00440356	3.90498	L2	83	ENCFF762HKP_blood_bodily_fluid_activated_CD8_positive_alpha_beta_memory_T_cell
UKB_460K.blood_LYMPHOCYTE_COUNT	rs35018800	CD4+ T cells	0.0788517	4.14218	L2	83	ENCFF765JZP_blood_bodily_fluid_stimulated_activated_CD4_positive_alpha_beta_T_cell
UKB_460K.blood_LYMPHOCYTE_COUNT	rs35018800	Th1	0.00455478	3.83518	L2	83	ENCFF771ULB_blood_bodily_fluid_T_helper_1_cell
UKB_460K.blood_LYMPHOCYTE_COUNT	rs35018800	CD8+ T cells	0.0138509	4.31251	L2	83	ENCFF773HCD_blood_bodily_fluid_stimulated_activated_CD8_positive_alpha_beta_memory_T_cell
UKB_460K.blood_LYMPHOCYTE_COUNT	rs35018800	CD4+ T cells	0.00138574	5.04207	L2	83	ENCFF782QST_blood_bodily_fluid_stimulated_activated_CD4_positive_alpha_beta_T_cell
UKB_460K.blood_LYMPHOCYTE_COUNT	rs35018800	CD4+ T cells	0.00163721	4.80707	L2	83	ENCFF789HOF_blood_bodily_fluid_stimulated_activated_CD4_positive_alpha_beta_T_cell
UKB_460K.blood_LYMPHOCYTE_COUNT	rs35018800	Th17	0.028169	3.09236	L2	83	ENCFF797FHU_ENCFF411UVN_ENCFF715NXL_blood_bodily_fluid_T_helper_17_cell
UKB_460K.blood_LYMPHOCYTE_COUNT	rs35018800	T cells	0.0214165	3.83247	L2	83	ENCFF806SGH_blood_bodily_fluid_activated_T_cell
UKB_460K.blood_LYMPHOCYTE_COUNT	rs35018800	CD4+ T cells	0.00139672	5.72202	L2	83	ENCFF811SHY_blood_bodily_fluid_stimulated_activated_CD4_positive_alpha_beta_T_cell
UKB_460K.blood_LYMPHOCYTE_COUNT	rs35018800	CD8+ T cells	0.013455	3.21411	L2	83	ENCFF811VKO_ENCFF766SOD_ENCFF697SJL_blood_bodily_fluid_naive_thymus_derived_CD8_positive_alpha_beta_T_cell
UKB_460K.blood_LYMPHOCYTE_COUNT	rs35018800	CD4+ T cells	0.00184782	4.57641	L2	83	ENCFF836VOQ_blood_bodily_fluid_activated_CD4_positive_CD25_positive_alpha_beta_regulatory_T_cell
UKB_460K.blood_LYMPHOCYTE_COUNT	rs35018800	CD4+ T cells	0.0260277	3.78048	L2	83	ENCFF839IEW_blood_bodily_fluid_CD4_positive_alpha_beta_T_cell
UKB_460K.blood_LYMPHOCYTE_COUNT	rs35018800	CD4+ T cells	0.00172211	5.15205	L2	83	ENCFF845MYW_blood_bodily_fluid_stimulated_activated_CD4_positive_alpha_beta_T_cell
UKB_460K.blood_LYMPHOCYTE_COUNT	rs35018800	T cells	0.00565332	4.78128	L2	83	ENCFF851EQR_blood_bodily_fluid_activated_T_cell
UKB_460K.blood_LYMPHOCYTE_COUNT	rs35018800	Th1	0.00367046	3.39983	L2	83	ENCFF863OLH_blood_bodily_fluid_T_helper_1_cell
UKB_460K.blood_LYMPHOCYTE_COUNT	rs35018800	Th2	0.0951503	3.86783	L2	83	ENCFF869VIC_blood_bodily_fluid_T_helper_2_cell
UKB_460K.blood_LYMPHOCYTE_COUNT	rs35018800	CD4+ T cells	0.00197679	3.73495	L2	83	ENCFF871CWE_blood_bodily_fluid_effector_memory_CD4_positive_alpha_beta_T_cell
UKB_460K.blood_LYMPHOCYTE_COUNT	rs35018800	CD4+ T cells	0.00253936	4.53134	L2	83	ENCFF883CMH_blood_bodily_fluid_stimulated_activated_CD4_positive_alpha_beta_T_cell
UKB_460K.blood_LYMPHOCYTE_COUNT	rs35018800	CD8+ T cells	0.00307711	3.77853	L2	83	ENCFF887FZH_blood_bodily_fluid_CD8_positive_alpha_beta_memory_T_cell
UKB_460K.blood_LYMPHOCYTE_COUNT	rs35018800	CD8+ T cells	0.00154304	4.36564	L2	83	ENCFF887WPH_blood_bodily_fluid_stimulated_activated_CD8_positive_alpha_beta_memory_T_cell
UKB_460K.blood_LYMPHOCYTE_COUNT	rs35018800	Th1	0.00177094	4.50651	L2	83	ENCFF906SNG_blood_bodily_fluid_T_helper_1_cell
UKB_460K.blood_LYMPHOCYTE_COUNT	rs35018800	T cells	0.00210425	4.09191	L2	83	ENCFF914OKV_blood_bodily_fluid_T_cell
UKB_460K.blood_LYMPHOCYTE_COUNT	rs35018800	Th17	0.00775281	2.68025	L2	83	ENCFF917NQK_blood_bodily_fluid_T_helper_17_cell
UKB_460K.blood_LYMPHOCYTE_COUNT	rs35018800	CD4+ T cells	0.0343106	4.26051	L2	83	ENCFF935MLV_blood_bodily_fluid_stimulated_activated_CD4_positive_alpha_beta_T_cell
UKB_460K.blood_LYMPHOCYTE_COUNT	rs35018800	CD8+ T cells	0.0074136	3.83683	L2	83	ENCFF945YKN_blood_bodily_fluid_stimulated_activated_CD8_positive_alpha_beta_memory_T_cell
UKB_460K.blood_LYMPHOCYTE_COUNT	rs35018800	CD4+ T cells	0.00172869	5.54236	L2	83	ENCFF950JCQ_blood_bodily_fluid_stimulated_activated_CD4_positive_alpha_beta_T_cell
UKB_460K.blood_LYMPHOCYTE_COUNT	rs35018800	CD4+ T cells	0.00900165	4.37793	L2	83	ENCFF950TCX_blood_bodily_fluid_activated_naive_CD4_positive_alpha_beta_T_cell
UKB_460K.blood_LYMPHOCYTE_COUNT	rs35018800	CD8+ T cells	0.00116143	4.80165	L2	83	ENCFF990VDF_blood_bodily_fluid_stimulated_activated_CD8_positive_alpha_beta_memory_T_cell
UKB_460K.blood_LYMPHOCYTE_COUNT	rs35018800	CD8+ T cells	0.0136429	3.08696	L2	83	ENCFF991DNH_blood_bodily_fluid_CD8_positive_alpha_beta_T_cell
UKB_460K.blood_LYMPHOCYTE_COUNT	rs35345753	NK cell	0.693671	7.74414	L1	3	ENCFF207RGC_ENCFF240ZJY_blood_bodily_fluid_natural_killer_cell
UKB_460K.blood_LYMPHOCYTE_COUNT	rs35345753	NK cell	0.14704	7.43347	L1	3	ENCFF408GEO_ENCFF447DVQ_blood_bodily_fluid_natural_killer_cell
UKB_460K.blood_LYMPHOCYTE_COUNT	rs35345753	CD8+ T cells	0.183427	7.54515	L1	3	ENCFF830VDQ_ENCFF828MOZ_blood_bodily_fluid_stimulated_activated_naive_CD8_positive_alpha_beta_T_cell
UKB_460K.blood_LYMPHOCYTE_COUNT	rs35592432	Th17	0.0202296	7.91195	L1	4	ENCFF060YXX_ENCFF200AOX_blood_bodily_fluid_activated_T_helper_17_cell
UKB_460K.blood_LYMPHOCYTE_COUNT	rs35592432	CD4+ T cells	0.131021	8.12391	L1	4	ENCFF147IYE_ENCFF888NJV_blood_bodily_fluid_activated_naive_CD4_positive_alpha_beta_T_cell
UKB_460K.blood_LYMPHOCYTE_COUNT	rs35592432	CD4+ T cells	0.252193	8.2872	L1	4	ENCFF295CPY_ENCFF694IFY_blood_bodily_fluid_CD4_positive_alpha_beta_T_cell
UKB_460K.blood_LYMPHOCYTE_COUNT	rs35592432	CD8+ T cells	0.568147	8.32607	L1	4	ENCFF977OWA_ENCFF594SKK_blood_bodily_fluid_activated_naive_CD8_positive_alpha_beta_T_cell
UKB_460K.blood_LYMPHOCYTE_COUNT	rs36084354	CD4+ T cells	0.972788	8.2872	L1	1	ENCFF295CPY_ENCFF694IFY_blood_bodily_fluid_CD4_positive_alpha_beta_T_cell
UKB_460K.blood_LYMPHOCYTE_COUNT	rs3731211	T cells	0.999555	5.50483	L1	1	T.cell.ENCODE
UKB_460K.blood_LYMPHOCYTE_COUNT	rs3735485	CD8+ T cells	0.985941	6.64719	L1	1	ENCFF320MFJ_ENCFF401CHO_blood_bodily_fluid_stimulated_activated_effector_memory_CD8_positive_alpha_beta_T_cell
UKB_460K.blood_LYMPHOCYTE_COUNT	rs3735485	Th1	0.102981	6.1408	L2	4	ENCFF387DGS_blood_bodily_fluid_T_helper_1_cell
UKB_460K.blood_LYMPHOCYTE_COUNT	rs3735485	Th2	0.0300372	5.51561	L2	4	ENCFF561ETS_blood_bodily_fluid_T_helper_2_cell
UKB_460K.blood_LYMPHOCYTE_COUNT	rs3735485	CD4+ T cells	0.829346	6.57078	L2	4	ENCFF679QBE_blood_bodily_fluid_stimulated_activated_CD4_positive_alpha_beta_T_cell
UKB_460K.blood_LYMPHOCYTE_COUNT	rs3735485	T cells	0.0308131	5.60761	L2	4	ENCFF997BFO_ENCFF597DCN_ENCFF486UEU_blood_bodily_fluid_activated_T_cell
UKB_460K.blood_LYMPHOCYTE_COUNT	rs3748022	macrophages	0.489889	4.28805	L1	4	Zhang_Fetal_Macrophage_Hepatic_1
UKB_460K.blood_LYMPHOCYTE_COUNT	rs3748022	Fetal CD4+ T cells	0.0229266	3.44871	L1	4	Zhang_Fetal_T_Lymphocyte_1_CD4
UKB_460K.blood_LYMPHOCYTE_COUNT	rs3748022	macrophages	0.0397414	3.6139	L1	4	Zhang_Macrophage_General
UKB_460K.blood_LYMPHOCYTE_COUNT	rs3748022	macrophages	0.412006	4.24502	L1	4	Zhang_Macrophage_Gen_or_Alv
UKB_460K.blood_LYMPHOCYTE_COUNT	rs3810027	CD4+ T cells	0.103595	8.12391	L1	3	ENCFF147IYE_ENCFF888NJV_blood_bodily_fluid_activated_naive_CD4_positive_alpha_beta_T_cell
UKB_460K.blood_LYMPHOCYTE_COUNT	rs3810027	CD4+ T cells	0.231605	8.2872	L1	3	ENCFF295CPY_ENCFF694IFY_blood_bodily_fluid_CD4_positive_alpha_beta_T_cell
UKB_460K.blood_LYMPHOCYTE_COUNT	rs3810027	CD8+ T cells	0.63925	8.32607	L1	3	ENCFF977OWA_ENCFF594SKK_blood_bodily_fluid_activated_naive_CD8_positive_alpha_beta_T_cell
UKB_460K.blood_LYMPHOCYTE_COUNT	rs3814027	CD4+ T cells	0.11801	8.12391	L1	3	ENCFF147IYE_ENCFF888NJV_blood_bodily_fluid_activated_naive_CD4_positive_alpha_beta_T_cell
UKB_460K.blood_LYMPHOCYTE_COUNT	rs3814027	CD4+ T cells	0.252005	8.2872	L1	3	ENCFF295CPY_ENCFF694IFY_blood_bodily_fluid_CD4_positive_alpha_beta_T_cell
UKB_460K.blood_LYMPHOCYTE_COUNT	rs3814027	CD8+ T cells	0.592063	8.32607	L1	3	ENCFF977OWA_ENCFF594SKK_blood_bodily_fluid_activated_naive_CD8_positive_alpha_beta_T_cell
UKB_460K.blood_LYMPHOCYTE_COUNT	rs3856441	CD8+ T cells	1	7.83854	L1	1	ENCFF746DNB_ENCFF377XTR_blood_bodily_fluid_activated_naive_CD8_positive_alpha_beta_T_cell
UKB_460K.blood_LYMPHOCYTE_COUNT	rs3901368	CD8+ T cells	0.388082	5.41858	L1	2	CD8.positive_alpha.beta_T_cell.ENCODE
UKB_460K.blood_LYMPHOCYTE_COUNT	rs3901368	T cells	0.611903	5.50483	L1	2	T.cell.ENCODE
UKB_460K.blood_LYMPHOCYTE_COUNT	rs462480	NK cell	0.912312	7.74414	L1	2	ENCFF207RGC_ENCFF240ZJY_blood_bodily_fluid_natural_killer_cell
UKB_460K.blood_LYMPHOCYTE_COUNT	rs462480	NK cell	0.154941	7.43347	L1	2	ENCFF408GEO_ENCFF447DVQ_blood_bodily_fluid_natural_killer_cell
UKB_460K.blood_LYMPHOCYTE_COUNT	rs465697	CD4+ T cells	0.118465	8.12391	L1	3	ENCFF147IYE_ENCFF888NJV_blood_bodily_fluid_activated_naive_CD4_positive_alpha_beta_T_cell
UKB_460K.blood_LYMPHOCYTE_COUNT	rs465697	CD4+ T cells	0.24073	8.2872	L1	3	ENCFF295CPY_ENCFF694IFY_blood_bodily_fluid_CD4_positive_alpha_beta_T_cell
UKB_460K.blood_LYMPHOCYTE_COUNT	rs465697	CD8+ T cells	0.604934	8.32607	L1	3	ENCFF977OWA_ENCFF594SKK_blood_bodily_fluid_activated_naive_CD8_positive_alpha_beta_T_cell
UKB_460K.blood_LYMPHOCYTE_COUNT	rs4737010	Th17	0.999957	7.91195	L1	1	ENCFF060YXX_ENCFF200AOX_blood_bodily_fluid_activated_T_helper_17_cell
UKB_460K.blood_LYMPHOCYTE_COUNT	rs4739140	CD4+ T cells	0.145765	6.72796	L1	4	ENCFF032VQN_blood_bodily_fluid_activated_CD4_positive_alpha_beta_T_cell
UKB_460K.blood_LYMPHOCYTE_COUNT	rs4739140	Th1	0.0732555	6.62262	L1	4	ENCFF156FHK_blood_bodily_fluid_T_helper_1_cell
UKB_460K.blood_LYMPHOCYTE_COUNT	rs4739140	CD4+ T cells	0.558659	6.92904	L1	4	ENCFF197MIF_blood_bodily_fluid_activated_CD4_positive_alpha_beta_T_cell
UKB_460K.blood_LYMPHOCYTE_COUNT	rs4739140	CD4+ T cells	0.189419	6.76763	L1	4	ENCFF301LEA_blood_bodily_fluid_activated_CD4_positive_alpha_beta_T_cell
UKB_460K.blood_LYMPHOCYTE_COUNT	rs4832763	CD4+ T cells	0.115466	8.12391	L1	3	ENCFF147IYE_ENCFF888NJV_blood_bodily_fluid_activated_naive_CD4_positive_alpha_beta_T_cell
UKB_460K.blood_LYMPHOCYTE_COUNT	rs4832763	CD4+ T cells	0.230585	8.2872	L1	3	ENCFF295CPY_ENCFF694IFY_blood_bodily_fluid_CD4_positive_alpha_beta_T_cell
UKB_460K.blood_LYMPHOCYTE_COUNT	rs4832763	CD8+ T cells	0.622314	8.32607	L1	3	ENCFF977OWA_ENCFF594SKK_blood_bodily_fluid_activated_naive_CD8_positive_alpha_beta_T_cell
UKB_460K.blood_LYMPHOCYTE_COUNT	rs4940572	Th17	0.0152046	7.91195	L1	4	ENCFF060YXX_ENCFF200AOX_blood_bodily_fluid_activated_T_helper_17_cell
UKB_460K.blood_LYMPHOCYTE_COUNT	rs4940572	CD4+ T cells	0.124642	8.12391	L1	4	ENCFF147IYE_ENCFF888NJV_blood_bodily_fluid_activated_naive_CD4_positive_alpha_beta_T_cell
UKB_460K.blood_LYMPHOCYTE_COUNT	rs4940572	CD4+ T cells	0.248209	8.2872	L1	4	ENCFF295CPY_ENCFF694IFY_blood_bodily_fluid_CD4_positive_alpha_beta_T_cell
UKB_460K.blood_LYMPHOCYTE_COUNT	rs4940572	CD8+ T cells	0.587981	8.32607	L1	4	ENCFF977OWA_ENCFF594SKK_blood_bodily_fluid_activated_naive_CD8_positive_alpha_beta_T_cell
UKB_460K.blood_LYMPHOCYTE_COUNT	rs532374	CD4+ T cells	0.280935	8.12391	L1	3	ENCFF147IYE_ENCFF888NJV_blood_bodily_fluid_activated_naive_CD4_positive_alpha_beta_T_cell
UKB_460K.blood_LYMPHOCYTE_COUNT	rs532374	CD4+ T cells	0.287445	8.2872	L1	3	ENCFF295CPY_ENCFF694IFY_blood_bodily_fluid_CD4_positive_alpha_beta_T_cell
UKB_460K.blood_LYMPHOCYTE_COUNT	rs532374	CD8+ T cells	0.411651	8.32607	L1	3	ENCFF977OWA_ENCFF594SKK_blood_bodily_fluid_activated_naive_CD8_positive_alpha_beta_T_cell
UKB_460K.blood_LYMPHOCYTE_COUNT	rs55753183	T cells	0.973696	5.50483	L1	1	T.cell.ENCODE
UKB_460K.blood_LYMPHOCYTE_COUNT	rs56133626	T cells	0.766917	5.70415	L1	2	CD3.positive_T_cell.Roadmap
UKB_460K.blood_LYMPHOCYTE_COUNT	rs56133626	T cells	0.334274	5.50483	L1	2	T.cell.ENCODE
UKB_460K.blood_LYMPHOCYTE_COUNT	rs56209154	CD4+ T cells	0.993191	8.2872	L1	1	ENCFF295CPY_ENCFF694IFY_blood_bodily_fluid_CD4_positive_alpha_beta_T_cell
UKB_460K.blood_LYMPHOCYTE_COUNT	rs5745582	Th17	0.0155731	7.91195	L1	4	ENCFF060YXX_ENCFF200AOX_blood_bodily_fluid_activated_T_helper_17_cell
UKB_460K.blood_LYMPHOCYTE_COUNT	rs5745582	CD4+ T cells	0.121029	8.12391	L1	4	ENCFF147IYE_ENCFF888NJV_blood_bodily_fluid_activated_naive_CD4_positive_alpha_beta_T_cell
UKB_460K.blood_LYMPHOCYTE_COUNT	rs5745582	CD4+ T cells	0.251944	8.2872	L1	4	ENCFF295CPY_ENCFF694IFY_blood_bodily_fluid_CD4_positive_alpha_beta_T_cell
UKB_460K.blood_LYMPHOCYTE_COUNT	rs5745582	CD8+ T cells	0.587532	8.32607	L1	4	ENCFF977OWA_ENCFF594SKK_blood_bodily_fluid_activated_naive_CD8_positive_alpha_beta_T_cell
UKB_460K.blood_LYMPHOCYTE_COUNT	rs58926232	T cells	0.0744291	7.53643	L1	4	ENCFF060VND_ENCFF233LPC_blood_bodily_fluid_activated_T_cell
UKB_460K.blood_LYMPHOCYTE_COUNT	rs58926232	Th17	0.258014	7.91195	L1	4	ENCFF060YXX_ENCFF200AOX_blood_bodily_fluid_activated_T_helper_17_cell
UKB_460K.blood_LYMPHOCYTE_COUNT	rs58926232	NK cell	0.619709	7.74414	L1	4	ENCFF207RGC_ENCFF240ZJY_blood_bodily_fluid_natural_killer_cell
UKB_460K.blood_LYMPHOCYTE_COUNT	rs58926232	NK cell	0.168135	7.43347	L1	4	ENCFF408GEO_ENCFF447DVQ_blood_bodily_fluid_natural_killer_cell
UKB_460K.blood_LYMPHOCYTE_COUNT	rs60600003	CD4+ T cells	0.119083	8.12391	L1	3	ENCFF147IYE_ENCFF888NJV_blood_bodily_fluid_activated_naive_CD4_positive_alpha_beta_T_cell
UKB_460K.blood_LYMPHOCYTE_COUNT	rs60600003	CD4+ T cells	0.248994	8.2872	L1	3	ENCFF295CPY_ENCFF694IFY_blood_bodily_fluid_CD4_positive_alpha_beta_T_cell
UKB_460K.blood_LYMPHOCYTE_COUNT	rs60600003	CD8+ T cells	0.593943	8.32607	L1	3	ENCFF977OWA_ENCFF594SKK_blood_bodily_fluid_activated_naive_CD8_positive_alpha_beta_T_cell
UKB_460K.blood_LYMPHOCYTE_COUNT	rs6103270	bone marrow CMPs	0.0217614	3.40426	L1	2	ENCFF617GYK_ENCFF588MYC_bone_element_bone_marrow_common_myeloid_progenitor_CD34_positive
UKB_460K.blood_LYMPHOCYTE_COUNT	rs6103270	HMPs	0.952662	4.42324	L1	2	ENCFF644AXQ_blood_bodily_fluid_hematopoietic_multipotent_progenitor_cell
UKB_460K.blood_LYMPHOCYTE_COUNT	rs61759532	Th17	0.0180903	7.91195	L1	4	ENCFF060YXX_ENCFF200AOX_blood_bodily_fluid_activated_T_helper_17_cell
UKB_460K.blood_LYMPHOCYTE_COUNT	rs61759532	CD4+ T cells	0.132436	8.12391	L1	4	ENCFF147IYE_ENCFF888NJV_blood_bodily_fluid_activated_naive_CD4_positive_alpha_beta_T_cell
UKB_460K.blood_LYMPHOCYTE_COUNT	rs61759532	CD4+ T cells	0.265769	8.2872	L1	4	ENCFF295CPY_ENCFF694IFY_blood_bodily_fluid_CD4_positive_alpha_beta_T_cell
UKB_460K.blood_LYMPHOCYTE_COUNT	rs61759532	CD8+ T cells	0.555264	8.32607	L1	4	ENCFF977OWA_ENCFF594SKK_blood_bodily_fluid_activated_naive_CD8_positive_alpha_beta_T_cell
UKB_460K.blood_LYMPHOCYTE_COUNT	rs61839660	Th17	0.0153284	7.91195	L1	4	ENCFF060YXX_ENCFF200AOX_blood_bodily_fluid_activated_T_helper_17_cell
UKB_460K.blood_LYMPHOCYTE_COUNT	rs61839660	CD4+ T cells	0.12135	8.12391	L1	4	ENCFF147IYE_ENCFF888NJV_blood_bodily_fluid_activated_naive_CD4_positive_alpha_beta_T_cell
UKB_460K.blood_LYMPHOCYTE_COUNT	rs61839660	CD4+ T cells	0.246074	8.2872	L1	4	ENCFF295CPY_ENCFF694IFY_blood_bodily_fluid_CD4_positive_alpha_beta_T_cell
UKB_460K.blood_LYMPHOCYTE_COUNT	rs61839660	CD8+ T cells	0.593707	8.32607	L1	4	ENCFF977OWA_ENCFF594SKK_blood_bodily_fluid_activated_naive_CD8_positive_alpha_beta_T_cell
UKB_460K.blood_LYMPHOCYTE_COUNT	rs61870502	CD4+ T cells	0.976625	8.2872	L1	1	ENCFF295CPY_ENCFF694IFY_blood_bodily_fluid_CD4_positive_alpha_beta_T_cell
UKB_460K.blood_LYMPHOCYTE_COUNT	rs62111672	Th17	0.0181247	7.91195	L1	4	ENCFF060YXX_ENCFF200AOX_blood_bodily_fluid_activated_T_helper_17_cell
UKB_460K.blood_LYMPHOCYTE_COUNT	rs62111672	CD4+ T cells	0.131354	8.12391	L1	4	ENCFF147IYE_ENCFF888NJV_blood_bodily_fluid_activated_naive_CD4_positive_alpha_beta_T_cell
UKB_460K.blood_LYMPHOCYTE_COUNT	rs62111672	CD4+ T cells	0.264263	8.2872	L1	4	ENCFF295CPY_ENCFF694IFY_blood_bodily_fluid_CD4_positive_alpha_beta_T_cell
UKB_460K.blood_LYMPHOCYTE_COUNT	rs62111672	CD8+ T cells	0.557606	8.32607	L1	4	ENCFF977OWA_ENCFF594SKK_blood_bodily_fluid_activated_naive_CD8_positive_alpha_beta_T_cell
UKB_460K.blood_LYMPHOCYTE_COUNT	rs6569648	CD8+ T cells	0.986591	6.29119	L1	1	Zhang_T_Lymphocyte_1_CD8
UKB_460K.blood_LYMPHOCYTE_COUNT	rs66867810	CD4+ T cells	0.0993681	8.12391	L1	3	ENCFF147IYE_ENCFF888NJV_blood_bodily_fluid_activated_naive_CD4_positive_alpha_beta_T_cell
UKB_460K.blood_LYMPHOCYTE_COUNT	rs66867810	CD4+ T cells	0.372053	8.2872	L1	3	ENCFF295CPY_ENCFF694IFY_blood_bodily_fluid_CD4_positive_alpha_beta_T_cell
UKB_460K.blood_LYMPHOCYTE_COUNT	rs66867810	CD8+ T cells	0.511409	8.32607	L1	3	ENCFF977OWA_ENCFF594SKK_blood_bodily_fluid_activated_naive_CD8_positive_alpha_beta_T_cell
UKB_460K.blood_LYMPHOCYTE_COUNT	rs6750050	Th17	0.0179785	7.91195	L1	4	ENCFF060YXX_ENCFF200AOX_blood_bodily_fluid_activated_T_helper_17_cell
UKB_460K.blood_LYMPHOCYTE_COUNT	rs6750050	CD4+ T cells	0.133636	8.12391	L1	4	ENCFF147IYE_ENCFF888NJV_blood_bodily_fluid_activated_naive_CD4_positive_alpha_beta_T_cell
UKB_460K.blood_LYMPHOCYTE_COUNT	rs6750050	CD4+ T cells	0.26064	8.2872	L1	4	ENCFF295CPY_ENCFF694IFY_blood_bodily_fluid_CD4_positive_alpha_beta_T_cell
UKB_460K.blood_LYMPHOCYTE_COUNT	rs6750050	CD8+ T cells	0.558478	8.32607	L1	4	ENCFF977OWA_ENCFF594SKK_blood_bodily_fluid_activated_naive_CD8_positive_alpha_beta_T_cell
UKB_460K.blood_LYMPHOCYTE_COUNT	rs68062772	CD4+ T cells	0.147799	5.53324	L1	3	ENCFF363IZB_ENCFF591RWC_ENCFF256WHR_blood_bodily_fluid_CD4_positive_alpha_beta_T_cell
UKB_460K.blood_LYMPHOCYTE_COUNT	rs68062772	CD4+ T cells	0.0579075	5.31504	L1	3	ENCFF427BWF_blood_bodily_fluid_CD4_positive_alpha_beta_T_cell
UKB_460K.blood_LYMPHOCYTE_COUNT	rs68062772	CD4+ T cells	0.792687	5.71991	L1	3	ENCFF980OLF_blood_bodily_fluid_CD4_positive_alpha_beta_T_cell
UKB_460K.blood_LYMPHOCYTE_COUNT	rs6841704	CD4+ T cells	0.999992	5.22885	L1	1	CD4.positive_helper_T_cell.ENCODE
UKB_460K.blood_LYMPHOCYTE_COUNT	rs6955702	Th17	0.045922	7.91195	L1	2	ENCFF060YXX_ENCFF200AOX_blood_bodily_fluid_activated_T_helper_17_cell
UKB_460K.blood_LYMPHOCYTE_COUNT	rs6955702	CD4+ T cells	0.92108	8.2872	L1	2	ENCFF295CPY_ENCFF694IFY_blood_bodily_fluid_CD4_positive_alpha_beta_T_cell
UKB_460K.blood_LYMPHOCYTE_COUNT	rs6995018	T cells	0.353741	7.53643	L1	5	ENCFF060VND_ENCFF233LPC_blood_bodily_fluid_activated_T_cell
UKB_460K.blood_LYMPHOCYTE_COUNT	rs6995018	NK cell	0.407388	7.74414	L1	5	ENCFF207RGC_ENCFF240ZJY_blood_bodily_fluid_natural_killer_cell
UKB_460K.blood_LYMPHOCYTE_COUNT	rs6995018	NK cell	0.295207	7.43347	L1	5	ENCFF408GEO_ENCFF447DVQ_blood_bodily_fluid_natural_killer_cell
UKB_460K.blood_LYMPHOCYTE_COUNT	rs6995018	CD8+ T cells	0.595247	7.83854	L1	5	ENCFF746DNB_ENCFF377XTR_blood_bodily_fluid_activated_naive_CD8_positive_alpha_beta_T_cell
UKB_460K.blood_LYMPHOCYTE_COUNT	rs6995018	CD4+ T cells	0.308819	7.24768	L1	5	ENCFF819JGV_blood_bodily_fluid_activated_naive_CD4_positive_alpha_beta_T_cell
UKB_460K.blood_LYMPHOCYTE_COUNT	rs7090417	Th17	0.016556	7.91195	L1	4	ENCFF060YXX_ENCFF200AOX_blood_bodily_fluid_activated_T_helper_17_cell
UKB_460K.blood_LYMPHOCYTE_COUNT	rs7090417	CD4+ T cells	0.125739	8.12391	L1	4	ENCFF147IYE_ENCFF888NJV_blood_bodily_fluid_activated_naive_CD4_positive_alpha_beta_T_cell
UKB_460K.blood_LYMPHOCYTE_COUNT	rs7090417	CD4+ T cells	0.256256	8.2872	L1	4	ENCFF295CPY_ENCFF694IFY_blood_bodily_fluid_CD4_positive_alpha_beta_T_cell
UKB_460K.blood_LYMPHOCYTE_COUNT	rs7090417	CD8+ T cells	0.577193	8.32607	L1	4	ENCFF977OWA_ENCFF594SKK_blood_bodily_fluid_activated_naive_CD8_positive_alpha_beta_T_cell
UKB_460K.blood_LYMPHOCYTE_COUNT	rs71061176	CD4+ T cells	0.119248	8.12391	L1	3	ENCFF147IYE_ENCFF888NJV_blood_bodily_fluid_activated_naive_CD4_positive_alpha_beta_T_cell
UKB_460K.blood_LYMPHOCYTE_COUNT	rs71061176	CD4+ T cells	0.250632	8.2872	L1	3	ENCFF295CPY_ENCFF694IFY_blood_bodily_fluid_CD4_positive_alpha_beta_T_cell
UKB_460K.blood_LYMPHOCYTE_COUNT	rs71061176	CD8+ T cells	0.59157	8.32607	L1	3	ENCFF977OWA_ENCFF594SKK_blood_bodily_fluid_activated_naive_CD8_positive_alpha_beta_T_cell
UKB_460K.blood_LYMPHOCYTE_COUNT	rs71392781	CD4+ T cells	0.428388	8.2872	L1	2	ENCFF295CPY_ENCFF694IFY_blood_bodily_fluid_CD4_positive_alpha_beta_T_cell
UKB_460K.blood_LYMPHOCYTE_COUNT	rs71392781	CD8+ T cells	0.579016	8.32607	L1	2	ENCFF977OWA_ENCFF594SKK_blood_bodily_fluid_activated_naive_CD8_positive_alpha_beta_T_cell
UKB_460K.blood_LYMPHOCYTE_COUNT	rs7161799	CD8+ T cells	0.967038	8.32607	L1	1	ENCFF977OWA_ENCFF594SKK_blood_bodily_fluid_activated_naive_CD8_positive_alpha_beta_T_cell
UKB_460K.blood_LYMPHOCYTE_COUNT	rs7192652	T cells	0.743505	5.70415	L1	2	CD3.positive_T_cell.Roadmap
UKB_460K.blood_LYMPHOCYTE_COUNT	rs7192652	T cells	0.251978	5.50483	L1	2	T.cell.ENCODE
UKB_460K.blood_LYMPHOCYTE_COUNT	rs72650673	CD4+ T cells	0.998958	7.24768	L1	1	ENCFF819JGV_blood_bodily_fluid_activated_naive_CD4_positive_alpha_beta_T_cell
UKB_460K.blood_LYMPHOCYTE_COUNT	rs72656010	CD4+ T cells	0.21758	8.12391	L1	3	ENCFF147IYE_ENCFF888NJV_blood_bodily_fluid_activated_naive_CD4_positive_alpha_beta_T_cell
UKB_460K.blood_LYMPHOCYTE_COUNT	rs72656010	CD4+ T cells	0.275157	8.2872	L1	3	ENCFF295CPY_ENCFF694IFY_blood_bodily_fluid_CD4_positive_alpha_beta_T_cell
UKB_460K.blood_LYMPHOCYTE_COUNT	rs72656010	CD8+ T cells	0.481355	8.32607	L1	3	ENCFF977OWA_ENCFF594SKK_blood_bodily_fluid_activated_naive_CD8_positive_alpha_beta_T_cell
UKB_460K.blood_LYMPHOCYTE_COUNT	rs72928038	CD4+ T cells	0.0991266	8.12391	L1	3	ENCFF147IYE_ENCFF888NJV_blood_bodily_fluid_activated_naive_CD4_positive_alpha_beta_T_cell
UKB_460K.blood_LYMPHOCYTE_COUNT	rs72928038	CD4+ T cells	0.371146	8.2872	L1	3	ENCFF295CPY_ENCFF694IFY_blood_bodily_fluid_CD4_positive_alpha_beta_T_cell
UKB_460K.blood_LYMPHOCYTE_COUNT	rs72928038	CD8+ T cells	0.510161	8.32607	L1	3	ENCFF977OWA_ENCFF594SKK_blood_bodily_fluid_activated_naive_CD8_positive_alpha_beta_T_cell
UKB_460K.blood_LYMPHOCYTE_COUNT	rs72932757	CD4+ T cells	0.120387	8.12391	L1	3	ENCFF147IYE_ENCFF888NJV_blood_bodily_fluid_activated_naive_CD4_positive_alpha_beta_T_cell
UKB_460K.blood_LYMPHOCYTE_COUNT	rs72932757	CD4+ T cells	0.214215	8.2872	L1	3	ENCFF295CPY_ENCFF694IFY_blood_bodily_fluid_CD4_positive_alpha_beta_T_cell
UKB_460K.blood_LYMPHOCYTE_COUNT	rs72932757	CD8+ T cells	0.648544	8.32607	L1	3	ENCFF977OWA_ENCFF594SKK_blood_bodily_fluid_activated_naive_CD8_positive_alpha_beta_T_cell
UKB_460K.blood_LYMPHOCYTE_COUNT	rs73079891	CD4+ T cells	0.11794	8.12391	L1	3	ENCFF147IYE_ENCFF888NJV_blood_bodily_fluid_activated_naive_CD4_positive_alpha_beta_T_cell
UKB_460K.blood_LYMPHOCYTE_COUNT	rs73079891	CD4+ T cells	0.252151	8.2872	L1	3	ENCFF295CPY_ENCFF694IFY_blood_bodily_fluid_CD4_positive_alpha_beta_T_cell
UKB_460K.blood_LYMPHOCYTE_COUNT	rs73079891	CD8+ T cells	0.591971	8.32607	L1	3	ENCFF977OWA_ENCFF594SKK_blood_bodily_fluid_activated_naive_CD8_positive_alpha_beta_T_cell
UKB_460K.blood_LYMPHOCYTE_COUNT	rs74679312	CD4+ T cells	0.969655	8.2872	L1	1	ENCFF295CPY_ENCFF694IFY_blood_bodily_fluid_CD4_positive_alpha_beta_T_cell
UKB_460K.blood_LYMPHOCYTE_COUNT	rs748113	CD4+ T cells	0.118585	8.12391	L1	3	ENCFF147IYE_ENCFF888NJV_blood_bodily_fluid_activated_naive_CD4_positive_alpha_beta_T_cell
UKB_460K.blood_LYMPHOCYTE_COUNT	rs748113	CD4+ T cells	0.250782	8.2872	L1	3	ENCFF295CPY_ENCFF694IFY_blood_bodily_fluid_CD4_positive_alpha_beta_T_cell
UKB_460K.blood_LYMPHOCYTE_COUNT	rs748113	CD8+ T cells	0.592881	8.32607	L1	3	ENCFF977OWA_ENCFF594SKK_blood_bodily_fluid_activated_naive_CD8_positive_alpha_beta_T_cell
UKB_460K.blood_LYMPHOCYTE_COUNT	rs7559833	Th17	0.0469307	7.91195	L1	3	ENCFF060YXX_ENCFF200AOX_blood_bodily_fluid_activated_T_helper_17_cell
UKB_460K.blood_LYMPHOCYTE_COUNT	rs7559833	CD4+ T cells	0.360611	8.2872	L1	3	ENCFF295CPY_ENCFF694IFY_blood_bodily_fluid_CD4_positive_alpha_beta_T_cell
UKB_460K.blood_LYMPHOCYTE_COUNT	rs7559833	CD8+ T cells	0.596847	8.32607	L1	3	ENCFF977OWA_ENCFF594SKK_blood_bodily_fluid_activated_naive_CD8_positive_alpha_beta_T_cell
UKB_460K.blood_LYMPHOCYTE_COUNT	rs7578575	CD4+ T cells	0.42028	8.2872	L1	2	ENCFF295CPY_ENCFF694IFY_blood_bodily_fluid_CD4_positive_alpha_beta_T_cell
UKB_460K.blood_LYMPHOCYTE_COUNT	rs7578575	CD8+ T cells	0.577716	8.32607	L1	2	ENCFF977OWA_ENCFF594SKK_blood_bodily_fluid_activated_naive_CD8_positive_alpha_beta_T_cell
UKB_460K.blood_LYMPHOCYTE_COUNT	rs7581360	CD4+ T cells	0.124125	8.12391	L1	3	ENCFF147IYE_ENCFF888NJV_blood_bodily_fluid_activated_naive_CD4_positive_alpha_beta_T_cell
UKB_460K.blood_LYMPHOCYTE_COUNT	rs7581360	CD4+ T cells	0.244009	8.2872	L1	3	ENCFF295CPY_ENCFF694IFY_blood_bodily_fluid_CD4_positive_alpha_beta_T_cell
UKB_460K.blood_LYMPHOCYTE_COUNT	rs7581360	CD8+ T cells	0.594842	8.32607	L1	3	ENCFF977OWA_ENCFF594SKK_blood_bodily_fluid_activated_naive_CD8_positive_alpha_beta_T_cell
UKB_460K.blood_LYMPHOCYTE_COUNT	rs7582030	CD4+ T cells	0.118295	8.12391	L1	3	ENCFF147IYE_ENCFF888NJV_blood_bodily_fluid_activated_naive_CD4_positive_alpha_beta_T_cell
UKB_460K.blood_LYMPHOCYTE_COUNT	rs7582030	CD4+ T cells	0.251239	8.2872	L1	3	ENCFF295CPY_ENCFF694IFY_blood_bodily_fluid_CD4_positive_alpha_beta_T_cell
UKB_460K.blood_LYMPHOCYTE_COUNT	rs7582030	CD8+ T cells	0.592593	8.32607	L1	3	ENCFF977OWA_ENCFF594SKK_blood_bodily_fluid_activated_naive_CD8_positive_alpha_beta_T_cell
UKB_460K.blood_LYMPHOCYTE_COUNT	rs75925066	T cells	0.98907	7.65237	L1	1	ENCFF940OQY_ENCFF356ZKI_blood_bodily_fluid_activated_T_cell
UKB_460K.blood_LYMPHOCYTE_COUNT	rs77101566	CD4+ T cells	0.129791	8.12391	L1	3	ENCFF147IYE_ENCFF888NJV_blood_bodily_fluid_activated_naive_CD4_positive_alpha_beta_T_cell
UKB_460K.blood_LYMPHOCYTE_COUNT	rs77101566	CD4+ T cells	0.33947	8.2872	L1	3	ENCFF295CPY_ENCFF694IFY_blood_bodily_fluid_CD4_positive_alpha_beta_T_cell
UKB_460K.blood_LYMPHOCYTE_COUNT	rs77101566	CD8+ T cells	0.526127	8.32607	L1	3	ENCFF977OWA_ENCFF594SKK_blood_bodily_fluid_activated_naive_CD8_positive_alpha_beta_T_cell
UKB_460K.blood_LYMPHOCYTE_COUNT	rs77234976	CD4+ T cells	0.120023	8.12391	L1	3	ENCFF147IYE_ENCFF888NJV_blood_bodily_fluid_activated_naive_CD4_positive_alpha_beta_T_cell
UKB_460K.blood_LYMPHOCYTE_COUNT	rs77234976	CD4+ T cells	0.249093	8.2872	L1	3	ENCFF295CPY_ENCFF694IFY_blood_bodily_fluid_CD4_positive_alpha_beta_T_cell
UKB_460K.blood_LYMPHOCYTE_COUNT	rs77234976	CD8+ T cells	0.592203	8.32607	L1	3	ENCFF977OWA_ENCFF594SKK_blood_bodily_fluid_activated_naive_CD8_positive_alpha_beta_T_cell
UKB_460K.blood_LYMPHOCYTE_COUNT	rs77419028	Th17	0.0264904	7.91195	L1	4	ENCFF060YXX_ENCFF200AOX_blood_bodily_fluid_activated_T_helper_17_cell
UKB_460K.blood_LYMPHOCYTE_COUNT	rs77419028	CD4+ T cells	0.138311	8.12391	L1	4	ENCFF147IYE_ENCFF888NJV_blood_bodily_fluid_activated_naive_CD4_positive_alpha_beta_T_cell
UKB_460K.blood_LYMPHOCYTE_COUNT	rs77419028	CD4+ T cells	0.278026	8.2872	L1	4	ENCFF295CPY_ENCFF694IFY_blood_bodily_fluid_CD4_positive_alpha_beta_T_cell
UKB_460K.blood_LYMPHOCYTE_COUNT	rs77419028	CD8+ T cells	0.54974	8.32607	L1	4	ENCFF977OWA_ENCFF594SKK_blood_bodily_fluid_activated_naive_CD8_positive_alpha_beta_T_cell
UKB_460K.blood_LYMPHOCYTE_COUNT	rs78534766	CD4+ T cells	1	6.40969	L1	1	ENCFF892JDN_blood_bodily_fluid_CD4_positive_alpha_beta_T_cell
UKB_460K.blood_LYMPHOCYTE_COUNT	rs79113395	CD4+ T cells	0.118872	8.12391	L1	3	ENCFF147IYE_ENCFF888NJV_blood_bodily_fluid_activated_naive_CD4_positive_alpha_beta_T_cell
UKB_460K.blood_LYMPHOCYTE_COUNT	rs79113395	CD4+ T cells	0.255966	8.2872	L1	3	ENCFF295CPY_ENCFF694IFY_blood_bodily_fluid_CD4_positive_alpha_beta_T_cell
UKB_460K.blood_LYMPHOCYTE_COUNT	rs79113395	CD8+ T cells	0.587241	8.32607	L1	3	ENCFF977OWA_ENCFF594SKK_blood_bodily_fluid_activated_naive_CD8_positive_alpha_beta_T_cell
UKB_460K.blood_LYMPHOCYTE_COUNT	rs79956962	CD4+ T cells	0.118989	8.12391	L1	3	ENCFF147IYE_ENCFF888NJV_blood_bodily_fluid_activated_naive_CD4_positive_alpha_beta_T_cell
UKB_460K.blood_LYMPHOCYTE_COUNT	rs79956962	CD4+ T cells	0.257723	8.2872	L1	3	ENCFF295CPY_ENCFF694IFY_blood_bodily_fluid_CD4_positive_alpha_beta_T_cell
UKB_460K.blood_LYMPHOCYTE_COUNT	rs79956962	CD8+ T cells	0.587813	8.32607	L1	3	ENCFF977OWA_ENCFF594SKK_blood_bodily_fluid_activated_naive_CD8_positive_alpha_beta_T_cell
UKB_460K.blood_LYMPHOCYTE_COUNT	rs8052370	CD8+ T cells	0.983886	5.41858	L1	1	CD8.positive_alpha.beta_T_cell.ENCODE
UKB_460K.blood_LYMPHOCYTE_COUNT	rs8096658	CD4+ T cells	0.12209	8.12391	L1	3	ENCFF147IYE_ENCFF888NJV_blood_bodily_fluid_activated_naive_CD4_positive_alpha_beta_T_cell
UKB_460K.blood_LYMPHOCYTE_COUNT	rs8096658	CD4+ T cells	0.252893	8.2872	L1	3	ENCFF295CPY_ENCFF694IFY_blood_bodily_fluid_CD4_positive_alpha_beta_T_cell
UKB_460K.blood_LYMPHOCYTE_COUNT	rs8096658	CD8+ T cells	0.586557	8.32607	L1	3	ENCFF977OWA_ENCFF594SKK_blood_bodily_fluid_activated_naive_CD8_positive_alpha_beta_T_cell
UKB_460K.blood_LYMPHOCYTE_COUNT	rs8102492	CD4+ T cells	0.117971	8.12391	L1	3	ENCFF147IYE_ENCFF888NJV_blood_bodily_fluid_activated_naive_CD4_positive_alpha_beta_T_cell
UKB_460K.blood_LYMPHOCYTE_COUNT	rs8102492	CD4+ T cells	0.252041	8.2872	L1	3	ENCFF295CPY_ENCFF694IFY_blood_bodily_fluid_CD4_positive_alpha_beta_T_cell
UKB_460K.blood_LYMPHOCYTE_COUNT	rs8102492	CD8+ T cells	0.592054	8.32607	L1	3	ENCFF977OWA_ENCFF594SKK_blood_bodily_fluid_activated_naive_CD8_positive_alpha_beta_T_cell
UKB_460K.blood_LYMPHOCYTE_COUNT	rs878756	CD4+ T cells	0.382681	6.47466	L1	2	ENCFF134OLO_ENCFF902LSI_blood_bodily_fluid_naive_thymus_derived_CD4_positive_alpha_beta_T_cell
UKB_460K.blood_LYMPHOCYTE_COUNT	rs878756	CD4+ T cells	0.579185	6.40969	L1	2	ENCFF892JDN_blood_bodily_fluid_CD4_positive_alpha_beta_T_cell
UKB_460K.blood_LYMPHOCYTE_COUNT	rs878756	B cells	0.00290414	3.8123	L2	12	ENCFF134KAD_blood_bodily_fluid_B_cell
UKB_460K.blood_LYMPHOCYTE_COUNT	rs878756	T cells	0.00359208	5.17204	L2	12	ENCFF319JVY_blood_bodily_fluid_T_cell
UKB_460K.blood_LYMPHOCYTE_COUNT	rs878756	B cells	0.00305869	3.84721	L2	12	ENCFF342IAV_ENCFF692PQC_ENCFF464STM_blood_bodily_fluid_naive_B_cell
UKB_460K.blood_LYMPHOCYTE_COUNT	rs878756	B cells	0.00468457	3.91988	L2	12	ENCFF429CVH_ENCFF061VAL_ENCFF573FQS_blood_bodily_fluid_B_cell
UKB_460K.blood_LYMPHOCYTE_COUNT	rs878756	CD8+ T cells	0.010344	5.3923	L2	12	ENCFF441IWW_blood_bodily_fluid_activated_naive_CD8_positive_alpha_beta_T_cell
UKB_460K.blood_LYMPHOCYTE_COUNT	rs878756	B cells	0.555623	5.37631	L2	12	ENCFF466KLK_blood_bodily_fluid_naive_B_cell
UKB_460K.blood_LYMPHOCYTE_COUNT	rs878756	CD8+ T cells	0.032373	5.85538	L2	12	ENCFF485ZYC_blood_bodily_fluid_stimulated_activated_naive_CD8_positive_alpha_beta_T_cell
UKB_460K.blood_LYMPHOCYTE_COUNT	rs878756	B cells	0.00336038	3.9357	L2	12	ENCFF580UOH_ENCFF748EFD_ENCFF626IVN_blood_bodily_fluid_naive_B_cell
UKB_460K.blood_LYMPHOCYTE_COUNT	rs878756	CD8+ T cells	0.323183	6.67123	L2	12	ENCFF602LTQ_ENCFF599ITG_ENCFF135PTF_blood_bodily_fluid_activated_CD8_positive_alpha_beta_T_cell
UKB_460K.blood_LYMPHOCYTE_COUNT	rs878756	CD8+ T cells	0.0218143	5.78035	L2	12	ENCFF707PGX_blood_bodily_fluid_activated_naive_CD8_positive_alpha_beta_T_cell
UKB_460K.blood_LYMPHOCYTE_COUNT	rs878756	CD8+ T cells	0.010905	5.9296	L2	12	ENCFF800AIM_ENCFF220LVT_ENCFF966FLQ_blood_bodily_fluid_CD8_positive_alpha_beta_T_cell
UKB_460K.blood_LYMPHOCYTE_COUNT	rs878756	CD8+ T cells	0.00486593	5.28751	L2	12	ENCFF938MFJ_blood_bodily_fluid_CD8_positive_alpha_beta_T_cell
UKB_460K.blood_LYMPHOCYTE_COUNT	rs881492	CD4+ T cells	0.104041	6.92904	L1	4	ENCFF197MIF_blood_bodily_fluid_activated_CD4_positive_alpha_beta_T_cell
UKB_460K.blood_LYMPHOCYTE_COUNT	rs881492	CD4+ T cells	0.807435	7.30886	L1	4	ENCFF258IVA_blood_bodily_fluid_CD4_positive_alpha_beta_T_cell
UKB_460K.blood_LYMPHOCYTE_COUNT	rs881492	CD4+ T cells	0.0497248	6.76763	L1	4	ENCFF301LEA_blood_bodily_fluid_activated_CD4_positive_alpha_beta_T_cell
UKB_460K.blood_LYMPHOCYTE_COUNT	rs881492	CD4+ T cells	0.0695316	6.92118	L1	4	ENCFF518FWN_blood_bodily_fluid_CD4_positive_alpha_beta_T_cell
UKB_460K.blood_LYMPHOCYTE_COUNT	rs9460100	CD4+ T cells	0.999998	6.58793	L1	1	ENCFF816CVK_ENCFF639YOF_blood_bodily_fluid_naive_thymus_derived_CD4_positive_alpha_beta_T_cell
UKB_460K.blood_LYMPHOCYTE_COUNT	rs9522	T cells	0.653368	5.70415	L1	3	CD3.positive_T_cell.Roadmap
UKB_460K.blood_LYMPHOCYTE_COUNT	rs9522	CD8+ T cells	0.375722	5.41858	L1	3	CD8.positive_alpha.beta_T_cell.ENCODE
UKB_460K.blood_LYMPHOCYTE_COUNT	rs9522	T cells	0.395067	5.50483	L1	3	T.cell.ENCODE
UKB_460K.blood_LYMPHOCYTE_COUNT	rs9562128	macrophages	0.995828	4.24502	L1	1	Zhang_Macrophage_Gen_or_Alv
UKB_460K.blood_LYMPHOCYTE_COUNT	rs9649546	T cells	0.0656572	7.53643	L1	4	ENCFF060VND_ENCFF233LPC_blood_bodily_fluid_activated_T_cell
UKB_460K.blood_LYMPHOCYTE_COUNT	rs9649546	Th17	0.703167	7.91195	L1	4	ENCFF060YXX_ENCFF200AOX_blood_bodily_fluid_activated_T_helper_17_cell
UKB_460K.blood_LYMPHOCYTE_COUNT	rs9649546	NK cell	0.166918	7.74414	L1	4	ENCFF207RGC_ENCFF240ZJY_blood_bodily_fluid_natural_killer_cell
UKB_460K.blood_LYMPHOCYTE_COUNT	rs9649546	T cells	0.170972	7.65237	L1	4	ENCFF940OQY_ENCFF356ZKI_blood_bodily_fluid_activated_T_cell
UKB_460K.blood_LYMPHOCYTE_COUNT	rs9895848	Th17	0.757892	7.91195	L1	3	ENCFF060YXX_ENCFF200AOX_blood_bodily_fluid_activated_T_helper_17_cell
UKB_460K.blood_LYMPHOCYTE_COUNT	rs9895848	CD8+ T cells	0.0718315	7.54515	L1	3	ENCFF830VDQ_ENCFF828MOZ_blood_bodily_fluid_stimulated_activated_naive_CD8_positive_alpha_beta_T_cell
UKB_460K.blood_LYMPHOCYTE_COUNT	rs9895848	T cells	0.165191	7.65237	L1	3	ENCFF940OQY_ENCFF356ZKI_blood_bodily_fluid_activated_T_cell
UKB_460K.blood_MEAN_CORPUSCULAR_HEMOGLOBIN	11:16402901_GCA_G	erythroblasts	0.933248	8.07728	L1	2	Zhang_Fetal_Erythroblast_1
UKB_460K.blood_MEAN_CORPUSCULAR_HEMOGLOBIN	11:16402901_GCA_G	erythroblasts	0.0536343	7.76921	L1	2	Zhang_Fetal_Erythroblast_3
UKB_460K.blood_MEAN_CORPUSCULAR_HEMOGLOBIN	11:16402901_GCA_G	HMPs	0.322196	7.84498	L2	4	ENCFF141GMK_blood_bodily_fluid_hematopoietic_multipotent_progenitor_cell
UKB_460K.blood_MEAN_CORPUSCULAR_HEMOGLOBIN	11:16402901_GCA_G	HMPs	0.0404053	7.58168	L2	4	ENCFF271NTU_blood_bodily_fluid_hematopoietic_multipotent_progenitor_cell
UKB_460K.blood_MEAN_CORPUSCULAR_HEMOGLOBIN	11:16402901_GCA_G	HMPs	0.111141	7.39895	L2	4	ENCFF633NER_blood_bodily_fluid_hematopoietic_multipotent_progenitor_cell
UKB_460K.blood_MEAN_CORPUSCULAR_HEMOGLOBIN	11:16402901_GCA_G	HMPs	0.514809	7.77123	L2	4	ENCFF746ODB_blood_bodily_fluid_hematopoietic_multipotent_progenitor_cell
UKB_460K.blood_MEAN_CORPUSCULAR_HEMOGLOBIN	13:113927216_TC_T	macrophages	1	4.65459	L1	1	Zhang_Fetal_Macrophage_Hepatic_2
UKB_460K.blood_MEAN_CORPUSCULAR_HEMOGLOBIN	14:100706583_CCGCGCCCGCATCAACGGG_C	erythroblasts	0.982853	8.07728	L1	1	Zhang_Fetal_Erythroblast_1
UKB_460K.blood_MEAN_CORPUSCULAR_HEMOGLOBIN	14:100706583_CCGCGCCCGCATCAACGGG_C	HMPs	0.766525	7.5185	L2	6	ENCFF644AXQ_blood_bodily_fluid_hematopoietic_multipotent_progenitor_cell
UKB_460K.blood_MEAN_CORPUSCULAR_HEMOGLOBIN	14:100706583_CCGCGCCCGCATCAACGGG_C	HMPs	0.0781561	6.66045	L2	6	ENCFF624CCK_blood_bodily_fluid_hematopoietic_multipotent_progenitor_cell
UKB_460K.blood_MEAN_CORPUSCULAR_HEMOGLOBIN	14:100706583_CCGCGCCCGCATCAACGGG_C	HMPs	0.0747647	6.39428	L2	6	ENCFF648LHT_blood_bodily_fluid_hematopoietic_multipotent_progenitor_cell
UKB_460K.blood_MEAN_CORPUSCULAR_HEMOGLOBIN	14:100706583_CCGCGCCCGCATCAACGGG_C	CD34+ Cells	0.0916655	6.21686	L2	6	CD34.positive_mobilized.Roadmap
UKB_460K.blood_MEAN_CORPUSCULAR_HEMOGLOBIN	14:100706583_CCGCGCCCGCATCAACGGG_C	bone marrow CMPs	0.0633889	6.40552	L2	6	ENCFF526CFK_bone_element_bone_marrow_common_myeloid_progenitor_CD34_positive
UKB_460K.blood_MEAN_CORPUSCULAR_HEMOGLOBIN	14:100706583_CCGCGCCCGCATCAACGGG_C	bone marrow CMPs	0.05543	6.48826	L2	6	ENCFF411LUQ_ENCFF057OQQ_bone_element_bone_marrow_common_myeloid_progenitor_CD34_positive
UKB_460K.blood_MEAN_CORPUSCULAR_HEMOGLOBIN	14:74208345_CGCTCCTCTGCAGGCTTCCGCA_C	erythroblasts	0.984208	8.07728	L1	1	Zhang_Fetal_Erythroblast_1
UKB_460K.blood_MEAN_CORPUSCULAR_HEMOGLOBIN	14:74208345_CGCTCCTCTGCAGGCTTCCGCA_C	HMPs	0.767995	7.5185	L2	6	ENCFF644AXQ_blood_bodily_fluid_hematopoietic_multipotent_progenitor_cell
UKB_460K.blood_MEAN_CORPUSCULAR_HEMOGLOBIN	14:74208345_CGCTCCTCTGCAGGCTTCCGCA_C	HMPs	0.0662688	6.66045	L2	6	ENCFF624CCK_blood_bodily_fluid_hematopoietic_multipotent_progenitor_cell
UKB_460K.blood_MEAN_CORPUSCULAR_HEMOGLOBIN	14:74208345_CGCTCCTCTGCAGGCTTCCGCA_C	HMPs	0.0628796	6.39428	L2	6	ENCFF648LHT_blood_bodily_fluid_hematopoietic_multipotent_progenitor_cell
UKB_460K.blood_MEAN_CORPUSCULAR_HEMOGLOBIN	14:74208345_CGCTCCTCTGCAGGCTTCCGCA_C	CD34+ Cells	0.0732468	6.21686	L2	6	CD34.positive_mobilized.Roadmap
UKB_460K.blood_MEAN_CORPUSCULAR_HEMOGLOBIN	14:74208345_CGCTCCTCTGCAGGCTTCCGCA_C	bone marrow CMPs	0.0501038	6.40552	L2	6	ENCFF526CFK_bone_element_bone_marrow_common_myeloid_progenitor_CD34_positive
UKB_460K.blood_MEAN_CORPUSCULAR_HEMOGLOBIN	14:74208345_CGCTCCTCTGCAGGCTTCCGCA_C	bone marrow CMPs	0.0425093	6.48826	L2	6	ENCFF411LUQ_ENCFF057OQQ_bone_element_bone_marrow_common_myeloid_progenitor_CD34_positive
UKB_460K.blood_MEAN_CORPUSCULAR_HEMOGLOBIN	14:74208345_CGCTCCTCTGCAGGCTTCCGCA_C	macrophages	0.306395	0.161493	L3	67	Zhang_Fetal_Macrophage_General_2
UKB_460K.blood_MEAN_CORPUSCULAR_HEMOGLOBIN	14:74208345_CGCTCCTCTGCAGGCTTCCGCA_C	Zhang_Fetal_Fibro_Splenic	0.175205	0.194797	L3	67	Zhang_Fetal_Fibro_Splenic
UKB_460K.blood_MEAN_CORPUSCULAR_HEMOGLOBIN	14:74208345_CGCTCCTCTGCAGGCTTCCGCA_C	macrophages	0.150015	0.221898	L3	67	Zhang_Fetal_Macrophage_General_1
UKB_460K.blood_MEAN_CORPUSCULAR_HEMOGLOBIN	14:74208345_CGCTCCTCTGCAGGCTTCCGCA_C	Zhang_Fetal_Stellate	0.0969445	0.0358114	L3	67	Zhang_Fetal_Stellate
UKB_460K.blood_MEAN_CORPUSCULAR_HEMOGLOBIN	14:74208345_CGCTCCTCTGCAGGCTTCCGCA_C	T cells	0.0880691	0.138493	L3	67	Zhang_Naive_T
UKB_460K.blood_MEAN_CORPUSCULAR_HEMOGLOBIN	14:74208345_CGCTCCTCTGCAGGCTTCCGCA_C	Fetal Gastric Goblet Cell	0.0627991	0.0779982	L3	67	Zhang_Fetal_Gastri_Goblet
UKB_460K.blood_MEAN_CORPUSCULAR_HEMOGLOBIN	14:74208345_CGCTCCTCTGCAGGCTTCCGCA_C	Neuronal stem cells	0.0485177	0.123696	L3	67	ENCFF287XRW_ENCFF872FDO_ENCFF110SOE_embryo_neuronal_stem_cell
UKB_460K.blood_MEAN_CORPUSCULAR_HEMOGLOBIN	14:74208345_CGCTCCTCTGCAGGCTTCCGCA_C	macrophages	0.0416378	0.549645	L3	67	Zhang_Fetal_Macrophage_Placental
UKB_460K.blood_MEAN_CORPUSCULAR_HEMOGLOBIN	14:74208345_CGCTCCTCTGCAGGCTTCCGCA_C	macrophages	0.0414111	1.02	L3	67	Zhang_Fetal_Macrophage_Hepatic_3
UKB_460K.blood_MEAN_CORPUSCULAR_HEMOGLOBIN	14:74208345_CGCTCCTCTGCAGGCTTCCGCA_C	Epithelium endothelial cell	0.0436626	1.06603	L3	67	ENCFF706PFS_ENCFF543KTX_ENCFF708DDX_ENCFF084YDG_epithelium_endothelial_cell
UKB_460K.blood_MEAN_CORPUSCULAR_HEMOGLOBIN	14:74208345_CGCTCCTCTGCAGGCTTCCGCA_C	Fibroblasts	0.0409798	0.0361939	L3	67	ENCFF626WSE_connective_tissue_lung_fibroblast_of_lung
UKB_460K.blood_MEAN_CORPUSCULAR_HEMOGLOBIN	14:74208345_CGCTCCTCTGCAGGCTTCCGCA_C	Neural progenitors	0.0376036	0.382443	L3	67	ENCFF286QGB_ENCFF835JIA_ENCFF618RAO_ENCFF700SCP_NA_neural_progenitor_cell
UKB_460K.blood_MEAN_CORPUSCULAR_HEMOGLOBIN	14:74208345_CGCTCCTCTGCAGGCTTCCGCA_C	Zhang_Luteal	0.0342828	0.117974	L3	67	Zhang_Luteal
UKB_460K.blood_MEAN_CORPUSCULAR_HEMOGLOBIN	14:74208345_CGCTCCTCTGCAGGCTTCCGCA_C	Embryonic neural crest cell	0.0348178	1.21018	L3	67	ENCFF592CNZ_ENCFF346DEM_ENCFF192FOK_embryo_neural_crest_cell
UKB_460K.blood_MEAN_CORPUSCULAR_HEMOGLOBIN	14:74208345_CGCTCCTCTGCAGGCTTCCGCA_C	Embryonic endodermal cells	0.0340453	0.627156	L3	67	ENCFF642DIW_ENCFF040CKW_ENCFF466QNQ_embryo_endodermal_cell
UKB_460K.blood_MEAN_CORPUSCULAR_HEMOGLOBIN	14:74208345_CGCTCCTCTGCAGGCTTCCGCA_C	Satellite cell	0.0337524	0.0380841	L3	67	ENCFF981RTA_musculature_of_body_skeletal_muscle_satellite_cell
UKB_460K.blood_MEAN_CORPUSCULAR_HEMOGLOBIN	14:74208345_CGCTCCTCTGCAGGCTTCCGCA_C	macrophages	0.0301877	1.37386	L3	67	Zhang_Fetal_Macrophage_General_3
UKB_460K.blood_MEAN_CORPUSCULAR_HEMOGLOBIN	14:74208345_CGCTCCTCTGCAGGCTTCCGCA_C	Enterocyte	0.0315773	0.493448	L3	67	Zhang_Fetal_Enterocyte_2
UKB_460K.blood_MEAN_CORPUSCULAR_HEMOGLOBIN	14:74208345_CGCTCCTCTGCAGGCTTCCGCA_C	Zhang_Fetal_Hematopoeitic_Stem	0.0294385	2.39511	L3	67	Zhang_Fetal_Hematopoeitic_Stem
UKB_460K.blood_MEAN_CORPUSCULAR_HEMOGLOBIN	14:74208345_CGCTCCTCTGCAGGCTTCCGCA_C	ENCFF516JHB_ENCFF337QRM_NA_cardiovascular_progenitor_cell	0.0330048	0.158061	L3	67	ENCFF516JHB_ENCFF337QRM_NA_cardiovascular_progenitor_cell
UKB_460K.blood_MEAN_CORPUSCULAR_HEMOGLOBIN	14:74208345_CGCTCCTCTGCAGGCTTCCGCA_C	bronchial epithelium	0.0328175	0.0325623	L3	67	ENCFF638VPH_bronchus_epithelium_lung_bronchial_epithelial_cell
UKB_460K.blood_MEAN_CORPUSCULAR_HEMOGLOBIN	14:74208345_CGCTCCTCTGCAGGCTTCCGCA_C	ENCFF103BBE_embryo_ELF_1	0.0325443	0.0200386	L3	67	ENCFF103BBE_embryo_ELF_1
UKB_460K.blood_MEAN_CORPUSCULAR_HEMOGLOBIN	14:74208345_CGCTCCTCTGCAGGCTTCCGCA_C	macrophages	0.0298135	1.20527	L3	67	Zhang_Macrophage_Gen_or_Alv
UKB_460K.blood_MEAN_CORPUSCULAR_HEMOGLOBIN	14:74208345_CGCTCCTCTGCAGGCTTCCGCA_C	Zhang_Gastric_Neuroendocrine	0.0296885	0.410277	L3	67	Zhang_Gastric_Neuroendocrine
UKB_460K.blood_MEAN_CORPUSCULAR_HEMOGLOBIN	14:74208345_CGCTCCTCTGCAGGCTTCCGCA_C	B cells	0.0279592	1.40858	L3	67	Zhang_Fetal_B_Lymphocyte_2_CXCR5
UKB_460K.blood_MEAN_CORPUSCULAR_HEMOGLOBIN	14:74208345_CGCTCCTCTGCAGGCTTCCGCA_C	Zhang_Microglia	0.028516	0.392292	L3	67	Zhang_Microglia
UKB_460K.blood_MEAN_CORPUSCULAR_HEMOGLOBIN	14:74208345_CGCTCCTCTGCAGGCTTCCGCA_C	CD4+ T cells	0.0288954	2.30422	L3	67	ENCFF751MKF_blood_bodily_fluid_stimulated_activated_CD4_positive_alpha_beta_T_cell
UKB_460K.blood_MEAN_CORPUSCULAR_HEMOGLOBIN	14:74208345_CGCTCCTCTGCAGGCTTCCGCA_C	Zhang_Cortical_Epithelial	0.0293184	0.398631	L3	67	Zhang_Cortical_Epithelial
UKB_460K.blood_MEAN_CORPUSCULAR_HEMOGLOBIN	14:74208345_CGCTCCTCTGCAGGCTTCCGCA_C	Umbilical vein endothelium	0.0298789	0.662152	L3	67	ENCFF671RMS_ENCFF047DPU_blood_vessel_epithelium_extraembryonic_component_placenta_vasculature_vein_endothelial_cell_of_umbilical_vein
UKB_460K.blood_MEAN_CORPUSCULAR_HEMOGLOBIN	14:74208345_CGCTCCTCTGCAGGCTTCCGCA_C	macrophages	0.0291243	1.38983	L3	67	ENCFF469BIK_blood_bodily_fluid_suppressor_macrophage
UKB_460K.blood_MEAN_CORPUSCULAR_HEMOGLOBIN	14:74208345_CGCTCCTCTGCAGGCTTCCGCA_C	Myoblast	0.029174	1.14031	L3	67	ENCFF285XVJ_ENCFF877TVP_heart_musculature_of_body_cardiac_myoblast
UKB_460K.blood_MEAN_CORPUSCULAR_HEMOGLOBIN	14:74208345_CGCTCCTCTGCAGGCTTCCGCA_C	Radial glial cells	0.0292531	0.870559	L3	67	ENCFF986LEV_embryo_radial_glial_cell
UKB_460K.blood_MEAN_CORPUSCULAR_HEMOGLOBIN	14:74208345_CGCTCCTCTGCAGGCTTCCGCA_C	B cells	0.0274442	1.61649	L3	67	Zhang_Fetal_B_Lymphocyte_3_NPY
UKB_460K.blood_MEAN_CORPUSCULAR_HEMOGLOBIN	14:74208345_CGCTCCTCTGCAGGCTTCCGCA_C	CD8+ T cells	0.0512644	6.68484	L3	67	ENCFF611GRL_blood_bodily_fluid_CD8_positive_alpha_beta_memory_T_cell
UKB_460K.blood_MEAN_CORPUSCULAR_HEMOGLOBIN	14:74208345_CGCTCCTCTGCAGGCTTCCGCA_C	Fetal Goblet Cell	0.0273482	1.23114	L3	67	Zhang_Fetal_Goblet
UKB_460K.blood_MEAN_CORPUSCULAR_HEMOGLOBIN	14:74208345_CGCTCCTCTGCAGGCTTCCGCA_C	macrophages	0.0277245	1.90882	L3	67	ENCFF703OAE_blood_bodily_fluid_suppressor_macrophage
UKB_460K.blood_MEAN_CORPUSCULAR_HEMOGLOBIN	14:74208345_CGCTCCTCTGCAGGCTTCCGCA_C	Radial glial cells	0.0288185	0.545565	L3	67	ENCFF631FWF_NA_mid_neurogenesis_radial_glial_cells
UKB_460K.blood_MEAN_CORPUSCULAR_HEMOGLOBIN	14:74208345_CGCTCCTCTGCAGGCTTCCGCA_C	Pancreas progenitors	0.0273219	1.8605	L3	67	ENCFF865UWE_ENCFF165GJZ_ENCFF201DRD_ENCFF559SRW_endocrine_gland_pancreas_progenitor_cell_of_endocrine_pancreas
UKB_460K.blood_MEAN_CORPUSCULAR_HEMOGLOBIN	14:74208345_CGCTCCTCTGCAGGCTTCCGCA_C	Zhang_Enterochromaffin	0.0282897	0.3001	L3	67	Zhang_Enterochromaffin
UKB_460K.blood_MEAN_CORPUSCULAR_HEMOGLOBIN	14:74208345_CGCTCCTCTGCAGGCTTCCGCA_C	CD34+ Cells	0.0732468	6.21686	L3	67	CD34.positive_mobilized.Roadmap
UKB_460K.blood_MEAN_CORPUSCULAR_HEMOGLOBIN	14:74208345_CGCTCCTCTGCAGGCTTCCGCA_C	Osteoblasts	0.0273515	1.00321	L3	67	ENCFF837VDG_connective_tissue_osteoblast
UKB_460K.blood_MEAN_CORPUSCULAR_HEMOGLOBIN	14:74208345_CGCTCCTCTGCAGGCTTCCGCA_C	CD4+ T cells	0.0268025	2.63339	L3	67	ENCFF176HTM_blood_bodily_fluid_stimulated_activated_CD4_positive_alpha_beta_T_cell
UKB_460K.blood_MEAN_CORPUSCULAR_HEMOGLOBIN	14:74208345_CGCTCCTCTGCAGGCTTCCGCA_C	CD4+ T cells	0.0267419	2.64006	L3	67	ENCFF788MVG_blood_bodily_fluid_stimulated_activated_CD4_positive_alpha_beta_T_cell
UKB_460K.blood_MEAN_CORPUSCULAR_HEMOGLOBIN	14:74208345_CGCTCCTCTGCAGGCTTCCGCA_C	Mammary epithelium	0.0273075	0.137047	L3	67	Zhang_Mammary_Luminal_Epi_1
UKB_460K.blood_MEAN_CORPUSCULAR_HEMOGLOBIN	14:74208345_CGCTCCTCTGCAGGCTTCCGCA_C	Neuronal stem cells	0.0270294	1.49838	L3	67	ENCFF679ECN_embryo_neuronal_stem_cell
UKB_460K.blood_MEAN_CORPUSCULAR_HEMOGLOBIN	14:74208345_CGCTCCTCTGCAGGCTTCCGCA_C	macrophages	0.027443	1.03606	L3	67	ENCFF400WNU_blood_bodily_fluid_suppressor_macrophage
UKB_460K.blood_MEAN_CORPUSCULAR_HEMOGLOBIN	14:74208345_CGCTCCTCTGCAGGCTTCCGCA_C	Lung microvascular endothelium	0.0279442	0.438608	L3	67	ENCFF902EBP_blood_vessel_epithelium_lung_vasculature_lung_microvascular_endothelial_cell
UKB_460K.blood_MEAN_CORPUSCULAR_HEMOGLOBIN	14:74208345_CGCTCCTCTGCAGGCTTCCGCA_C	Mononuclear Phagocytes	0.0261345	2.41579	L3	67	ENCFF334MJA_ENCFF127TFL_ENCFF779ZLB_blood_bodily_fluid_CD14_positive_monocyte
UKB_460K.blood_MEAN_CORPUSCULAR_HEMOGLOBIN	14:74208345_CGCTCCTCTGCAGGCTTCCGCA_C	Cardiac muscle cells	0.0271946	0.892509	L3	67	ENCFF146ETF_ENCFF178RJC_heart_musculature_of_body_cardiac_muscle_cell
UKB_460K.blood_MEAN_CORPUSCULAR_HEMOGLOBIN	14:74208345_CGCTCCTCTGCAGGCTTCCGCA_C	adipocytes	0.0267176	0.24352	L3	67	Zhang_Adipocyte
UKB_460K.blood_MEAN_CORPUSCULAR_HEMOGLOBIN	14:74208345_CGCTCCTCTGCAGGCTTCCGCA_C	CD4+ T cells	0.0264127	2.6078	L3	67	ENCFF896QGC_blood_bodily_fluid_stimulated_activated_CD4_positive_alpha_beta_T_cell
UKB_460K.blood_MEAN_CORPUSCULAR_HEMOGLOBIN	14:74208345_CGCTCCTCTGCAGGCTTCCGCA_C	megakaryocytes	0.0254911	3.75622	L3	67	Zhang_Fetal_Megakaryocyte
UKB_460K.blood_MEAN_CORPUSCULAR_HEMOGLOBIN	14:74208345_CGCTCCTCTGCAGGCTTCCGCA_C	Fetal T Lymphocyte 3 (IL2+)	0.0253387	2.66282	L3	67	Zhang_Fetal_T_Lymphocyte_3_IL2
UKB_460K.blood_MEAN_CORPUSCULAR_HEMOGLOBIN	14:74208345_CGCTCCTCTGCAGGCTTCCGCA_C	Neuroepithelial stem cells	0.0278604	0.0133502	L3	67	ENCFF633ZGH_ENCFF127GNC_embryo_epithelium_neuroepithelial_stem_cell
UKB_460K.blood_MEAN_CORPUSCULAR_HEMOGLOBIN	14:74208345_CGCTCCTCTGCAGGCTTCCGCA_C	Neuron	0.0265816	1.38658	L3	67	ENCFF684OYD_NA_neuron
UKB_460K.blood_MEAN_CORPUSCULAR_HEMOGLOBIN	14:74208345_CGCTCCTCTGCAGGCTTCCGCA_C	CD4+ T cells	0.0261378	2.82637	L3	67	ENCFF789HOF_blood_bodily_fluid_stimulated_activated_CD4_positive_alpha_beta_T_cell
UKB_460K.blood_MEAN_CORPUSCULAR_HEMOGLOBIN	14:74208345_CGCTCCTCTGCAGGCTTCCGCA_C	Hepatocytes	0.0268113	1.04334	L3	67	ENCFF902EEH_ENCFF137IUT_ENCFF347LDC_ENCFF491FMJ_endocrine_gland_epithelium_exocrine_gland_liver_hepatocyte
UKB_460K.blood_MEAN_CORPUSCULAR_HEMOGLOBIN	14:74208345_CGCTCCTCTGCAGGCTTCCGCA_C	CD4+ T cells	0.026152	2.66968	L3	67	ENCFF448DQY_blood_bodily_fluid_stimulated_activated_CD4_positive_alpha_beta_T_cell
UKB_460K.blood_MEAN_CORPUSCULAR_HEMOGLOBIN	14:74208345_CGCTCCTCTGCAGGCTTCCGCA_C	Mammary epithelium	0.026706	0.918654	L3	67	ENCFF124CPB_epithelium_exocrine_gland_mammary_gland_myoepithelial_cell_of_mammary_gland
UKB_460K.blood_MEAN_CORPUSCULAR_HEMOGLOBIN	14:74208345_CGCTCCTCTGCAGGCTTCCGCA_C	ENCFF447YDA_ENCFF712FDJ_ENCFF109WCV_ENCFF962LOU_epithelium_heart_pericardium_mesothelial_cell_of_epicardium	0.0256388	2.06746	L3	67	ENCFF447YDA_ENCFF712FDJ_ENCFF109WCV_ENCFF962LOU_epithelium_heart_pericardium_mesothelial_cell_of_epicardium
UKB_460K.blood_MEAN_CORPUSCULAR_HEMOGLOBIN	14:74208345_CGCTCCTCTGCAGGCTTCCGCA_C	Cardiac muscle cells	0.02652	1.23936	L3	67	ENCFF648XPS_ENCFF207MNM_ENCFF485DKZ_ENCFF466BIT_heart_musculature_of_body_cardiac_muscle_cell
UKB_460K.blood_MEAN_CORPUSCULAR_HEMOGLOBIN	14:74208345_CGCTCCTCTGCAGGCTTCCGCA_C	Zhang_Cilliated	0.0264999	0.324859	L3	67	Zhang_Cilliated
UKB_460K.blood_MEAN_CORPUSCULAR_HEMOGLOBIN	14:74208345_CGCTCCTCTGCAGGCTTCCGCA_C	CD4+ T cells	0.0258172	2.98577	L3	67	ENCFF073UAS_blood_bodily_fluid_activated_CD4_positive_alpha_beta_T_cell
UKB_460K.blood_MEAN_CORPUSCULAR_HEMOGLOBIN	14:74208345_CGCTCCTCTGCAGGCTTCCGCA_C	Alveolar cell type 2	0.0265432	0.00564606	L3	67	Zhang_Alveolar_Type_2
UKB_460K.blood_MEAN_CORPUSCULAR_HEMOGLOBIN	14:74208345_CGCTCCTCTGCAGGCTTCCGCA_C	CD4+ T cells	0.0258809	2.64449	L3	67	ENCFF712XRP_blood_bodily_fluid_stimulated_activated_CD4_positive_alpha_beta_T_cell
UKB_460K.blood_MEAN_CORPUSCULAR_HEMOGLOBIN	14:74208345_CGCTCCTCTGCAGGCTTCCGCA_C	CD8+ T cells	0.0257828	2.87599	L3	67	ENCFF704KAB_blood_bodily_fluid_stimulated_activated_CD8_positive_alpha_beta_memory_T_cell
UKB_460K.blood_MEAN_CORPUSCULAR_HEMOGLOBIN	14:74208345_CGCTCCTCTGCAGGCTTCCGCA_C	CD4+ T cells	0.0258444	2.78844	L3	67	ENCFF336XYP_blood_bodily_fluid_activated_CD4_positive_alpha_beta_T_cell
UKB_460K.blood_MEAN_CORPUSCULAR_HEMOGLOBIN	19:10677543_GGAGT_G	HMPs	0.896678	7.84498	L1	3	ENCFF141GMK_blood_bodily_fluid_hematopoietic_multipotent_progenitor_cell
UKB_460K.blood_MEAN_CORPUSCULAR_HEMOGLOBIN	19:10677543_GGAGT_G	HMPs	0.0215854	7.39895	L1	3	ENCFF633NER_blood_bodily_fluid_hematopoietic_multipotent_progenitor_cell
UKB_460K.blood_MEAN_CORPUSCULAR_HEMOGLOBIN	19:10677543_GGAGT_G	HMPs	0.0567454	7.5185	L1	3	ENCFF644AXQ_blood_bodily_fluid_hematopoietic_multipotent_progenitor_cell
UKB_460K.blood_MEAN_CORPUSCULAR_HEMOGLOBIN	19:15543237_GCT_G	erythroblasts	0.99799	8.07728	L1	1	Zhang_Fetal_Erythroblast_1
UKB_460K.blood_MEAN_CORPUSCULAR_HEMOGLOBIN	19:15543237_GCT_G	bone marrow CMPs	0.061272	6.24504	L2	4	ENCFF581ADV_bone_element_bone_marrow_common_myeloid_progenitor_CD34_positive
UKB_460K.blood_MEAN_CORPUSCULAR_HEMOGLOBIN	19:15543237_GCT_G	CD8+ T cells	0.12092	6.68484	L2	4	ENCFF611GRL_blood_bodily_fluid_CD8_positive_alpha_beta_memory_T_cell
UKB_460K.blood_MEAN_CORPUSCULAR_HEMOGLOBIN	19:15543237_GCT_G	HMPs	0.0854806	6.66045	L2	4	ENCFF624CCK_blood_bodily_fluid_hematopoietic_multipotent_progenitor_cell
UKB_460K.blood_MEAN_CORPUSCULAR_HEMOGLOBIN	19:15543237_GCT_G	HMPs	0.848297	7.5185	L2	4	ENCFF644AXQ_blood_bodily_fluid_hematopoietic_multipotent_progenitor_cell
UKB_460K.blood_MEAN_CORPUSCULAR_HEMOGLOBIN	2:239077463_AT_A	erythroblasts	0.962936	8.07728	L1	1	Zhang_Fetal_Erythroblast_1
UKB_460K.blood_MEAN_CORPUSCULAR_HEMOGLOBIN	2:239077463_AT_A	HMPs	0.967626	7.5185	L2	1	ENCFF644AXQ_blood_bodily_fluid_hematopoietic_multipotent_progenitor_cell
UKB_460K.blood_MEAN_CORPUSCULAR_HEMOGLOBIN	2:53993037_TTCTTTGGTGCTCCATTGATAAGAGCACCC_T	erythroblasts	0.930037	8.07728	L1	2	Zhang_Fetal_Erythroblast_1
UKB_460K.blood_MEAN_CORPUSCULAR_HEMOGLOBIN	2:53993037_TTCTTTGGTGCTCCATTGATAAGAGCACCC_T	erythroblasts	0.055342	7.76921	L1	2	Zhang_Fetal_Erythroblast_3
UKB_460K.blood_MEAN_CORPUSCULAR_HEMOGLOBIN	2:53993037_TTCTTTGGTGCTCCATTGATAAGAGCACCC_T	HMPs	0.316443	7.84498	L2	4	ENCFF141GMK_blood_bodily_fluid_hematopoietic_multipotent_progenitor_cell
UKB_460K.blood_MEAN_CORPUSCULAR_HEMOGLOBIN	2:53993037_TTCTTTGGTGCTCCATTGATAAGAGCACCC_T	HMPs	0.0400426	7.58168	L2	4	ENCFF271NTU_blood_bodily_fluid_hematopoietic_multipotent_progenitor_cell
UKB_460K.blood_MEAN_CORPUSCULAR_HEMOGLOBIN	2:53993037_TTCTTTGGTGCTCCATTGATAAGAGCACCC_T	HMPs	0.108981	7.39895	L2	4	ENCFF633NER_blood_bodily_fluid_hematopoietic_multipotent_progenitor_cell
UKB_460K.blood_MEAN_CORPUSCULAR_HEMOGLOBIN	2:53993037_TTCTTTGGTGCTCCATTGATAAGAGCACCC_T	HMPs	0.50579	7.77123	L2	4	ENCFF746ODB_blood_bodily_fluid_hematopoietic_multipotent_progenitor_cell
UKB_460K.blood_MEAN_CORPUSCULAR_HEMOGLOBIN	20:31125583_CT_C	CD8+ T cells	0.97433	6.68484	L1	1	ENCFF611GRL_blood_bodily_fluid_CD8_positive_alpha_beta_memory_T_cell
UKB_460K.blood_MEAN_CORPUSCULAR_HEMOGLOBIN	20:31125583_CT_C	bone marrow CMPs	0.805985	6.24504	L2	4	ENCFF581ADV_bone_element_bone_marrow_common_myeloid_progenitor_CD34_positive
UKB_460K.blood_MEAN_CORPUSCULAR_HEMOGLOBIN	20:31125583_CT_C	Mononuclear Phagocytes	0.0642408	5.24463	L2	4	ENCFF685DZI_ENCFF300LXQ_blood_bodily_fluid_neutrophil
UKB_460K.blood_MEAN_CORPUSCULAR_HEMOGLOBIN	20:31125583_CT_C	Mononuclear Phagocytes	0.0246957	5.1193	L2	4	ENCFF336XON_blood_bodily_fluid_neutrophil
UKB_460K.blood_MEAN_CORPUSCULAR_HEMOGLOBIN	20:31125583_CT_C	NK cell	0.0250055	5.39513	L2	4	ENCFF932AQG_ENCFF934KNB_ENCFF463VKU_bone_element_bone_marrow_lymph_node_spleen_thymus_immature_natural_killer_cell
UKB_460K.blood_MEAN_CORPUSCULAR_HEMOGLOBIN	20:52230030_TAGATAGCG_T	erythroblasts	0.890243	8.07728	L1	3	Zhang_Fetal_Erythroblast_1
UKB_460K.blood_MEAN_CORPUSCULAR_HEMOGLOBIN	20:52230030_TAGATAGCG_T	erythroblasts	0.221791	7.21072	L1	3	Zhang_Fetal_Erythroblast_2
UKB_460K.blood_MEAN_CORPUSCULAR_HEMOGLOBIN	20:52230030_TAGATAGCG_T	erythroblasts	0.308312	7.76921	L1	3	Zhang_Fetal_Erythroblast_3
UKB_460K.blood_MEAN_CORPUSCULAR_HEMOGLOBIN	20:52230030_TAGATAGCG_T	HMPs	0.956247	7.5185	L2	2	ENCFF644AXQ_blood_bodily_fluid_hematopoietic_multipotent_progenitor_cell
UKB_460K.blood_MEAN_CORPUSCULAR_HEMOGLOBIN	20:52230030_TAGATAGCG_T	HMPs	0.368924	7.77123	L2	2	ENCFF746ODB_blood_bodily_fluid_hematopoietic_multipotent_progenitor_cell
UKB_460K.blood_MEAN_CORPUSCULAR_HEMOGLOBIN	4:105864529_ACT_A	HMPs	0.95619	7.84498	L1	2	ENCFF141GMK_blood_bodily_fluid_hematopoietic_multipotent_progenitor_cell
UKB_460K.blood_MEAN_CORPUSCULAR_HEMOGLOBIN	4:105864529_ACT_A	HMPs	0.0674785	7.5185	L1	2	ENCFF644AXQ_blood_bodily_fluid_hematopoietic_multipotent_progenitor_cell
UKB_460K.blood_MEAN_CORPUSCULAR_HEMOGLOBIN	5:172198287_GT_G	erythroblasts	0.982995	8.07728	L1	1	Zhang_Fetal_Erythroblast_1
UKB_460K.blood_MEAN_CORPUSCULAR_HEMOGLOBIN	5:172198287_GT_G	HMPs	0.801806	7.5185	L2	5	ENCFF644AXQ_blood_bodily_fluid_hematopoietic_multipotent_progenitor_cell
UKB_460K.blood_MEAN_CORPUSCULAR_HEMOGLOBIN	5:172198287_GT_G	HMPs	0.0836899	6.66045	L2	5	ENCFF624CCK_blood_bodily_fluid_hematopoietic_multipotent_progenitor_cell
UKB_460K.blood_MEAN_CORPUSCULAR_HEMOGLOBIN	5:172198287_GT_G	HMPs	0.0794419	6.39428	L2	5	ENCFF648LHT_blood_bodily_fluid_hematopoietic_multipotent_progenitor_cell
UKB_460K.blood_MEAN_CORPUSCULAR_HEMOGLOBIN	5:172198287_GT_G	bone marrow CMPs	0.0683505	6.40552	L2	5	ENCFF526CFK_bone_element_bone_marrow_common_myeloid_progenitor_CD34_positive
UKB_460K.blood_MEAN_CORPUSCULAR_HEMOGLOBIN	5:172198287_GT_G	bone marrow CMPs	0.0607282	6.48826	L2	5	ENCFF411LUQ_ENCFF057OQQ_bone_element_bone_marrow_common_myeloid_progenitor_CD34_positive
UKB_460K.blood_MEAN_CORPUSCULAR_HEMOGLOBIN	5:176738936_CCGCCCCGCCCCCGGGA_C	erythroblasts	0.985175	8.07728	L1	1	Zhang_Fetal_Erythroblast_1
UKB_460K.blood_MEAN_CORPUSCULAR_HEMOGLOBIN	5:176738936_CCGCCCCGCCCCCGGGA_C	HMPs	0.802095	7.5185	L2	5	ENCFF644AXQ_blood_bodily_fluid_hematopoietic_multipotent_progenitor_cell
UKB_460K.blood_MEAN_CORPUSCULAR_HEMOGLOBIN	5:176738936_CCGCCCCGCCCCCGGGA_C	HMPs	0.0795179	6.66045	L2	5	ENCFF624CCK_blood_bodily_fluid_hematopoietic_multipotent_progenitor_cell
UKB_460K.blood_MEAN_CORPUSCULAR_HEMOGLOBIN	5:176738936_CCGCCCCGCCCCCGGGA_C	HMPs	0.0748467	6.39428	L2	5	ENCFF648LHT_blood_bodily_fluid_hematopoietic_multipotent_progenitor_cell
UKB_460K.blood_MEAN_CORPUSCULAR_HEMOGLOBIN	5:176738936_CCGCCCCGCCCCCGGGA_C	bone marrow CMPs	0.0620265	6.40552	L2	5	ENCFF526CFK_bone_element_bone_marrow_common_myeloid_progenitor_CD34_positive
UKB_460K.blood_MEAN_CORPUSCULAR_HEMOGLOBIN	5:176738936_CCGCCCCGCCCCCGGGA_C	bone marrow CMPs	0.0552115	6.48826	L2	5	ENCFF411LUQ_ENCFF057OQQ_bone_element_bone_marrow_common_myeloid_progenitor_CD34_positive
UKB_460K.blood_MEAN_CORPUSCULAR_HEMOGLOBIN	5:176738936_CCGCCCCGCCCCCGGGA_C	macrophages	0.321122	0.161493	L3	72	Zhang_Fetal_Macrophage_General_2
UKB_460K.blood_MEAN_CORPUSCULAR_HEMOGLOBIN	5:176738936_CCGCCCCGCCCCCGGGA_C	Zhang_Fetal_Fibro_Splenic	0.18841	0.194797	L3	72	Zhang_Fetal_Fibro_Splenic
UKB_460K.blood_MEAN_CORPUSCULAR_HEMOGLOBIN	5:176738936_CCGCCCCGCCCCCGGGA_C	macrophages	0.16998	0.221898	L3	72	Zhang_Fetal_Macrophage_General_1
UKB_460K.blood_MEAN_CORPUSCULAR_HEMOGLOBIN	5:176738936_CCGCCCCGCCCCCGGGA_C	Zhang_Fetal_Stellate	0.108407	0.0358114	L3	72	Zhang_Fetal_Stellate
UKB_460K.blood_MEAN_CORPUSCULAR_HEMOGLOBIN	5:176738936_CCGCCCCGCCCCCGGGA_C	Fetal Gastric Goblet Cell	0.0763434	0.0779982	L3	72	Zhang_Fetal_Gastri_Goblet
UKB_460K.blood_MEAN_CORPUSCULAR_HEMOGLOBIN	5:176738936_CCGCCCCGCCCCCGGGA_C	Neuronal stem cells	0.0625223	0.123696	L3	72	ENCFF287XRW_ENCFF872FDO_ENCFF110SOE_embryo_neuronal_stem_cell
UKB_460K.blood_MEAN_CORPUSCULAR_HEMOGLOBIN	5:176738936_CCGCCCCGCCCCCGGGA_C	macrophages	0.0554487	0.549645	L3	72	Zhang_Fetal_Macrophage_Placental
UKB_460K.blood_MEAN_CORPUSCULAR_HEMOGLOBIN	5:176738936_CCGCCCCGCCCCCGGGA_C	Epithelium endothelial cell	0.0577948	1.06603	L3	72	ENCFF706PFS_ENCFF543KTX_ENCFF708DDX_ENCFF084YDG_epithelium_endothelial_cell
UKB_460K.blood_MEAN_CORPUSCULAR_HEMOGLOBIN	5:176738936_CCGCCCCGCCCCCGGGA_C	macrophages	0.0547819	1.02	L3	72	Zhang_Fetal_Macrophage_Hepatic_3
UKB_460K.blood_MEAN_CORPUSCULAR_HEMOGLOBIN	5:176738936_CCGCCCCGCCCCCGGGA_C	Fibroblasts	0.05333	0.0361939	L3	72	ENCFF626WSE_connective_tissue_lung_fibroblast_of_lung
UKB_460K.blood_MEAN_CORPUSCULAR_HEMOGLOBIN	5:176738936_CCGCCCCGCCCCCGGGA_C	Fetal Pancreatic Acinar Cell	0.0501324	0.866627	L3	72	Zhang_Fetal_Acinar_1
UKB_460K.blood_MEAN_CORPUSCULAR_HEMOGLOBIN	5:176738936_CCGCCCCGCCCCCGGGA_C	Neural progenitors	0.0510285	0.382443	L3	72	ENCFF286QGB_ENCFF835JIA_ENCFF618RAO_ENCFF700SCP_NA_neural_progenitor_cell
UKB_460K.blood_MEAN_CORPUSCULAR_HEMOGLOBIN	5:176738936_CCGCCCCGCCCCCGGGA_C	Zhang_Luteal	0.0473247	0.117974	L3	72	Zhang_Luteal
UKB_460K.blood_MEAN_CORPUSCULAR_HEMOGLOBIN	5:176738936_CCGCCCCGCCCCCGGGA_C	Embryonic neural crest cell	0.0479475	1.21018	L3	72	ENCFF592CNZ_ENCFF346DEM_ENCFF192FOK_embryo_neural_crest_cell
UKB_460K.blood_MEAN_CORPUSCULAR_HEMOGLOBIN	5:176738936_CCGCCCCGCCCCCGGGA_C	Zhang_Fetal_Oligo_Progenitor_2	0.0473214	0.33575	L3	72	Zhang_Fetal_Oligo_Progenitor_2
UKB_460K.blood_MEAN_CORPUSCULAR_HEMOGLOBIN	5:176738936_CCGCCCCGCCCCCGGGA_C	Embryonic endodermal cells	0.0468828	0.627156	L3	72	ENCFF642DIW_ENCFF040CKW_ENCFF466QNQ_embryo_endodermal_cell
UKB_460K.blood_MEAN_CORPUSCULAR_HEMOGLOBIN	5:176738936_CCGCCCCGCCCCCGGGA_C	Mammary epithelium	0.0456682	0.118956	L3	72	Zhang_Mammary_Luminal_Epi_2
UKB_460K.blood_MEAN_CORPUSCULAR_HEMOGLOBIN	5:176738936_CCGCCCCGCCCCCGGGA_C	Satellite cell	0.0464149	0.0380841	L3	72	ENCFF981RTA_musculature_of_body_skeletal_muscle_satellite_cell
UKB_460K.blood_MEAN_CORPUSCULAR_HEMOGLOBIN	5:176738936_CCGCCCCGCCCCCGGGA_C	macrophages	0.0434764	0.855828	L3	72	Zhang_Fetal_Macrophage_General_4
UKB_460K.blood_MEAN_CORPUSCULAR_HEMOGLOBIN	5:176738936_CCGCCCCGCCCCCGGGA_C	Enterocyte	0.0447383	0.493448	L3	72	Zhang_Fetal_Enterocyte_2
UKB_460K.blood_MEAN_CORPUSCULAR_HEMOGLOBIN	5:176738936_CCGCCCCGCCCCCGGGA_C	ENCFF516JHB_ENCFF337QRM_NA_cardiovascular_progenitor_cell	0.0460173	0.158061	L3	72	ENCFF516JHB_ENCFF337QRM_NA_cardiovascular_progenitor_cell
UKB_460K.blood_MEAN_CORPUSCULAR_HEMOGLOBIN	5:176738936_CCGCCCCGCCCCCGGGA_C	Zhang_Fetal_Hematopoeitic_Stem	0.0426619	2.39511	L3	72	Zhang_Fetal_Hematopoeitic_Stem
UKB_460K.blood_MEAN_CORPUSCULAR_HEMOGLOBIN	5:176738936_CCGCCCCGCCCCCGGGA_C	ENCFF103BBE_embryo_ELF_1	0.0455677	0.0200386	L3	72	ENCFF103BBE_embryo_ELF_1
UKB_460K.blood_MEAN_CORPUSCULAR_HEMOGLOBIN	5:176738936_CCGCCCCGCCCCCGGGA_C	macrophages	0.0433298	1.20527	L3	72	Zhang_Macrophage_Gen_or_Alv
UKB_460K.blood_MEAN_CORPUSCULAR_HEMOGLOBIN	5:176738936_CCGCCCCGCCCCCGGGA_C	bronchial epithelium	0.0456606	0.0325623	L3	72	ENCFF638VPH_bronchus_epithelium_lung_bronchial_epithelial_cell
UKB_460K.blood_MEAN_CORPUSCULAR_HEMOGLOBIN	5:176738936_CCGCCCCGCCCCCGGGA_C	Zhang_Cortical_Epithelial	0.0424138	0.398631	L3	72	Zhang_Cortical_Epithelial
UKB_460K.blood_MEAN_CORPUSCULAR_HEMOGLOBIN	5:176738936_CCGCCCCGCCCCCGGGA_C	macrophages	0.0425193	1.38983	L3	72	ENCFF469BIK_blood_bodily_fluid_suppressor_macrophage
UKB_460K.blood_MEAN_CORPUSCULAR_HEMOGLOBIN	5:176738936_CCGCCCCGCCCCCGGGA_C	B cells	0.0409679	1.40858	L3	72	Zhang_Fetal_B_Lymphocyte_2_CXCR5
UKB_460K.blood_MEAN_CORPUSCULAR_HEMOGLOBIN	5:176738936_CCGCCCCGCCCCCGGGA_C	ENCFF647HDA_ENCFF530MCT_ENCFF370QKJ_ENCFF973VNM_endocrine_gland_epithelium_pancreas_type_B_pancreatic_cell	0.041589	1.49301	L3	72	ENCFF647HDA_ENCFF530MCT_ENCFF370QKJ_ENCFF973VNM_endocrine_gland_epithelium_pancreas_type_B_pancreatic_cell
UKB_460K.blood_MEAN_CORPUSCULAR_HEMOGLOBIN	5:176738936_CCGCCCCGCCCCCGGGA_C	CD4+ T cells	0.041911	2.30422	L3	72	ENCFF751MKF_blood_bodily_fluid_stimulated_activated_CD4_positive_alpha_beta_T_cell
UKB_460K.blood_MEAN_CORPUSCULAR_HEMOGLOBIN	5:176738936_CCGCCCCGCCCCCGGGA_C	Umbilical vein endothelium	0.0428782	0.662152	L3	72	ENCFF671RMS_ENCFF047DPU_blood_vessel_epithelium_extraembryonic_component_placenta_vasculature_vein_endothelial_cell_of_umbilical_vein
UKB_460K.blood_MEAN_CORPUSCULAR_HEMOGLOBIN	5:176738936_CCGCCCCGCCCCCGGGA_C	Myoblast	0.042347	1.14031	L3	72	ENCFF285XVJ_ENCFF877TVP_heart_musculature_of_body_cardiac_myoblast
UKB_460K.blood_MEAN_CORPUSCULAR_HEMOGLOBIN	5:176738936_CCGCCCCGCCCCCGGGA_C	Radial glial cells	0.042286	0.870559	L3	72	ENCFF986LEV_embryo_radial_glial_cell
UKB_460K.blood_MEAN_CORPUSCULAR_HEMOGLOBIN	5:176738936_CCGCCCCGCCCCCGGGA_C	CD8+ T cells	0.0603747	6.68484	L3	72	ENCFF611GRL_blood_bodily_fluid_CD8_positive_alpha_beta_memory_T_cell
UKB_460K.blood_MEAN_CORPUSCULAR_HEMOGLOBIN	5:176738936_CCGCCCCGCCCCCGGGA_C	macrophages	0.0411612	1.90882	L3	72	ENCFF703OAE_blood_bodily_fluid_suppressor_macrophage
UKB_460K.blood_MEAN_CORPUSCULAR_HEMOGLOBIN	5:176738936_CCGCCCCGCCCCCGGGA_C	B cells	0.0405134	1.61649	L3	72	Zhang_Fetal_B_Lymphocyte_3_NPY
UKB_460K.blood_MEAN_CORPUSCULAR_HEMOGLOBIN	5:176738936_CCGCCCCGCCCCCGGGA_C	Radial glial cells	0.041773	0.545565	L3	72	ENCFF631FWF_NA_mid_neurogenesis_radial_glial_cells
UKB_460K.blood_MEAN_CORPUSCULAR_HEMOGLOBIN	5:176738936_CCGCCCCGCCCCCGGGA_C	Fetal Goblet Cell	0.0404572	1.23114	L3	72	Zhang_Fetal_Goblet
UKB_460K.blood_MEAN_CORPUSCULAR_HEMOGLOBIN	5:176738936_CCGCCCCGCCCCCGGGA_C	Zhang_Fetal_ParietalChief	0.0404978	1.11608	L3	72	Zhang_Fetal_ParietalChief
UKB_460K.blood_MEAN_CORPUSCULAR_HEMOGLOBIN	5:176738936_CCGCCCCGCCCCCGGGA_C	Pancreas progenitors	0.0405099	1.8605	L3	72	ENCFF865UWE_ENCFF165GJZ_ENCFF201DRD_ENCFF559SRW_endocrine_gland_pancreas_progenitor_cell_of_endocrine_pancreas
UKB_460K.blood_MEAN_CORPUSCULAR_HEMOGLOBIN	5:176738936_CCGCCCCGCCCCCGGGA_C	Osteoblasts	0.0404501	1.00321	L3	72	ENCFF837VDG_connective_tissue_osteoblast
UKB_460K.blood_MEAN_CORPUSCULAR_HEMOGLOBIN	5:176738936_CCGCCCCGCCCCCGGGA_C	Mammary epithelium	0.0405202	0.0832675	L3	72	Zhang_Mammary_Basal_Epi
UKB_460K.blood_MEAN_CORPUSCULAR_HEMOGLOBIN	5:176738936_CCGCCCCGCCCCCGGGA_C	macrophages	0.0406984	1.03606	L3	72	ENCFF400WNU_blood_bodily_fluid_suppressor_macrophage
UKB_460K.blood_MEAN_CORPUSCULAR_HEMOGLOBIN	5:176738936_CCGCCCCGCCCCCGGGA_C	Neuronal stem cells	0.0401624	1.49838	L3	72	ENCFF679ECN_embryo_neuronal_stem_cell
UKB_460K.blood_MEAN_CORPUSCULAR_HEMOGLOBIN	5:176738936_CCGCCCCGCCCCCGGGA_C	Mammary epithelium	0.0403875	0.137047	L3	72	Zhang_Mammary_Luminal_Epi_1
UKB_460K.blood_MEAN_CORPUSCULAR_HEMOGLOBIN	5:176738936_CCGCCCCGCCCCCGGGA_C	CD4+ T cells	0.0399326	2.64006	L3	72	ENCFF788MVG_blood_bodily_fluid_stimulated_activated_CD4_positive_alpha_beta_T_cell
UKB_460K.blood_MEAN_CORPUSCULAR_HEMOGLOBIN	5:176738936_CCGCCCCGCCCCCGGGA_C	CD4+ T cells	0.0399694	2.63339	L3	72	ENCFF176HTM_blood_bodily_fluid_stimulated_activated_CD4_positive_alpha_beta_T_cell
UKB_460K.blood_MEAN_CORPUSCULAR_HEMOGLOBIN	5:176738936_CCGCCCCGCCCCCGGGA_C	Lung microvascular endothelium	0.040998	0.438608	L3	72	ENCFF902EBP_blood_vessel_epithelium_lung_vasculature_lung_microvascular_endothelial_cell
UKB_460K.blood_MEAN_CORPUSCULAR_HEMOGLOBIN	5:176738936_CCGCCCCGCCCCCGGGA_C	Cardiac muscle cells	0.0403124	0.892509	L3	72	ENCFF146ETF_ENCFF178RJC_heart_musculature_of_body_cardiac_muscle_cell
UKB_460K.blood_MEAN_CORPUSCULAR_HEMOGLOBIN	5:176738936_CCGCCCCGCCCCCGGGA_C	Mononuclear Phagocytes	0.0393593	2.41579	L3	72	ENCFF334MJA_ENCFF127TFL_ENCFF779ZLB_blood_bodily_fluid_CD14_positive_monocyte
UKB_460K.blood_MEAN_CORPUSCULAR_HEMOGLOBIN	5:176738936_CCGCCCCGCCCCCGGGA_C	adipocytes	0.0399344	0.24352	L3	72	Zhang_Adipocyte
UKB_460K.blood_MEAN_CORPUSCULAR_HEMOGLOBIN	5:176738936_CCGCCCCGCCCCCGGGA_C	Mammary myoepithelial cell	0.0400921	0.936789	L3	72	ENCFF609VLF_epithelium_exocrine_gland_mammary_gland_myoepithelial_cell_of_mammary_gland
UKB_460K.blood_MEAN_CORPUSCULAR_HEMOGLOBIN	5:176738936_CCGCCCCGCCCCCGGGA_C	Hepatocytes	0.0400162	1.04334	L3	72	ENCFF902EEH_ENCFF137IUT_ENCFF347LDC_ENCFF491FMJ_endocrine_gland_epithelium_exocrine_gland_liver_hepatocyte
UKB_460K.blood_MEAN_CORPUSCULAR_HEMOGLOBIN	5:176738936_CCGCCCCGCCCCCGGGA_C	Neuroepithelial stem cells	0.0408454	0.0133502	L3	72	ENCFF633ZGH_ENCFF127GNC_embryo_epithelium_neuroepithelial_stem_cell
UKB_460K.blood_MEAN_CORPUSCULAR_HEMOGLOBIN	5:176738936_CCGCCCCGCCCCCGGGA_C	megakaryocytes	0.0387686	3.75622	L3	72	Zhang_Fetal_Megakaryocyte
UKB_460K.blood_MEAN_CORPUSCULAR_HEMOGLOBIN	5:176738936_CCGCCCCGCCCCCGGGA_C	CD4+ T cells	0.0396075	2.6078	L3	72	ENCFF896QGC_blood_bodily_fluid_stimulated_activated_CD4_positive_alpha_beta_T_cell
UKB_460K.blood_MEAN_CORPUSCULAR_HEMOGLOBIN	5:176738936_CCGCCCCGCCCCCGGGA_C	Neuron	0.0397106	1.38658	L3	72	ENCFF684OYD_NA_neuron
UKB_460K.blood_MEAN_CORPUSCULAR_HEMOGLOBIN	5:176738936_CCGCCCCGCCCCCGGGA_C	Umbilical vein endothelium	0.039422	2.05445	L3	72	ENCFF033TJS_ENCFF105ZMP_blood_vessel_epithelium_extraembryonic_component_placenta_vasculature_vein_endothelial_cell_of_umbilical_vein
UKB_460K.blood_MEAN_CORPUSCULAR_HEMOGLOBIN	5:176738936_CCGCCCCGCCCCCGGGA_C	Fetal T Lymphocyte 3 (IL2+)	0.0385762	2.66282	L3	72	Zhang_Fetal_T_Lymphocyte_3_IL2
UKB_460K.blood_MEAN_CORPUSCULAR_HEMOGLOBIN	5:176738936_CCGCCCCGCCCCCGGGA_C	CD4+ T cells	0.0393497	2.82637	L3	72	ENCFF789HOF_blood_bodily_fluid_stimulated_activated_CD4_positive_alpha_beta_T_cell
UKB_460K.blood_MEAN_CORPUSCULAR_HEMOGLOBIN	5:176738936_CCGCCCCGCCCCCGGGA_C	Cardiac muscle cells	0.0397133	1.23936	L3	72	ENCFF648XPS_ENCFF207MNM_ENCFF485DKZ_ENCFF466BIT_heart_musculature_of_body_cardiac_muscle_cell
UKB_460K.blood_MEAN_CORPUSCULAR_HEMOGLOBIN	5:176738936_CCGCCCCGCCCCCGGGA_C	CD4+ T cells	0.0393514	2.66968	L3	72	ENCFF448DQY_blood_bodily_fluid_stimulated_activated_CD4_positive_alpha_beta_T_cell
UKB_460K.blood_MEAN_CORPUSCULAR_HEMOGLOBIN	5:176738936_CCGCCCCGCCCCCGGGA_C	Mammary epithelium	0.0397512	0.918654	L3	72	ENCFF124CPB_epithelium_exocrine_gland_mammary_gland_myoepithelial_cell_of_mammary_gland
UKB_460K.blood_MEAN_CORPUSCULAR_HEMOGLOBIN	5:176738936_CCGCCCCGCCCCCGGGA_C	ENCFF447YDA_ENCFF712FDJ_ENCFF109WCV_ENCFF962LOU_epithelium_heart_pericardium_mesothelial_cell_of_epicardium	0.0388473	2.06746	L3	72	ENCFF447YDA_ENCFF712FDJ_ENCFF109WCV_ENCFF962LOU_epithelium_heart_pericardium_mesothelial_cell_of_epicardium
UKB_460K.blood_MEAN_CORPUSCULAR_HEMOGLOBIN	5:176738936_CCGCCCCGCCCCCGGGA_C	erythroblasts	0.0483466	6.6255	L3	72	erythroblast.Corces2016
UKB_460K.blood_MEAN_CORPUSCULAR_HEMOGLOBIN	5:176738936_CCGCCCCGCCCCCGGGA_C	Alveolar cell type 2	0.0396841	0.00564606	L3	72	Zhang_Alveolar_Type_2
UKB_460K.blood_MEAN_CORPUSCULAR_HEMOGLOBIN	5:176738936_CCGCCCCGCCCCCGGGA_C	CD4+ T cells	0.0390433	2.98577	L3	72	ENCFF073UAS_blood_bodily_fluid_activated_CD4_positive_alpha_beta_T_cell
UKB_460K.blood_MEAN_CORPUSCULAR_HEMOGLOBIN	5:176738936_CCGCCCCGCCCCCGGGA_C	Bipolar neurons	0.0401871	0.0379568	L3	72	bipolar_neuron_from_iPSC.ENCODE
UKB_460K.blood_MEAN_CORPUSCULAR_HEMOGLOBIN	5:176738936_CCGCCCCGCCCCCGGGA_C	CD4+ T cells	0.0390889	2.64449	L3	72	ENCFF712XRP_blood_bodily_fluid_stimulated_activated_CD4_positive_alpha_beta_T_cell
UKB_460K.blood_MEAN_CORPUSCULAR_HEMOGLOBIN	5:176738936_CCGCCCCGCCCCCGGGA_C	CD8+ T cells	0.0390109	2.87599	L3	72	ENCFF704KAB_blood_bodily_fluid_stimulated_activated_CD8_positive_alpha_beta_memory_T_cell
UKB_460K.blood_MEAN_CORPUSCULAR_HEMOGLOBIN	5:176738936_CCGCCCCGCCCCCGGGA_C	CD4+ T cells	0.0390468	2.78844	L3	72	ENCFF336XYP_blood_bodily_fluid_activated_CD4_positive_alpha_beta_T_cell
UKB_460K.blood_MEAN_CORPUSCULAR_HEMOGLOBIN	5:176738936_CCGCCCCGCCCCCGGGA_C	Mononuclear Phagocytes	0.0452716	4.73958	L3	72	ENCFF311TAY_blood_bodily_fluid_neutrophil
UKB_460K.blood_MEAN_CORPUSCULAR_HEMOGLOBIN	6:3158460_TG_T	erythroblasts	0.986235	8.07728	L1	1	Zhang_Fetal_Erythroblast_1
UKB_460K.blood_MEAN_CORPUSCULAR_HEMOGLOBIN	6:3158460_TG_T	bone marrow CMPs	0.0610345	6.40552	L2	4	ENCFF526CFK_bone_element_bone_marrow_common_myeloid_progenitor_CD34_positive
UKB_460K.blood_MEAN_CORPUSCULAR_HEMOGLOBIN	6:3158460_TG_T	bone marrow CMPs	0.0654713	6.24504	L2	4	ENCFF581ADV_bone_element_bone_marrow_common_myeloid_progenitor_CD34_positive
UKB_460K.blood_MEAN_CORPUSCULAR_HEMOGLOBIN	6:3158460_TG_T	HMPs	0.0798942	6.66045	L2	4	ENCFF624CCK_blood_bodily_fluid_hematopoietic_multipotent_progenitor_cell
UKB_460K.blood_MEAN_CORPUSCULAR_HEMOGLOBIN	6:3158460_TG_T	HMPs	0.886968	7.5185	L2	4	ENCFF644AXQ_blood_bodily_fluid_hematopoietic_multipotent_progenitor_cell
UKB_460K.blood_MEAN_CORPUSCULAR_HEMOGLOBIN	9:140100317_C_G	erythroblasts	0.957262	8.07728	L1	2	Zhang_Fetal_Erythroblast_1
UKB_460K.blood_MEAN_CORPUSCULAR_HEMOGLOBIN	9:140100317_C_G	erythroblasts	0.186089	7.76921	L1	2	Zhang_Fetal_Erythroblast_3
UKB_460K.blood_MEAN_CORPUSCULAR_HEMOGLOBIN	rs10160596	Mononuclear Phagocytes	0.983432	4.73958	L1	1	ENCFF311TAY_blood_bodily_fluid_neutrophil
UKB_460K.blood_MEAN_CORPUSCULAR_HEMOGLOBIN	rs1045267	B cells	0.0301418	4.46019	L1	7	ENCFF342IAV_ENCFF692PQC_ENCFF464STM_blood_bodily_fluid_naive_B_cell
UKB_460K.blood_MEAN_CORPUSCULAR_HEMOGLOBIN	rs1045267	CD8+ T cells	0.00735597	4.11811	L1	7	ENCFF441IWW_blood_bodily_fluid_activated_naive_CD8_positive_alpha_beta_T_cell
UKB_460K.blood_MEAN_CORPUSCULAR_HEMOGLOBIN	rs1045267	B cells	0.00707083	4.10811	L1	7	ENCFF452URQ_ENCFF917JIG_blood_bodily_fluid_B_cell
UKB_460K.blood_MEAN_CORPUSCULAR_HEMOGLOBIN	rs1045267	CD8+ T cells	0.00433386	3.98223	L1	7	ENCFF485ZYC_blood_bodily_fluid_stimulated_activated_naive_CD8_positive_alpha_beta_T_cell
UKB_460K.blood_MEAN_CORPUSCULAR_HEMOGLOBIN	rs1045267	B cells	0.0123323	4.24663	L1	7	ENCFF580UOH_ENCFF748EFD_ENCFF626IVN_blood_bodily_fluid_naive_B_cell
UKB_460K.blood_MEAN_CORPUSCULAR_HEMOGLOBIN	rs1045267	gamma delta T cells	0.895948	5.19139	L1	7	ENCFF671XRX_blood_bodily_fluid_activated_gamma_delta_T_cell
UKB_460K.blood_MEAN_CORPUSCULAR_HEMOGLOBIN	rs1045267	B cells	0.00400458	3.96153	L1	7	ENCFF791QXM_blood_bodily_fluid_B_cell
UKB_460K.blood_MEAN_CORPUSCULAR_HEMOGLOBIN	rs10750766	erythroblasts	0.98712	8.07728	L1	1	Zhang_Fetal_Erythroblast_1
UKB_460K.blood_MEAN_CORPUSCULAR_HEMOGLOBIN	rs10750766	bone marrow CMPs	0.0386902	6.48826	L2	7	ENCFF411LUQ_ENCFF057OQQ_bone_element_bone_marrow_common_myeloid_progenitor_CD34_positive
UKB_460K.blood_MEAN_CORPUSCULAR_HEMOGLOBIN	rs10750766	bone marrow CMPs	0.0450569	6.40552	L2	7	ENCFF526CFK_bone_element_bone_marrow_common_myeloid_progenitor_CD34_positive
UKB_460K.blood_MEAN_CORPUSCULAR_HEMOGLOBIN	rs10750766	bone marrow CMPs	0.0304007	6.19395	L2	7	ENCFF617GYK_ENCFF588MYC_bone_element_bone_marrow_common_myeloid_progenitor_CD34_positive
UKB_460K.blood_MEAN_CORPUSCULAR_HEMOGLOBIN	rs10750766	HMPs	0.0653698	6.66045	L2	7	ENCFF624CCK_blood_bodily_fluid_hematopoietic_multipotent_progenitor_cell
UKB_460K.blood_MEAN_CORPUSCULAR_HEMOGLOBIN	rs10750766	HMPs	0.824609	7.5185	L2	7	ENCFF644AXQ_blood_bodily_fluid_hematopoietic_multipotent_progenitor_cell
UKB_460K.blood_MEAN_CORPUSCULAR_HEMOGLOBIN	rs10750766	HMPs	0.0585418	6.39428	L2	7	ENCFF648LHT_blood_bodily_fluid_hematopoietic_multipotent_progenitor_cell
UKB_460K.blood_MEAN_CORPUSCULAR_HEMOGLOBIN	rs10750766	bone marrow CMPs	0.0304268	6.35801	L2	7	ENCFF861NNR_ENCFF457WMD_ENCFF871ZFZ_bone_element_bone_marrow_common_myeloid_progenitor_CD34_positive
UKB_460K.blood_MEAN_CORPUSCULAR_HEMOGLOBIN	rs10758656	erythroblasts	0.913623	8.07728	L1	2	Zhang_Fetal_Erythroblast_1
UKB_460K.blood_MEAN_CORPUSCULAR_HEMOGLOBIN	rs10758656	erythroblasts	0.101532	7.76921	L1	2	Zhang_Fetal_Erythroblast_3
UKB_460K.blood_MEAN_CORPUSCULAR_HEMOGLOBIN	rs10758656	HMPs	0.0721289	7.84498	L2	3	ENCFF141GMK_blood_bodily_fluid_hematopoietic_multipotent_progenitor_cell
UKB_460K.blood_MEAN_CORPUSCULAR_HEMOGLOBIN	rs10758656	HMPs	0.935791	7.5185	L2	3	ENCFF644AXQ_blood_bodily_fluid_hematopoietic_multipotent_progenitor_cell
UKB_460K.blood_MEAN_CORPUSCULAR_HEMOGLOBIN	rs10758656	HMPs	0.151754	7.77123	L2	3	ENCFF746ODB_blood_bodily_fluid_hematopoietic_multipotent_progenitor_cell
UKB_460K.blood_MEAN_CORPUSCULAR_HEMOGLOBIN	rs10923397	erythroblasts	0.918605	8.07728	L1	2	Zhang_Fetal_Erythroblast_1
UKB_460K.blood_MEAN_CORPUSCULAR_HEMOGLOBIN	rs10923397	erythroblasts	0.356228	7.76921	L1	2	Zhang_Fetal_Erythroblast_3
UKB_460K.blood_MEAN_CORPUSCULAR_HEMOGLOBIN	rs10923397	erythroblasts	0.543122	6.6255	L2	5	erythroblast.Corces2016
UKB_460K.blood_MEAN_CORPUSCULAR_HEMOGLOBIN	rs10923397	HMPs	0.519262	7.84498	L2	5	ENCFF141GMK_blood_bodily_fluid_hematopoietic_multipotent_progenitor_cell
UKB_460K.blood_MEAN_CORPUSCULAR_HEMOGLOBIN	rs10923397	HMPs	0.320136	7.58168	L2	5	ENCFF271NTU_blood_bodily_fluid_hematopoietic_multipotent_progenitor_cell
UKB_460K.blood_MEAN_CORPUSCULAR_HEMOGLOBIN	rs10923397	HMPs	0.439477	7.39895	L2	5	ENCFF633NER_blood_bodily_fluid_hematopoietic_multipotent_progenitor_cell
UKB_460K.blood_MEAN_CORPUSCULAR_HEMOGLOBIN	rs10923397	HMPs	0.602976	7.77123	L2	5	ENCFF746ODB_blood_bodily_fluid_hematopoietic_multipotent_progenitor_cell
UKB_460K.blood_MEAN_CORPUSCULAR_HEMOGLOBIN	rs10923398	erythroblasts	0.918605	8.07728	L1	2	Zhang_Fetal_Erythroblast_1
UKB_460K.blood_MEAN_CORPUSCULAR_HEMOGLOBIN	rs10923398	erythroblasts	0.356228	7.76921	L1	2	Zhang_Fetal_Erythroblast_3
UKB_460K.blood_MEAN_CORPUSCULAR_HEMOGLOBIN	rs10923398	erythroblasts	0.543122	6.6255	L2	5	erythroblast.Corces2016
UKB_460K.blood_MEAN_CORPUSCULAR_HEMOGLOBIN	rs10923398	HMPs	0.519262	7.84498	L2	5	ENCFF141GMK_blood_bodily_fluid_hematopoietic_multipotent_progenitor_cell
UKB_460K.blood_MEAN_CORPUSCULAR_HEMOGLOBIN	rs10923398	HMPs	0.320136	7.58168	L2	5	ENCFF271NTU_blood_bodily_fluid_hematopoietic_multipotent_progenitor_cell
UKB_460K.blood_MEAN_CORPUSCULAR_HEMOGLOBIN	rs10923398	HMPs	0.439477	7.39895	L2	5	ENCFF633NER_blood_bodily_fluid_hematopoietic_multipotent_progenitor_cell
UKB_460K.blood_MEAN_CORPUSCULAR_HEMOGLOBIN	rs10923398	HMPs	0.602976	7.77123	L2	5	ENCFF746ODB_blood_bodily_fluid_hematopoietic_multipotent_progenitor_cell
UKB_460K.blood_MEAN_CORPUSCULAR_HEMOGLOBIN	rs10947997	erythroblasts	0.918289	8.07728	L1	2	Zhang_Fetal_Erythroblast_1
UKB_460K.blood_MEAN_CORPUSCULAR_HEMOGLOBIN	rs10947997	erythroblasts	0.0799887	7.76921	L1	2	Zhang_Fetal_Erythroblast_3
UKB_460K.blood_MEAN_CORPUSCULAR_HEMOGLOBIN	rs10947997	HMPs	0.273457	7.84498	L2	4	ENCFF141GMK_blood_bodily_fluid_hematopoietic_multipotent_progenitor_cell
UKB_460K.blood_MEAN_CORPUSCULAR_HEMOGLOBIN	rs10947997	HMPs	0.0641514	7.58168	L2	4	ENCFF271NTU_blood_bodily_fluid_hematopoietic_multipotent_progenitor_cell
UKB_460K.blood_MEAN_CORPUSCULAR_HEMOGLOBIN	rs10947997	HMPs	0.0835272	7.39895	L2	4	ENCFF633NER_blood_bodily_fluid_hematopoietic_multipotent_progenitor_cell
UKB_460K.blood_MEAN_CORPUSCULAR_HEMOGLOBIN	rs10947997	HMPs	0.587474	7.77123	L2	4	ENCFF746ODB_blood_bodily_fluid_hematopoietic_multipotent_progenitor_cell
UKB_460K.blood_MEAN_CORPUSCULAR_HEMOGLOBIN	rs10953082	erythroblasts	0.94662	8.07728	L1	2	Zhang_Fetal_Erythroblast_1
UKB_460K.blood_MEAN_CORPUSCULAR_HEMOGLOBIN	rs10953082	erythroblasts	0.0533033	7.76921	L1	2	Zhang_Fetal_Erythroblast_3
UKB_460K.blood_MEAN_CORPUSCULAR_HEMOGLOBIN	rs10953082	HMPs	0.322773	7.84498	L2	4	ENCFF141GMK_blood_bodily_fluid_hematopoietic_multipotent_progenitor_cell
UKB_460K.blood_MEAN_CORPUSCULAR_HEMOGLOBIN	rs10953082	HMPs	0.0408526	7.58168	L2	4	ENCFF271NTU_blood_bodily_fluid_hematopoietic_multipotent_progenitor_cell
UKB_460K.blood_MEAN_CORPUSCULAR_HEMOGLOBIN	rs10953082	HMPs	0.111423	7.39895	L2	4	ENCFF633NER_blood_bodily_fluid_hematopoietic_multipotent_progenitor_cell
UKB_460K.blood_MEAN_CORPUSCULAR_HEMOGLOBIN	rs10953082	HMPs	0.521386	7.77123	L2	4	ENCFF746ODB_blood_bodily_fluid_hematopoietic_multipotent_progenitor_cell
UKB_460K.blood_MEAN_CORPUSCULAR_HEMOGLOBIN	rs11023993	erythroblasts	0.947962	8.07728	L1	2	Zhang_Fetal_Erythroblast_1
UKB_460K.blood_MEAN_CORPUSCULAR_HEMOGLOBIN	rs11023993	erythroblasts	0.21127	7.76921	L1	2	Zhang_Fetal_Erythroblast_3
UKB_460K.blood_MEAN_CORPUSCULAR_HEMOGLOBIN	rs1104888	B cells	0.0615567	4.19484	L1	2	ENCFF286HTZ_blood_bodily_fluid_memory_B_cell
UKB_460K.blood_MEAN_CORPUSCULAR_HEMOGLOBIN	rs1104888	CD4+ T cells	0.90969	4.82001	L1	2	ENCFF980OLF_blood_bodily_fluid_CD4_positive_alpha_beta_T_cell
UKB_460K.blood_MEAN_CORPUSCULAR_HEMOGLOBIN	rs11139596	bone marrow CMPs	0.139651	6.22838	L1	4	ENCFF416AAY_ENCFF939CFQ_bone_element_bone_marrow_common_myeloid_progenitor_CD34_positive
UKB_460K.blood_MEAN_CORPUSCULAR_HEMOGLOBIN	rs11139596	HMPs	0.387572	6.39428	L1	4	ENCFF648LHT_blood_bodily_fluid_hematopoietic_multipotent_progenitor_cell
UKB_460K.blood_MEAN_CORPUSCULAR_HEMOGLOBIN	rs11139596	bone marrow CMPs	0.225653	6.30691	L1	4	ENCFF850RIV_ENCFF156DEQ_ENCFF064JOI_bone_element_bone_marrow_common_myeloid_progenitor_CD34_positive
UKB_460K.blood_MEAN_CORPUSCULAR_HEMOGLOBIN	rs11139596	bone marrow CMPs	0.227513	6.30825	L1	4	ENCFF891WPM_bone_element_bone_marrow_common_myeloid_progenitor_CD34_positive
UKB_460K.blood_MEAN_CORPUSCULAR_HEMOGLOBIN	rs11168254	erythroblasts	0.983511	8.07728	L1	1	Zhang_Fetal_Erythroblast_1
UKB_460K.blood_MEAN_CORPUSCULAR_HEMOGLOBIN	rs11168254	HMPs	0.778855	7.5185	L2	6	ENCFF644AXQ_blood_bodily_fluid_hematopoietic_multipotent_progenitor_cell
UKB_460K.blood_MEAN_CORPUSCULAR_HEMOGLOBIN	rs11168254	HMPs	0.0839076	6.66045	L2	6	ENCFF624CCK_blood_bodily_fluid_hematopoietic_multipotent_progenitor_cell
UKB_460K.blood_MEAN_CORPUSCULAR_HEMOGLOBIN	rs11168254	HMPs	0.0782963	6.39428	L2	6	ENCFF648LHT_blood_bodily_fluid_hematopoietic_multipotent_progenitor_cell
UKB_460K.blood_MEAN_CORPUSCULAR_HEMOGLOBIN	rs11168254	bone marrow CMPs	0.0660225	6.40552	L2	6	ENCFF526CFK_bone_element_bone_marrow_common_myeloid_progenitor_CD34_positive
UKB_460K.blood_MEAN_CORPUSCULAR_HEMOGLOBIN	rs11168254	bone marrow CMPs	0.0586496	6.48826	L2	6	ENCFF411LUQ_ENCFF057OQQ_bone_element_bone_marrow_common_myeloid_progenitor_CD34_positive
UKB_460K.blood_MEAN_CORPUSCULAR_HEMOGLOBIN	rs11168254	bone marrow CMPs	0.0640667	6.24504	L2	6	ENCFF581ADV_bone_element_bone_marrow_common_myeloid_progenitor_CD34_positive
UKB_460K.blood_MEAN_CORPUSCULAR_HEMOGLOBIN	rs112096491	erythroblasts	0.942586	8.07728	L1	2	Zhang_Fetal_Erythroblast_1
UKB_460K.blood_MEAN_CORPUSCULAR_HEMOGLOBIN	rs112096491	erythroblasts	0.125727	7.76921	L1	2	Zhang_Fetal_Erythroblast_3
UKB_460K.blood_MEAN_CORPUSCULAR_HEMOGLOBIN	rs112096491	CD34+ Cells	0.99815	6.21686	L2	1	CD34.positive_mobilized.Roadmap
UKB_460K.blood_MEAN_CORPUSCULAR_HEMOGLOBIN	rs11211480	HMPs	0.658284	7.84498	L1	3	ENCFF141GMK_blood_bodily_fluid_hematopoietic_multipotent_progenitor_cell
UKB_460K.blood_MEAN_CORPUSCULAR_HEMOGLOBIN	rs11211480	HMPs	0.571085	7.58168	L1	3	ENCFF271NTU_blood_bodily_fluid_hematopoietic_multipotent_progenitor_cell
UKB_460K.blood_MEAN_CORPUSCULAR_HEMOGLOBIN	rs11211480	HMPs	0.748549	7.77123	L1	3	ENCFF746ODB_blood_bodily_fluid_hematopoietic_multipotent_progenitor_cell
UKB_460K.blood_MEAN_CORPUSCULAR_HEMOGLOBIN	rs11211480	CD4+ T cells	0.571285	5.90967	L2	3	ENCFF158WCY_ENCFF653TLI_blood_bodily_fluid_CD4_positive_alpha_beta_memory_T_cell
UKB_460K.blood_MEAN_CORPUSCULAR_HEMOGLOBIN	rs11211480	bone marrow CMPs	0.677258	6.24504	L2	3	ENCFF581ADV_bone_element_bone_marrow_common_myeloid_progenitor_CD34_positive
UKB_460K.blood_MEAN_CORPUSCULAR_HEMOGLOBIN	rs11211480	CD8+ T cells	0.798792	6.68484	L2	3	ENCFF611GRL_blood_bodily_fluid_CD8_positive_alpha_beta_memory_T_cell
UKB_460K.blood_MEAN_CORPUSCULAR_HEMOGLOBIN	rs112233623	erythroblasts	0.943149	8.07728	L1	2	Zhang_Fetal_Erythroblast_1
UKB_460K.blood_MEAN_CORPUSCULAR_HEMOGLOBIN	rs112233623	erythroblasts	0.18165	7.76921	L1	2	Zhang_Fetal_Erythroblast_3
UKB_460K.blood_MEAN_CORPUSCULAR_HEMOGLOBIN	rs112233623	HMPs	0.9495	7.5185	L2	2	ENCFF644AXQ_blood_bodily_fluid_hematopoietic_multipotent_progenitor_cell
UKB_460K.blood_MEAN_CORPUSCULAR_HEMOGLOBIN	rs112233623	HMPs	0.245302	7.77123	L2	2	ENCFF746ODB_blood_bodily_fluid_hematopoietic_multipotent_progenitor_cell
UKB_460K.blood_MEAN_CORPUSCULAR_HEMOGLOBIN	rs114568419	HMPs	1	7.13219	L1	1	ENCFF322YXK_blood_bodily_fluid_hematopoietic_multipotent_progenitor_cell
UKB_460K.blood_MEAN_CORPUSCULAR_HEMOGLOBIN	rs114694170	HMPs	0.209003	7.84498	L1	3	ENCFF141GMK_blood_bodily_fluid_hematopoietic_multipotent_progenitor_cell
UKB_460K.blood_MEAN_CORPUSCULAR_HEMOGLOBIN	rs114694170	HMPs	0.78927	7.77123	L1	3	ENCFF746ODB_blood_bodily_fluid_hematopoietic_multipotent_progenitor_cell
UKB_460K.blood_MEAN_CORPUSCULAR_HEMOGLOBIN	rs114694170	HMPs	0.0740453	7.11002	L1	3	ENCFF841CYA_blood_bodily_fluid_hematopoietic_multipotent_progenitor_cell
UKB_460K.blood_MEAN_CORPUSCULAR_HEMOGLOBIN	rs115806594	erythroblasts	0.935708	8.07728	L1	2	Zhang_Fetal_Erythroblast_1
UKB_460K.blood_MEAN_CORPUSCULAR_HEMOGLOBIN	rs115806594	erythroblasts	0.181017	7.76921	L1	2	Zhang_Fetal_Erythroblast_3
UKB_460K.blood_MEAN_CORPUSCULAR_HEMOGLOBIN	rs11610659	erythroblasts	0.968875	8.07728	L1	1	Zhang_Fetal_Erythroblast_1
UKB_460K.blood_MEAN_CORPUSCULAR_HEMOGLOBIN	rs11610659	CD34+ Cells	0.170961	6.21686	L2	10	CD34.positive_mobilized.Roadmap
UKB_460K.blood_MEAN_CORPUSCULAR_HEMOGLOBIN	rs11610659	HMPs	0.0554514	7.84498	L2	10	ENCFF141GMK_blood_bodily_fluid_hematopoietic_multipotent_progenitor_cell
UKB_460K.blood_MEAN_CORPUSCULAR_HEMOGLOBIN	rs11610659	bone marrow CMPs	0.0502994	6.48826	L2	10	ENCFF411LUQ_ENCFF057OQQ_bone_element_bone_marrow_common_myeloid_progenitor_CD34_positive
UKB_460K.blood_MEAN_CORPUSCULAR_HEMOGLOBIN	rs11610659	bone marrow CMPs	0.0497168	6.22838	L2	10	ENCFF416AAY_ENCFF939CFQ_bone_element_bone_marrow_common_myeloid_progenitor_CD34_positive
UKB_460K.blood_MEAN_CORPUSCULAR_HEMOGLOBIN	rs11610659	bone marrow CMPs	0.068126	6.40552	L2	10	ENCFF526CFK_bone_element_bone_marrow_common_myeloid_progenitor_CD34_positive
UKB_460K.blood_MEAN_CORPUSCULAR_HEMOGLOBIN	rs11610659	HMPs	0.0679658	6.66045	L2	10	ENCFF624CCK_blood_bodily_fluid_hematopoietic_multipotent_progenitor_cell
UKB_460K.blood_MEAN_CORPUSCULAR_HEMOGLOBIN	rs11610659	HMPs	0.774462	7.5185	L2	10	ENCFF644AXQ_blood_bodily_fluid_hematopoietic_multipotent_progenitor_cell
UKB_460K.blood_MEAN_CORPUSCULAR_HEMOGLOBIN	rs11610659	HMPs	0.0693632	6.39428	L2	10	ENCFF648LHT_blood_bodily_fluid_hematopoietic_multipotent_progenitor_cell
UKB_460K.blood_MEAN_CORPUSCULAR_HEMOGLOBIN	rs11610659	bone marrow CMPs	0.0502266	6.30691	L2	10	ENCFF850RIV_ENCFF156DEQ_ENCFF064JOI_bone_element_bone_marrow_common_myeloid_progenitor_CD34_positive
UKB_460K.blood_MEAN_CORPUSCULAR_HEMOGLOBIN	rs11610659	bone marrow CMPs	0.0441957	6.35801	L2	10	ENCFF861NNR_ENCFF457WMD_ENCFF871ZFZ_bone_element_bone_marrow_common_myeloid_progenitor_CD34_positive
UKB_460K.blood_MEAN_CORPUSCULAR_HEMOGLOBIN	rs116908763	HMPs	0.887659	7.84498	L1	4	ENCFF141GMK_blood_bodily_fluid_hematopoietic_multipotent_progenitor_cell
UKB_460K.blood_MEAN_CORPUSCULAR_HEMOGLOBIN	rs116908763	HMPs	0.0245254	7.13219	L1	4	ENCFF322YXK_blood_bodily_fluid_hematopoietic_multipotent_progenitor_cell
UKB_460K.blood_MEAN_CORPUSCULAR_HEMOGLOBIN	rs116908763	HMPs	0.0228631	7.39895	L1	4	ENCFF633NER_blood_bodily_fluid_hematopoietic_multipotent_progenitor_cell
UKB_460K.blood_MEAN_CORPUSCULAR_HEMOGLOBIN	rs116908763	HMPs	0.0510291	7.5185	L1	4	ENCFF644AXQ_blood_bodily_fluid_hematopoietic_multipotent_progenitor_cell
UKB_460K.blood_MEAN_CORPUSCULAR_HEMOGLOBIN	rs116913005	CD8+ T cells	0.723492	4.9476	L1	4	ENCFF086RNS_ENCFF926DTJ_ENCFF830BQT_blood_bodily_fluid_naive_thymus_derived_CD8_positive_alpha_beta_T_cell
UKB_460K.blood_MEAN_CORPUSCULAR_HEMOGLOBIN	rs116913005	CD4+ T cells	0.436489	3.98352	L1	4	ENCFF176YTF_ENCFF291NFC_ENCFF958HFA_blood_bodily_fluid_naive_thymus_derived_CD4_positive_alpha_beta_T_cell
UKB_460K.blood_MEAN_CORPUSCULAR_HEMOGLOBIN	rs116913005	B cells	0.532773	4.24663	L1	4	ENCFF580UOH_ENCFF748EFD_ENCFF626IVN_blood_bodily_fluid_naive_B_cell
UKB_460K.blood_MEAN_CORPUSCULAR_HEMOGLOBIN	rs116913005	T cells	0.67573	5.13855	L1	4	ENCFF829JMH_blood_bodily_fluid_T_cell
UKB_460K.blood_MEAN_CORPUSCULAR_HEMOGLOBIN	rs116913005	hepatoblasts	0.999933	5.07913	L2	1	Zhang_Fetal_Hepatoblast
UKB_460K.blood_MEAN_CORPUSCULAR_HEMOGLOBIN	rs116963953	erythroblasts	0.892549	8.07728	L1	2	Zhang_Fetal_Erythroblast_1
UKB_460K.blood_MEAN_CORPUSCULAR_HEMOGLOBIN	rs116963953	erythroblasts	0.178202	7.76921	L1	2	Zhang_Fetal_Erythroblast_3
UKB_460K.blood_MEAN_CORPUSCULAR_HEMOGLOBIN	rs117111916	erythroblasts	0.956419	8.07728	L1	2	Zhang_Fetal_Erythroblast_1
UKB_460K.blood_MEAN_CORPUSCULAR_HEMOGLOBIN	rs117111916	erythroblasts	0.0340601	7.76921	L1	2	Zhang_Fetal_Erythroblast_3
UKB_460K.blood_MEAN_CORPUSCULAR_HEMOGLOBIN	rs117111916	HMPs	0.652517	7.5185	L2	9	ENCFF644AXQ_blood_bodily_fluid_hematopoietic_multipotent_progenitor_cell
UKB_460K.blood_MEAN_CORPUSCULAR_HEMOGLOBIN	rs117111916	CD8+ T cells	0.076859	6.68484	L2	9	ENCFF611GRL_blood_bodily_fluid_CD8_positive_alpha_beta_memory_T_cell
UKB_460K.blood_MEAN_CORPUSCULAR_HEMOGLOBIN	rs117111916	HMPs	0.035324	6.66045	L2	9	ENCFF624CCK_blood_bodily_fluid_hematopoietic_multipotent_progenitor_cell
UKB_460K.blood_MEAN_CORPUSCULAR_HEMOGLOBIN	rs117111916	CD34+ Cells	0.0349098	6.21686	L2	9	CD34.positive_mobilized.Roadmap
UKB_460K.blood_MEAN_CORPUSCULAR_HEMOGLOBIN	rs117111916	HMPs	0.0318246	6.39428	L2	9	ENCFF648LHT_blood_bodily_fluid_hematopoietic_multipotent_progenitor_cell
UKB_460K.blood_MEAN_CORPUSCULAR_HEMOGLOBIN	rs117111916	bone marrow CMPs	0.0300783	6.40552	L2	9	ENCFF526CFK_bone_element_bone_marrow_common_myeloid_progenitor_CD34_positive
UKB_460K.blood_MEAN_CORPUSCULAR_HEMOGLOBIN	rs117111916	HMPs	0.0190617	7.77123	L2	9	ENCFF746ODB_blood_bodily_fluid_hematopoietic_multipotent_progenitor_cell
UKB_460K.blood_MEAN_CORPUSCULAR_HEMOGLOBIN	rs117111916	bone marrow CMPs	0.0150763	6.48826	L2	9	ENCFF411LUQ_ENCFF057OQQ_bone_element_bone_marrow_common_myeloid_progenitor_CD34_positive
UKB_460K.blood_MEAN_CORPUSCULAR_HEMOGLOBIN	rs117111916	bone marrow CMPs	0.0136278	6.24504	L2	9	ENCFF581ADV_bone_element_bone_marrow_common_myeloid_progenitor_CD34_positive
UKB_460K.blood_MEAN_CORPUSCULAR_HEMOGLOBIN	rs11712192	erythroblasts	0.978146	8.07728	L1	1	Zhang_Fetal_Erythroblast_1
UKB_460K.blood_MEAN_CORPUSCULAR_HEMOGLOBIN	rs11712192	HMPs	0.599096	7.5185	L2	9	ENCFF644AXQ_blood_bodily_fluid_hematopoietic_multipotent_progenitor_cell
UKB_460K.blood_MEAN_CORPUSCULAR_HEMOGLOBIN	rs11712192	HMPs	0.0720334	6.39428	L2	9	ENCFF648LHT_blood_bodily_fluid_hematopoietic_multipotent_progenitor_cell
UKB_460K.blood_MEAN_CORPUSCULAR_HEMOGLOBIN	rs11712192	HMPs	0.0657389	6.66045	L2	9	ENCFF624CCK_blood_bodily_fluid_hematopoietic_multipotent_progenitor_cell
UKB_460K.blood_MEAN_CORPUSCULAR_HEMOGLOBIN	rs11712192	bone marrow CMPs	0.0481876	6.40552	L2	9	ENCFF526CFK_bone_element_bone_marrow_common_myeloid_progenitor_CD34_positive
UKB_460K.blood_MEAN_CORPUSCULAR_HEMOGLOBIN	rs11712192	CD34+ Cells	0.156252	6.21686	L2	9	CD34.positive_mobilized.Roadmap
UKB_460K.blood_MEAN_CORPUSCULAR_HEMOGLOBIN	rs11712192	bone marrow CMPs	0.0326991	6.48826	L2	9	ENCFF411LUQ_ENCFF057OQQ_bone_element_bone_marrow_common_myeloid_progenitor_CD34_positive
UKB_460K.blood_MEAN_CORPUSCULAR_HEMOGLOBIN	rs11712192	bone marrow CMPs	0.0210155	6.35801	L2	9	ENCFF861NNR_ENCFF457WMD_ENCFF871ZFZ_bone_element_bone_marrow_common_myeloid_progenitor_CD34_positive
UKB_460K.blood_MEAN_CORPUSCULAR_HEMOGLOBIN	rs11712192	bone marrow CMPs	0.0212972	6.22838	L2	9	ENCFF416AAY_ENCFF939CFQ_bone_element_bone_marrow_common_myeloid_progenitor_CD34_positive
UKB_460K.blood_MEAN_CORPUSCULAR_HEMOGLOBIN	rs11712192	bone marrow CMPs	0.0207695	6.30691	L2	9	ENCFF850RIV_ENCFF156DEQ_ENCFF064JOI_bone_element_bone_marrow_common_myeloid_progenitor_CD34_positive
UKB_460K.blood_MEAN_CORPUSCULAR_HEMOGLOBIN	rs117338714	CD8+ T cells	0.966086	4.46763	L1	1	ENCFF617ISJ_blood_bodily_fluid_naive_thymus_derived_CD8_positive_alpha_beta_T_cell
UKB_460K.blood_MEAN_CORPUSCULAR_HEMOGLOBIN	rs11735662	erythroblasts	0.612601	6.6255	L1	8	erythroblast.Corces2016
UKB_460K.blood_MEAN_CORPUSCULAR_HEMOGLOBIN	rs11735662	HMPs	0.475463	7.84498	L1	8	ENCFF141GMK_blood_bodily_fluid_hematopoietic_multipotent_progenitor_cell
UKB_460K.blood_MEAN_CORPUSCULAR_HEMOGLOBIN	rs11735662	HMPs	0.385857	7.58168	L1	8	ENCFF271NTU_blood_bodily_fluid_hematopoietic_multipotent_progenitor_cell
UKB_460K.blood_MEAN_CORPUSCULAR_HEMOGLOBIN	rs11735662	HMPs	0.549288	7.77123	L1	8	ENCFF746ODB_blood_bodily_fluid_hematopoietic_multipotent_progenitor_cell
UKB_460K.blood_MEAN_CORPUSCULAR_HEMOGLOBIN	rs11735662	erythroblasts	0.789612	8.07728	L1	8	Zhang_Fetal_Erythroblast_1
UKB_460K.blood_MEAN_CORPUSCULAR_HEMOGLOBIN	rs11735662	erythroblasts	0.264581	7.21072	L1	8	Zhang_Fetal_Erythroblast_2
UKB_460K.blood_MEAN_CORPUSCULAR_HEMOGLOBIN	rs11735662	erythroblasts	0.458821	7.76921	L1	8	Zhang_Fetal_Erythroblast_3
UKB_460K.blood_MEAN_CORPUSCULAR_HEMOGLOBIN	rs11735662	erythroblasts	0.276295	6.71336	L1	8	Zhang_Fetal_Erythroblast_4
UKB_460K.blood_MEAN_CORPUSCULAR_HEMOGLOBIN	rs117467277	bone marrow CMPs	0.0692767	6.22838	L1	6	ENCFF416AAY_ENCFF939CFQ_bone_element_bone_marrow_common_myeloid_progenitor_CD34_positive
UKB_460K.blood_MEAN_CORPUSCULAR_HEMOGLOBIN	rs117467277	bone marrow CMPs	0.166652	6.40552	L1	6	ENCFF526CFK_bone_element_bone_marrow_common_myeloid_progenitor_CD34_positive
UKB_460K.blood_MEAN_CORPUSCULAR_HEMOGLOBIN	rs117467277	HMPs	0.447621	6.66045	L1	6	ENCFF624CCK_blood_bodily_fluid_hematopoietic_multipotent_progenitor_cell
UKB_460K.blood_MEAN_CORPUSCULAR_HEMOGLOBIN	rs117467277	HMPs	0.141805	6.39428	L1	6	ENCFF648LHT_blood_bodily_fluid_hematopoietic_multipotent_progenitor_cell
UKB_460K.blood_MEAN_CORPUSCULAR_HEMOGLOBIN	rs117467277	bone marrow CMPs	0.11749	6.30691	L1	6	ENCFF850RIV_ENCFF156DEQ_ENCFF064JOI_bone_element_bone_marrow_common_myeloid_progenitor_CD34_positive
UKB_460K.blood_MEAN_CORPUSCULAR_HEMOGLOBIN	rs117467277	bone marrow CMPs	0.103499	6.35801	L1	6	ENCFF861NNR_ENCFF457WMD_ENCFF871ZFZ_bone_element_bone_marrow_common_myeloid_progenitor_CD34_positive
UKB_460K.blood_MEAN_CORPUSCULAR_HEMOGLOBIN	rs117637509	NK cell	0.0178067	4.89944	L1	15	ENCFF022MAM_ENCFF222VSV_ENCFF377NQI_bone_element_bone_marrow_lymph_node_spleen_thymus_immature_natural_killer_cell
UKB_460K.blood_MEAN_CORPUSCULAR_HEMOGLOBIN	rs117637509	CD8+ T cells	0.0163504	4.88135	L1	15	ENCFF057LCQ_ENCFF579KFE_ENCFF810PFO_blood_bodily_fluid_effector_memory_CD8_positive_alpha_beta_T_cell
UKB_460K.blood_MEAN_CORPUSCULAR_HEMOGLOBIN	rs117637509	T cells	0.0123139	4.82075	L1	15	ENCFF165MKR_blood_bodily_fluid_T_cell
UKB_460K.blood_MEAN_CORPUSCULAR_HEMOGLOBIN	rs117637509	T cells	0.023712	4.95968	L1	15	ENCFF278AJU_blood_bodily_fluid_T_cell
UKB_460K.blood_MEAN_CORPUSCULAR_HEMOGLOBIN	rs117637509	T cells	0.034106	5.03509	L1	15	ENCFF319JVY_blood_bodily_fluid_T_cell
UKB_460K.blood_MEAN_CORPUSCULAR_HEMOGLOBIN	rs117637509	NK cell	0.0347964	5.03922	L1	15	ENCFF342GNP_ENCFF029NUW_ENCFF956EMA_blood_bodily_fluid_natural_killer_cell
UKB_460K.blood_MEAN_CORPUSCULAR_HEMOGLOBIN	rs117637509	T cells	0.439655	5.53657	L1	15	ENCFF372KSU_blood_bodily_fluid_T_cell
UKB_460K.blood_MEAN_CORPUSCULAR_HEMOGLOBIN	rs117637509	T cells	0.0115565	4.80707	L1	15	ENCFF451BTR_blood_bodily_fluid_T_cell
UKB_460K.blood_MEAN_CORPUSCULAR_HEMOGLOBIN	rs117637509	NK cell	0.0359614	5.04599	L1	15	ENCFF470KIN_ENCFF698IBI_ENCFF028QQB_bone_element_bone_marrow_lymph_node_spleen_thymus_immature_natural_killer_cell
UKB_460K.blood_MEAN_CORPUSCULAR_HEMOGLOBIN	rs117637509	T cells	0.0253394	4.97353	L1	15	ENCFF501FTF_blood_bodily_fluid_T_cell
UKB_460K.blood_MEAN_CORPUSCULAR_HEMOGLOBIN	rs117637509	CD8+ T cells	0.00979505	4.77127	L1	15	ENCFF800AIM_ENCFF220LVT_ENCFF966FLQ_blood_bodily_fluid_CD8_positive_alpha_beta_T_cell
UKB_460K.blood_MEAN_CORPUSCULAR_HEMOGLOBIN	rs117637509	T cells	0.00962862	4.76755	L1	15	ENCFF878FQR_blood_bodily_fluid_T_cell
UKB_460K.blood_MEAN_CORPUSCULAR_HEMOGLOBIN	rs117637509	NK cell	0.208583	5.39513	L1	15	ENCFF932AQG_ENCFF934KNB_ENCFF463VKU_bone_element_bone_marrow_lymph_node_spleen_thymus_immature_natural_killer_cell
UKB_460K.blood_MEAN_CORPUSCULAR_HEMOGLOBIN	rs117637509	CD8+ T cells	0.0708397	5.18343	L1	15	ENCFF938MFJ_blood_bodily_fluid_CD8_positive_alpha_beta_T_cell
UKB_460K.blood_MEAN_CORPUSCULAR_HEMOGLOBIN	rs117637509	CD4+ T cells	0.0122717	4.82001	L1	15	ENCFF980OLF_blood_bodily_fluid_CD4_positive_alpha_beta_T_cell
UKB_460K.blood_MEAN_CORPUSCULAR_HEMOGLOBIN	rs12037805	erythroblasts	0.987992	8.07728	L1	1	Zhang_Fetal_Erythroblast_1
UKB_460K.blood_MEAN_CORPUSCULAR_HEMOGLOBIN	rs12037805	HMPs	0.842573	7.5185	L2	3	ENCFF644AXQ_blood_bodily_fluid_hematopoietic_multipotent_progenitor_cell
UKB_460K.blood_MEAN_CORPUSCULAR_HEMOGLOBIN	rs12037805	HMPs	0.0935504	6.66045	L2	3	ENCFF624CCK_blood_bodily_fluid_hematopoietic_multipotent_progenitor_cell
UKB_460K.blood_MEAN_CORPUSCULAR_HEMOGLOBIN	rs12037805	bone marrow CMPs	0.0677095	6.40552	L2	3	ENCFF526CFK_bone_element_bone_marrow_common_myeloid_progenitor_CD34_positive
UKB_460K.blood_MEAN_CORPUSCULAR_HEMOGLOBIN	rs12037805	macrophages	0.446556	0.161493	L3	26	Zhang_Fetal_Macrophage_General_2
UKB_460K.blood_MEAN_CORPUSCULAR_HEMOGLOBIN	rs12037805	Zhang_Fetal_Fibro_Splenic	0.24529	0.194797	L3	26	Zhang_Fetal_Fibro_Splenic
UKB_460K.blood_MEAN_CORPUSCULAR_HEMOGLOBIN	rs12037805	Zhang_Fetal_Stellate	0.133921	0.0358114	L3	26	Zhang_Fetal_Stellate
UKB_460K.blood_MEAN_CORPUSCULAR_HEMOGLOBIN	rs12037805	Fetal Gastric Goblet Cell	0.0917815	0.0779982	L3	26	Zhang_Fetal_Gastri_Goblet
UKB_460K.blood_MEAN_CORPUSCULAR_HEMOGLOBIN	rs12037805	Neuronal stem cells	0.0718591	0.123696	L3	26	ENCFF287XRW_ENCFF872FDO_ENCFF110SOE_embryo_neuronal_stem_cell
UKB_460K.blood_MEAN_CORPUSCULAR_HEMOGLOBIN	rs12037805	Epithelium endothelial cell	0.066841	1.06603	L3	26	ENCFF706PFS_ENCFF543KTX_ENCFF708DDX_ENCFF084YDG_epithelium_endothelial_cell
UKB_460K.blood_MEAN_CORPUSCULAR_HEMOGLOBIN	rs12037805	Fibroblasts	0.0621342	0.0361939	L3	26	ENCFF626WSE_connective_tissue_lung_fibroblast_of_lung
UKB_460K.blood_MEAN_CORPUSCULAR_HEMOGLOBIN	rs12037805	Neural progenitors	0.0577536	0.382443	L3	26	ENCFF286QGB_ENCFF835JIA_ENCFF618RAO_ENCFF700SCP_NA_neural_progenitor_cell
UKB_460K.blood_MEAN_CORPUSCULAR_HEMOGLOBIN	rs12037805	Zhang_Luteal	0.052709	0.117974	L3	26	Zhang_Luteal
UKB_460K.blood_MEAN_CORPUSCULAR_HEMOGLOBIN	rs12037805	Embryonic neural crest cell	0.0537125	1.21018	L3	26	ENCFF592CNZ_ENCFF346DEM_ENCFF192FOK_embryo_neural_crest_cell
UKB_460K.blood_MEAN_CORPUSCULAR_HEMOGLOBIN	rs12037805	Embryonic endodermal cells	0.0526226	0.627156	L3	26	ENCFF642DIW_ENCFF040CKW_ENCFF466QNQ_embryo_endodermal_cell
UKB_460K.blood_MEAN_CORPUSCULAR_HEMOGLOBIN	rs12037805	Satellite cell	0.0524867	0.0380841	L3	26	ENCFF981RTA_musculature_of_body_skeletal_muscle_satellite_cell
UKB_460K.blood_MEAN_CORPUSCULAR_HEMOGLOBIN	rs12037805	Enterocyte	0.0499432	0.493448	L3	26	Zhang_Fetal_Enterocyte_2
UKB_460K.blood_MEAN_CORPUSCULAR_HEMOGLOBIN	rs12037805	ENCFF516JHB_ENCFF337QRM_NA_cardiovascular_progenitor_cell	0.0516309	0.158061	L3	26	ENCFF516JHB_ENCFF337QRM_NA_cardiovascular_progenitor_cell
UKB_460K.blood_MEAN_CORPUSCULAR_HEMOGLOBIN	rs12037805	bronchial epithelium	0.0515525	0.0325623	L3	26	ENCFF638VPH_bronchus_epithelium_lung_bronchial_epithelial_cell
UKB_460K.blood_MEAN_CORPUSCULAR_HEMOGLOBIN	rs12037805	ENCFF103BBE_embryo_ELF_1	0.0510666	0.0200386	L3	26	ENCFF103BBE_embryo_ELF_1
UKB_460K.blood_MEAN_CORPUSCULAR_HEMOGLOBIN	rs12037805	CD4+ T cells	0.0465269	2.30422	L3	26	ENCFF751MKF_blood_bodily_fluid_stimulated_activated_CD4_positive_alpha_beta_T_cell
UKB_460K.blood_MEAN_CORPUSCULAR_HEMOGLOBIN	rs12037805	ENCFF647HDA_ENCFF530MCT_ENCFF370QKJ_ENCFF973VNM_endocrine_gland_epithelium_pancreas_type_B_pancreatic_cell	0.0453789	1.49301	L3	26	ENCFF647HDA_ENCFF530MCT_ENCFF370QKJ_ENCFF973VNM_endocrine_gland_epithelium_pancreas_type_B_pancreatic_cell
UKB_460K.blood_MEAN_CORPUSCULAR_HEMOGLOBIN	rs12037805	Myoblast	0.0466003	1.14031	L3	26	ENCFF285XVJ_ENCFF877TVP_heart_musculature_of_body_cardiac_myoblast
UKB_460K.blood_MEAN_CORPUSCULAR_HEMOGLOBIN	rs12037805	Radial glial cells	0.0467916	0.870559	L3	26	ENCFF986LEV_embryo_radial_glial_cell
UKB_460K.blood_MEAN_CORPUSCULAR_HEMOGLOBIN	rs12037805	Radial glial cells	0.0460282	0.545565	L3	26	ENCFF631FWF_NA_mid_neurogenesis_radial_glial_cells
UKB_460K.blood_MEAN_CORPUSCULAR_HEMOGLOBIN	rs12037805	Pancreas progenitors	0.0439516	1.8605	L3	26	ENCFF865UWE_ENCFF165GJZ_ENCFF201DRD_ENCFF559SRW_endocrine_gland_pancreas_progenitor_cell_of_endocrine_pancreas
UKB_460K.blood_MEAN_CORPUSCULAR_HEMOGLOBIN	rs12037805	CD8+ T cells	0.0730957	6.68484	L3	26	ENCFF611GRL_blood_bodily_fluid_CD8_positive_alpha_beta_memory_T_cell
UKB_460K.blood_MEAN_CORPUSCULAR_HEMOGLOBIN	rs12037805	Osteoblasts	0.0440973	1.00321	L3	26	ENCFF837VDG_connective_tissue_osteoblast
UKB_460K.blood_MEAN_CORPUSCULAR_HEMOGLOBIN	rs12037805	Mammary epithelium	0.0442681	0.0832675	L3	26	Zhang_Mammary_Basal_Epi
UKB_460K.blood_MEAN_CORPUSCULAR_HEMOGLOBIN	rs12037805	CD4+ T cells	0.0437823	2.63339	L3	26	ENCFF176HTM_blood_bodily_fluid_stimulated_activated_CD4_positive_alpha_beta_T_cell
UKB_460K.blood_MEAN_CORPUSCULAR_HEMOGLOBIN	rs1206019	bone marrow CMPs	0.999532	6.24504	L1	1	ENCFF581ADV_bone_element_bone_marrow_common_myeloid_progenitor_CD34_positive
UKB_460K.blood_MEAN_CORPUSCULAR_HEMOGLOBIN	rs1206019	CD4+ T cells	0.932906	5.90967	L3	1	ENCFF158WCY_ENCFF653TLI_blood_bodily_fluid_CD4_positive_alpha_beta_memory_T_cell
UKB_460K.blood_MEAN_CORPUSCULAR_HEMOGLOBIN	rs12466865	HMPs	0.166954	7.84498	L1	4	ENCFF141GMK_blood_bodily_fluid_hematopoietic_multipotent_progenitor_cell
UKB_460K.blood_MEAN_CORPUSCULAR_HEMOGLOBIN	rs12466865	HMPs	0.216363	7.58168	L1	4	ENCFF271NTU_blood_bodily_fluid_hematopoietic_multipotent_progenitor_cell
UKB_460K.blood_MEAN_CORPUSCULAR_HEMOGLOBIN	rs12466865	HMPs	0.619389	7.77123	L1	4	ENCFF746ODB_blood_bodily_fluid_hematopoietic_multipotent_progenitor_cell
UKB_460K.blood_MEAN_CORPUSCULAR_HEMOGLOBIN	rs12466865	HMPs	0.0421448	7.11002	L1	4	ENCFF841CYA_blood_bodily_fluid_hematopoietic_multipotent_progenitor_cell
UKB_460K.blood_MEAN_CORPUSCULAR_HEMOGLOBIN	rs12483205	erythroblasts	0.999073	8.07728	L1	1	Zhang_Fetal_Erythroblast_1
UKB_460K.blood_MEAN_CORPUSCULAR_HEMOGLOBIN	rs12514956	erythroblasts	0.890858	8.07728	L1	2	Zhang_Fetal_Erythroblast_1
UKB_460K.blood_MEAN_CORPUSCULAR_HEMOGLOBIN	rs12514956	erythroblasts	0.1065	7.76921	L1	2	Zhang_Fetal_Erythroblast_3
UKB_460K.blood_MEAN_CORPUSCULAR_HEMOGLOBIN	rs12537	HMPs	0.584319	7.11002	L1	2	ENCFF841CYA_blood_bodily_fluid_hematopoietic_multipotent_progenitor_cell
UKB_460K.blood_MEAN_CORPUSCULAR_HEMOGLOBIN	rs12537	erythroblasts	0.806482	7.21072	L1	2	Zhang_Fetal_Erythroblast_2
UKB_460K.blood_MEAN_CORPUSCULAR_HEMOGLOBIN	rs12652072	erythroblasts	0.934713	8.07728	L1	2	Zhang_Fetal_Erythroblast_1
UKB_460K.blood_MEAN_CORPUSCULAR_HEMOGLOBIN	rs12652072	erythroblasts	0.176753	7.76921	L1	2	Zhang_Fetal_Erythroblast_3
UKB_460K.blood_MEAN_CORPUSCULAR_HEMOGLOBIN	rs12661131	erythroblasts	0.961384	8.07728	L1	1	Zhang_Fetal_Erythroblast_1
UKB_460K.blood_MEAN_CORPUSCULAR_HEMOGLOBIN	rs12661131	HMPs	0.73155	7.5185	L2	5	ENCFF644AXQ_blood_bodily_fluid_hematopoietic_multipotent_progenitor_cell
UKB_460K.blood_MEAN_CORPUSCULAR_HEMOGLOBIN	rs12661131	CD8+ T cells	0.0831191	6.68484	L2	5	ENCFF611GRL_blood_bodily_fluid_CD8_positive_alpha_beta_memory_T_cell
UKB_460K.blood_MEAN_CORPUSCULAR_HEMOGLOBIN	rs12661131	HMPs	0.0384009	6.66045	L2	5	ENCFF624CCK_blood_bodily_fluid_hematopoietic_multipotent_progenitor_cell
UKB_460K.blood_MEAN_CORPUSCULAR_HEMOGLOBIN	rs12661131	HMPs	0.0342327	6.39428	L2	5	ENCFF648LHT_blood_bodily_fluid_hematopoietic_multipotent_progenitor_cell
UKB_460K.blood_MEAN_CORPUSCULAR_HEMOGLOBIN	rs12661131	bone marrow CMPs	0.0323918	6.40552	L2	5	ENCFF526CFK_bone_element_bone_marrow_common_myeloid_progenitor_CD34_positive
UKB_460K.blood_MEAN_CORPUSCULAR_HEMOGLOBIN	rs1279683	Mononuclear Phagocytes	0.215594	4.73958	L1	2	ENCFF311TAY_blood_bodily_fluid_neutrophil
UKB_460K.blood_MEAN_CORPUSCULAR_HEMOGLOBIN	rs1279683	Mononuclear Phagocytes	0.772881	5.1193	L1	2	ENCFF336XON_blood_bodily_fluid_neutrophil
UKB_460K.blood_MEAN_CORPUSCULAR_HEMOGLOBIN	rs12953029	HMPs	0.120217	6.80824	L1	3	ENCFF028ZFZ_blood_bodily_fluid_hematopoietic_multipotent_progenitor_cell
UKB_460K.blood_MEAN_CORPUSCULAR_HEMOGLOBIN	rs12953029	HMPs	0.271022	7.13219	L1	3	ENCFF322YXK_blood_bodily_fluid_hematopoietic_multipotent_progenitor_cell
UKB_460K.blood_MEAN_CORPUSCULAR_HEMOGLOBIN	rs12953029	HMPs	0.593997	7.11002	L1	3	ENCFF841CYA_blood_bodily_fluid_hematopoietic_multipotent_progenitor_cell
UKB_460K.blood_MEAN_CORPUSCULAR_HEMOGLOBIN	rs12953029	bone marrow CMPs	0.999608	6.24504	L2	1	ENCFF581ADV_bone_element_bone_marrow_common_myeloid_progenitor_CD34_positive
UKB_460K.blood_MEAN_CORPUSCULAR_HEMOGLOBIN	rs13008704	HMPs	1	7.5185	L1	1	ENCFF644AXQ_blood_bodily_fluid_hematopoietic_multipotent_progenitor_cell
UKB_460K.blood_MEAN_CORPUSCULAR_HEMOGLOBIN	rs13008704	hepatoblasts	0.99506	5.07913	L2	1	Zhang_Fetal_Hepatoblast
UKB_460K.blood_MEAN_CORPUSCULAR_HEMOGLOBIN	rs13306780	HMPs	0.0556281	6.80824	L1	3	ENCFF028ZFZ_blood_bodily_fluid_hematopoietic_multipotent_progenitor_cell
UKB_460K.blood_MEAN_CORPUSCULAR_HEMOGLOBIN	rs13306780	HMPs	0.508653	7.13219	L1	3	ENCFF322YXK_blood_bodily_fluid_hematopoietic_multipotent_progenitor_cell
UKB_460K.blood_MEAN_CORPUSCULAR_HEMOGLOBIN	rs13306780	HMPs	0.435719	7.11002	L1	3	ENCFF841CYA_blood_bodily_fluid_hematopoietic_multipotent_progenitor_cell
UKB_460K.blood_MEAN_CORPUSCULAR_HEMOGLOBIN	rs13330216	CD8+ T cells	0.98268	6.68484	L1	1	ENCFF611GRL_blood_bodily_fluid_CD8_positive_alpha_beta_memory_T_cell
UKB_460K.blood_MEAN_CORPUSCULAR_HEMOGLOBIN	rs13330216	B cells	0.0312079	4.19484	L2	3	ENCFF286HTZ_blood_bodily_fluid_memory_B_cell
UKB_460K.blood_MEAN_CORPUSCULAR_HEMOGLOBIN	rs13330216	B cells	0.0341156	4.10811	L2	3	ENCFF452URQ_ENCFF917JIG_blood_bodily_fluid_B_cell
UKB_460K.blood_MEAN_CORPUSCULAR_HEMOGLOBIN	rs13330216	bone marrow CMPs	0.903685	6.24504	L2	3	ENCFF581ADV_bone_element_bone_marrow_common_myeloid_progenitor_CD34_positive
UKB_460K.blood_MEAN_CORPUSCULAR_HEMOGLOBIN	rs136213	CD4+ T cells	0.988877	5.90967	L1	1	ENCFF158WCY_ENCFF653TLI_blood_bodily_fluid_CD4_positive_alpha_beta_memory_T_cell
UKB_460K.blood_MEAN_CORPUSCULAR_HEMOGLOBIN	rs136213	hepatoblasts	0.993484	5.07913	L2	1	Zhang_Fetal_Hepatoblast
UKB_460K.blood_MEAN_CORPUSCULAR_HEMOGLOBIN	rs140522	bone marrow CMPs	0.999986	6.24504	L1	1	ENCFF581ADV_bone_element_bone_marrow_common_myeloid_progenitor_CD34_positive
UKB_460K.blood_MEAN_CORPUSCULAR_HEMOGLOBIN	rs140522	CD4+ T cells	0.851145	5.90967	L3	3	ENCFF158WCY_ENCFF653TLI_blood_bodily_fluid_CD4_positive_alpha_beta_memory_T_cell
UKB_460K.blood_MEAN_CORPUSCULAR_HEMOGLOBIN	rs140522	Mononuclear Phagocytes	0.0300512	5.24463	L3	3	ENCFF685DZI_ENCFF300LXQ_blood_bodily_fluid_neutrophil
UKB_460K.blood_MEAN_CORPUSCULAR_HEMOGLOBIN	rs140522	Mononuclear Phagocytes	0.0269576	4.73958	L3	3	ENCFF311TAY_blood_bodily_fluid_neutrophil
UKB_460K.blood_MEAN_CORPUSCULAR_HEMOGLOBIN	rs140536595	erythroblasts	0.952194	8.07728	L1	2	Zhang_Fetal_Erythroblast_1
UKB_460K.blood_MEAN_CORPUSCULAR_HEMOGLOBIN	rs140536595	erythroblasts	0.0644533	7.76921	L1	2	Zhang_Fetal_Erythroblast_3
UKB_460K.blood_MEAN_CORPUSCULAR_HEMOGLOBIN	rs140536595	HMPs	0.724516	7.5185	L2	8	ENCFF644AXQ_blood_bodily_fluid_hematopoietic_multipotent_progenitor_cell
UKB_460K.blood_MEAN_CORPUSCULAR_HEMOGLOBIN	rs140536595	CD34+ Cells	0.0806374	6.21686	L2	8	CD34.positive_mobilized.Roadmap
UKB_460K.blood_MEAN_CORPUSCULAR_HEMOGLOBIN	rs140536595	HMPs	0.0693853	6.66045	L2	8	ENCFF624CCK_blood_bodily_fluid_hematopoietic_multipotent_progenitor_cell
UKB_460K.blood_MEAN_CORPUSCULAR_HEMOGLOBIN	rs140536595	HMPs	0.0661536	6.39428	L2	8	ENCFF648LHT_blood_bodily_fluid_hematopoietic_multipotent_progenitor_cell
UKB_460K.blood_MEAN_CORPUSCULAR_HEMOGLOBIN	rs140536595	bone marrow CMPs	0.0640602	6.40552	L2	8	ENCFF526CFK_bone_element_bone_marrow_common_myeloid_progenitor_CD34_positive
UKB_460K.blood_MEAN_CORPUSCULAR_HEMOGLOBIN	rs140536595	HMPs	0.061785	7.77123	L2	8	ENCFF746ODB_blood_bodily_fluid_hematopoietic_multipotent_progenitor_cell
UKB_460K.blood_MEAN_CORPUSCULAR_HEMOGLOBIN	rs140536595	bone marrow CMPs	0.0493602	6.48826	L2	8	ENCFF411LUQ_ENCFF057OQQ_bone_element_bone_marrow_common_myeloid_progenitor_CD34_positive
UKB_460K.blood_MEAN_CORPUSCULAR_HEMOGLOBIN	rs140536595	bone marrow CMPs	0.0517232	6.24504	L2	8	ENCFF581ADV_bone_element_bone_marrow_common_myeloid_progenitor_CD34_positive
UKB_460K.blood_MEAN_CORPUSCULAR_HEMOGLOBIN	rs141514755	erythroblasts	0.962643	8.07728	L1	1	Zhang_Fetal_Erythroblast_1
UKB_460K.blood_MEAN_CORPUSCULAR_HEMOGLOBIN	rs141514755	CD34+ Cells	0.743967	6.21686	L2	8	CD34.positive_mobilized.Roadmap
UKB_460K.blood_MEAN_CORPUSCULAR_HEMOGLOBIN	rs141514755	HMPs	0.130352	7.84498	L2	8	ENCFF141GMK_blood_bodily_fluid_hematopoietic_multipotent_progenitor_cell
UKB_460K.blood_MEAN_CORPUSCULAR_HEMOGLOBIN	rs141514755	bone marrow CMPs	0.150517	6.48826	L2	8	ENCFF411LUQ_ENCFF057OQQ_bone_element_bone_marrow_common_myeloid_progenitor_CD34_positive
UKB_460K.blood_MEAN_CORPUSCULAR_HEMOGLOBIN	rs141514755	bone marrow CMPs	0.176257	6.40552	L2	8	ENCFF526CFK_bone_element_bone_marrow_common_myeloid_progenitor_CD34_positive
UKB_460K.blood_MEAN_CORPUSCULAR_HEMOGLOBIN	rs141514755	bone marrow CMPs	0.23727	6.24504	L2	8	ENCFF581ADV_bone_element_bone_marrow_common_myeloid_progenitor_CD34_positive
UKB_460K.blood_MEAN_CORPUSCULAR_HEMOGLOBIN	rs141514755	HMPs	0.20605	6.66045	L2	8	ENCFF624CCK_blood_bodily_fluid_hematopoietic_multipotent_progenitor_cell
UKB_460K.blood_MEAN_CORPUSCULAR_HEMOGLOBIN	rs141514755	bone marrow CMPs	0.12925	6.30691	L2	8	ENCFF850RIV_ENCFF156DEQ_ENCFF064JOI_bone_element_bone_marrow_common_myeloid_progenitor_CD34_positive
UKB_460K.blood_MEAN_CORPUSCULAR_HEMOGLOBIN	rs141514755	bone marrow CMPs	0.127601	6.35801	L2	8	ENCFF861NNR_ENCFF457WMD_ENCFF871ZFZ_bone_element_bone_marrow_common_myeloid_progenitor_CD34_positive
UKB_460K.blood_MEAN_CORPUSCULAR_HEMOGLOBIN	rs142343894	HMPs	0.366596	7.39895	L1	2	ENCFF633NER_blood_bodily_fluid_hematopoietic_multipotent_progenitor_cell
UKB_460K.blood_MEAN_CORPUSCULAR_HEMOGLOBIN	rs142343894	HMPs	0.683297	7.5185	L1	2	ENCFF644AXQ_blood_bodily_fluid_hematopoietic_multipotent_progenitor_cell
UKB_460K.blood_MEAN_CORPUSCULAR_HEMOGLOBIN	rs1434282	HMPs	0.120115	7.84498	L1	2	ENCFF141GMK_blood_bodily_fluid_hematopoietic_multipotent_progenitor_cell
UKB_460K.blood_MEAN_CORPUSCULAR_HEMOGLOBIN	rs1434282	HMPs	0.87994	7.77123	L1	2	ENCFF746ODB_blood_bodily_fluid_hematopoietic_multipotent_progenitor_cell
UKB_460K.blood_MEAN_CORPUSCULAR_HEMOGLOBIN	rs1441037	HMPs	0.98114	7.77123	L1	1	ENCFF746ODB_blood_bodily_fluid_hematopoietic_multipotent_progenitor_cell
UKB_460K.blood_MEAN_CORPUSCULAR_HEMOGLOBIN	rs144204502	erythroblasts	0.98463	8.07728	L1	1	Zhang_Fetal_Erythroblast_1
UKB_460K.blood_MEAN_CORPUSCULAR_HEMOGLOBIN	rs144204502	HMPs	0.799919	7.5185	L2	5	ENCFF644AXQ_blood_bodily_fluid_hematopoietic_multipotent_progenitor_cell
UKB_460K.blood_MEAN_CORPUSCULAR_HEMOGLOBIN	rs144204502	HMPs	0.0806192	6.66045	L2	5	ENCFF624CCK_blood_bodily_fluid_hematopoietic_multipotent_progenitor_cell
UKB_460K.blood_MEAN_CORPUSCULAR_HEMOGLOBIN	rs144204502	HMPs	0.0762388	6.39428	L2	5	ENCFF648LHT_blood_bodily_fluid_hematopoietic_multipotent_progenitor_cell
UKB_460K.blood_MEAN_CORPUSCULAR_HEMOGLOBIN	rs144204502	bone marrow CMPs	0.0642909	6.40552	L2	5	ENCFF526CFK_bone_element_bone_marrow_common_myeloid_progenitor_CD34_positive
UKB_460K.blood_MEAN_CORPUSCULAR_HEMOGLOBIN	rs144204502	bone marrow CMPs	0.0569822	6.48826	L2	5	ENCFF411LUQ_ENCFF057OQQ_bone_element_bone_marrow_common_myeloid_progenitor_CD34_positive
UKB_460K.blood_MEAN_CORPUSCULAR_HEMOGLOBIN	rs1467512	erythroblasts	0.978011	8.07728	L1	1	Zhang_Fetal_Erythroblast_1
UKB_460K.blood_MEAN_CORPUSCULAR_HEMOGLOBIN	rs1467512	HMPs	0.839762	7.5185	L2	3	ENCFF644AXQ_blood_bodily_fluid_hematopoietic_multipotent_progenitor_cell
UKB_460K.blood_MEAN_CORPUSCULAR_HEMOGLOBIN	rs1467512	HMPs	0.0828332	6.66045	L2	3	ENCFF624CCK_blood_bodily_fluid_hematopoietic_multipotent_progenitor_cell
UKB_460K.blood_MEAN_CORPUSCULAR_HEMOGLOBIN	rs1467512	HMPs	0.078036	6.39428	L2	3	ENCFF648LHT_blood_bodily_fluid_hematopoietic_multipotent_progenitor_cell
UKB_460K.blood_MEAN_CORPUSCULAR_HEMOGLOBIN	rs147428040	erythroblasts	0.985274	8.07728	L1	1	Zhang_Fetal_Erythroblast_1
UKB_460K.blood_MEAN_CORPUSCULAR_HEMOGLOBIN	rs147428040	bone marrow CMPs	0.0600292	6.48826	L2	9	ENCFF411LUQ_ENCFF057OQQ_bone_element_bone_marrow_common_myeloid_progenitor_CD34_positive
UKB_460K.blood_MEAN_CORPUSCULAR_HEMOGLOBIN	rs147428040	bone marrow CMPs	0.0522112	6.22838	L2	9	ENCFF416AAY_ENCFF939CFQ_bone_element_bone_marrow_common_myeloid_progenitor_CD34_positive
UKB_460K.blood_MEAN_CORPUSCULAR_HEMOGLOBIN	rs147428040	bone marrow CMPs	0.067057	6.40552	L2	9	ENCFF526CFK_bone_element_bone_marrow_common_myeloid_progenitor_CD34_positive
UKB_460K.blood_MEAN_CORPUSCULAR_HEMOGLOBIN	rs147428040	bone marrow CMPs	0.0650189	6.24504	L2	9	ENCFF581ADV_bone_element_bone_marrow_common_myeloid_progenitor_CD34_positive
UKB_460K.blood_MEAN_CORPUSCULAR_HEMOGLOBIN	rs147428040	bone marrow CMPs	0.0521643	6.19395	L2	9	ENCFF617GYK_ENCFF588MYC_bone_element_bone_marrow_common_myeloid_progenitor_CD34_positive
UKB_460K.blood_MEAN_CORPUSCULAR_HEMOGLOBIN	rs147428040	HMPs	0.0838433	6.66045	L2	9	ENCFF624CCK_blood_bodily_fluid_hematopoietic_multipotent_progenitor_cell
UKB_460K.blood_MEAN_CORPUSCULAR_HEMOGLOBIN	rs147428040	HMPs	0.810802	7.5185	L2	9	ENCFF644AXQ_blood_bodily_fluid_hematopoietic_multipotent_progenitor_cell
UKB_460K.blood_MEAN_CORPUSCULAR_HEMOGLOBIN	rs147428040	HMPs	0.0793314	6.39428	L2	9	ENCFF648LHT_blood_bodily_fluid_hematopoietic_multipotent_progenitor_cell
UKB_460K.blood_MEAN_CORPUSCULAR_HEMOGLOBIN	rs147428040	bone marrow CMPs	0.0523334	6.35801	L2	9	ENCFF861NNR_ENCFF457WMD_ENCFF871ZFZ_bone_element_bone_marrow_common_myeloid_progenitor_CD34_positive
UKB_460K.blood_MEAN_CORPUSCULAR_HEMOGLOBIN	rs148125759	erythroblasts	0.788749	8.07728	L1	2	Zhang_Fetal_Erythroblast_1
UKB_460K.blood_MEAN_CORPUSCULAR_HEMOGLOBIN	rs148125759	erythroblasts	0.355874	7.76921	L1	2	Zhang_Fetal_Erythroblast_3
UKB_460K.blood_MEAN_CORPUSCULAR_HEMOGLOBIN	rs148139592	erythroblasts	0.892549	8.07728	L1	2	Zhang_Fetal_Erythroblast_1
UKB_460K.blood_MEAN_CORPUSCULAR_HEMOGLOBIN	rs148139592	erythroblasts	0.178202	7.76921	L1	2	Zhang_Fetal_Erythroblast_3
UKB_460K.blood_MEAN_CORPUSCULAR_HEMOGLOBIN	rs14922	endothelial hepatic cells	0.999983	5.28634	L1	1	Zhang_Fetal_Endothelial_Hepatic_2
UKB_460K.blood_MEAN_CORPUSCULAR_HEMOGLOBIN	rs150182213	erythroblasts	0.982115	8.07728	L1	1	Zhang_Fetal_Erythroblast_1
UKB_460K.blood_MEAN_CORPUSCULAR_HEMOGLOBIN	rs150182213	HMPs	0.770549	7.5185	L2	6	ENCFF644AXQ_blood_bodily_fluid_hematopoietic_multipotent_progenitor_cell
UKB_460K.blood_MEAN_CORPUSCULAR_HEMOGLOBIN	rs150182213	HMPs	0.0816462	6.66045	L2	6	ENCFF624CCK_blood_bodily_fluid_hematopoietic_multipotent_progenitor_cell
UKB_460K.blood_MEAN_CORPUSCULAR_HEMOGLOBIN	rs150182213	CD34+ Cells	0.0996808	6.21686	L2	6	CD34.positive_mobilized.Roadmap
UKB_460K.blood_MEAN_CORPUSCULAR_HEMOGLOBIN	rs150182213	HMPs	0.0782954	6.39428	L2	6	ENCFF648LHT_blood_bodily_fluid_hematopoietic_multipotent_progenitor_cell
UKB_460K.blood_MEAN_CORPUSCULAR_HEMOGLOBIN	rs150182213	bone marrow CMPs	0.0677076	6.40552	L2	6	ENCFF526CFK_bone_element_bone_marrow_common_myeloid_progenitor_CD34_positive
UKB_460K.blood_MEAN_CORPUSCULAR_HEMOGLOBIN	rs150182213	bone marrow CMPs	0.0598101	6.48826	L2	6	ENCFF411LUQ_ENCFF057OQQ_bone_element_bone_marrow_common_myeloid_progenitor_CD34_positive
UKB_460K.blood_MEAN_CORPUSCULAR_HEMOGLOBIN	rs1546723	erythroblasts	0.950159	8.07728	L1	2	Zhang_Fetal_Erythroblast_1
UKB_460K.blood_MEAN_CORPUSCULAR_HEMOGLOBIN	rs1546723	erythroblasts	0.102223	7.76921	L1	2	Zhang_Fetal_Erythroblast_3
UKB_460K.blood_MEAN_CORPUSCULAR_HEMOGLOBIN	rs1555405	Mononuclear Phagocytes	0.999995	5.24463	L1	1	ENCFF685DZI_ENCFF300LXQ_blood_bodily_fluid_neutrophil
UKB_460K.blood_MEAN_CORPUSCULAR_HEMOGLOBIN	rs17116384	HMPs	1	6.80824	L1	1	ENCFF028ZFZ_blood_bodily_fluid_hematopoietic_multipotent_progenitor_cell
UKB_460K.blood_MEAN_CORPUSCULAR_HEMOGLOBIN	rs17272694	erythroblasts	0.98378	8.07728	L1	1	Zhang_Fetal_Erythroblast_1
UKB_460K.blood_MEAN_CORPUSCULAR_HEMOGLOBIN	rs17272694	HMPs	0.768298	7.5185	L2	6	ENCFF644AXQ_blood_bodily_fluid_hematopoietic_multipotent_progenitor_cell
UKB_460K.blood_MEAN_CORPUSCULAR_HEMOGLOBIN	rs17272694	HMPs	0.0798384	6.66045	L2	6	ENCFF624CCK_blood_bodily_fluid_hematopoietic_multipotent_progenitor_cell
UKB_460K.blood_MEAN_CORPUSCULAR_HEMOGLOBIN	rs17272694	HMPs	0.0762599	6.39428	L2	6	ENCFF648LHT_blood_bodily_fluid_hematopoietic_multipotent_progenitor_cell
UKB_460K.blood_MEAN_CORPUSCULAR_HEMOGLOBIN	rs17272694	CD34+ Cells	0.0902666	6.21686	L2	6	CD34.positive_mobilized.Roadmap
UKB_460K.blood_MEAN_CORPUSCULAR_HEMOGLOBIN	rs17272694	bone marrow CMPs	0.0644486	6.40552	L2	6	ENCFF526CFK_bone_element_bone_marrow_common_myeloid_progenitor_CD34_positive
UKB_460K.blood_MEAN_CORPUSCULAR_HEMOGLOBIN	rs17272694	bone marrow CMPs	0.0568849	6.48826	L2	6	ENCFF411LUQ_ENCFF057OQQ_bone_element_bone_marrow_common_myeloid_progenitor_CD34_positive
UKB_460K.blood_MEAN_CORPUSCULAR_HEMOGLOBIN	rs17476364	erythroblasts	0.98849	8.07728	L1	1	Zhang_Fetal_Erythroblast_1
UKB_460K.blood_MEAN_CORPUSCULAR_HEMOGLOBIN	rs17476364	HMPs	0.97094	7.5185	L2	1	ENCFF644AXQ_blood_bodily_fluid_hematopoietic_multipotent_progenitor_cell
UKB_460K.blood_MEAN_CORPUSCULAR_HEMOGLOBIN	rs17534202	HMPs	0.0943096	7.84498	L1	5	ENCFF141GMK_blood_bodily_fluid_hematopoietic_multipotent_progenitor_cell
UKB_460K.blood_MEAN_CORPUSCULAR_HEMOGLOBIN	rs17534202	HMPs	0.213559	7.58168	L1	5	ENCFF271NTU_blood_bodily_fluid_hematopoietic_multipotent_progenitor_cell
UKB_460K.blood_MEAN_CORPUSCULAR_HEMOGLOBIN	rs17534202	HMPs	0.0461241	7.13219	L1	5	ENCFF322YXK_blood_bodily_fluid_hematopoietic_multipotent_progenitor_cell
UKB_460K.blood_MEAN_CORPUSCULAR_HEMOGLOBIN	rs17534202	HMPs	0.566734	7.77123	L1	5	ENCFF746ODB_blood_bodily_fluid_hematopoietic_multipotent_progenitor_cell
UKB_460K.blood_MEAN_CORPUSCULAR_HEMOGLOBIN	rs17534202	HMPs	0.0749338	7.11002	L1	5	ENCFF841CYA_blood_bodily_fluid_hematopoietic_multipotent_progenitor_cell
UKB_460K.blood_MEAN_CORPUSCULAR_HEMOGLOBIN	rs17699658	erythroblasts	1	7.76921	L1	1	Zhang_Fetal_Erythroblast_3
UKB_460K.blood_MEAN_CORPUSCULAR_HEMOGLOBIN	rs17758695	HMPs	0.965357	7.84498	L1	1	ENCFF141GMK_blood_bodily_fluid_hematopoietic_multipotent_progenitor_cell
UKB_460K.blood_MEAN_CORPUSCULAR_HEMOGLOBIN	rs17758695	CD34+ Cells	0.775975	6.21686	L2	8	CD34.positive_mobilized.Roadmap
UKB_460K.blood_MEAN_CORPUSCULAR_HEMOGLOBIN	rs17758695	Mononuclear Phagocytes	0.165432	4.73958	L2	8	ENCFF311TAY_blood_bodily_fluid_neutrophil
UKB_460K.blood_MEAN_CORPUSCULAR_HEMOGLOBIN	rs17758695	HMPs	0.156179	7.5185	L2	8	ENCFF644AXQ_blood_bodily_fluid_hematopoietic_multipotent_progenitor_cell
UKB_460K.blood_MEAN_CORPUSCULAR_HEMOGLOBIN	rs17758695	Mononuclear Phagocytes	0.146535	5.24463	L2	8	ENCFF685DZI_ENCFF300LXQ_blood_bodily_fluid_neutrophil
UKB_460K.blood_MEAN_CORPUSCULAR_HEMOGLOBIN	rs17758695	Mononuclear Phagocytes	0.140112	5.1193	L2	8	ENCFF336XON_blood_bodily_fluid_neutrophil
UKB_460K.blood_MEAN_CORPUSCULAR_HEMOGLOBIN	rs17758695	HMPs	0.124303	6.66045	L2	8	ENCFF624CCK_blood_bodily_fluid_hematopoietic_multipotent_progenitor_cell
UKB_460K.blood_MEAN_CORPUSCULAR_HEMOGLOBIN	rs17758695	HMPs	0.115007	6.39428	L2	8	ENCFF648LHT_blood_bodily_fluid_hematopoietic_multipotent_progenitor_cell
UKB_460K.blood_MEAN_CORPUSCULAR_HEMOGLOBIN	rs17758695	bone marrow CMPs	0.112987	6.40552	L2	8	ENCFF526CFK_bone_element_bone_marrow_common_myeloid_progenitor_CD34_positive
UKB_460K.blood_MEAN_CORPUSCULAR_HEMOGLOBIN	rs183034862	erythroblasts	0.985143	8.07728	L1	1	Zhang_Fetal_Erythroblast_1
UKB_460K.blood_MEAN_CORPUSCULAR_HEMOGLOBIN	rs183034862	CD34+ Cells	0.0967453	6.21686	L2	8	CD34.positive_mobilized.Roadmap
UKB_460K.blood_MEAN_CORPUSCULAR_HEMOGLOBIN	rs183034862	bone marrow CMPs	0.0584832	6.48826	L2	8	ENCFF411LUQ_ENCFF057OQQ_bone_element_bone_marrow_common_myeloid_progenitor_CD34_positive
UKB_460K.blood_MEAN_CORPUSCULAR_HEMOGLOBIN	rs183034862	bone marrow CMPs	0.0654472	6.40552	L2	8	ENCFF526CFK_bone_element_bone_marrow_common_myeloid_progenitor_CD34_positive
UKB_460K.blood_MEAN_CORPUSCULAR_HEMOGLOBIN	rs183034862	bone marrow CMPs	0.0665139	6.24504	L2	8	ENCFF581ADV_bone_element_bone_marrow_common_myeloid_progenitor_CD34_positive
UKB_460K.blood_MEAN_CORPUSCULAR_HEMOGLOBIN	rs183034862	HMPs	0.081775	6.66045	L2	8	ENCFF624CCK_blood_bodily_fluid_hematopoietic_multipotent_progenitor_cell
UKB_460K.blood_MEAN_CORPUSCULAR_HEMOGLOBIN	rs183034862	HMPs	0.795847	7.5185	L2	8	ENCFF644AXQ_blood_bodily_fluid_hematopoietic_multipotent_progenitor_cell
UKB_460K.blood_MEAN_CORPUSCULAR_HEMOGLOBIN	rs183034862	HMPs	0.0782591	6.39428	L2	8	ENCFF648LHT_blood_bodily_fluid_hematopoietic_multipotent_progenitor_cell
UKB_460K.blood_MEAN_CORPUSCULAR_HEMOGLOBIN	rs183034862	bone marrow CMPs	0.0507285	6.35801	L2	8	ENCFF861NNR_ENCFF457WMD_ENCFF871ZFZ_bone_element_bone_marrow_common_myeloid_progenitor_CD34_positive
UKB_460K.blood_MEAN_CORPUSCULAR_HEMOGLOBIN	rs183034862	macrophages	0.328075	0.161493	L3	68	Zhang_Fetal_Macrophage_General_2
UKB_460K.blood_MEAN_CORPUSCULAR_HEMOGLOBIN	rs183034862	Zhang_Fetal_Fibro_Splenic	0.195904	0.194797	L3	68	Zhang_Fetal_Fibro_Splenic
UKB_460K.blood_MEAN_CORPUSCULAR_HEMOGLOBIN	rs183034862	macrophages	0.179166	0.221898	L3	68	Zhang_Fetal_Macrophage_General_1
UKB_460K.blood_MEAN_CORPUSCULAR_HEMOGLOBIN	rs183034862	Zhang_Fetal_Stellate	0.11686	0.0358114	L3	68	Zhang_Fetal_Stellate
UKB_460K.blood_MEAN_CORPUSCULAR_HEMOGLOBIN	rs183034862	Fetal Gastric Goblet Cell	0.0835797	0.0779982	L3	68	Zhang_Fetal_Gastri_Goblet
UKB_460K.blood_MEAN_CORPUSCULAR_HEMOGLOBIN	rs183034862	Neuronal stem cells	0.0695451	0.123696	L3	68	ENCFF287XRW_ENCFF872FDO_ENCFF110SOE_embryo_neuronal_stem_cell
UKB_460K.blood_MEAN_CORPUSCULAR_HEMOGLOBIN	rs183034862	macrophages	0.0608622	0.549645	L3	68	Zhang_Fetal_Macrophage_Placental
UKB_460K.blood_MEAN_CORPUSCULAR_HEMOGLOBIN	rs183034862	macrophages	0.0604698	1.02	L3	68	Zhang_Fetal_Macrophage_Hepatic_3
UKB_460K.blood_MEAN_CORPUSCULAR_HEMOGLOBIN	rs183034862	Epithelium endothelial cell	0.0643149	1.06603	L3	68	ENCFF706PFS_ENCFF543KTX_ENCFF708DDX_ENCFF084YDG_epithelium_endothelial_cell
UKB_460K.blood_MEAN_CORPUSCULAR_HEMOGLOBIN	rs183034862	Fibroblasts	0.0616881	0.0361939	L3	68	ENCFF626WSE_connective_tissue_lung_fibroblast_of_lung
UKB_460K.blood_MEAN_CORPUSCULAR_HEMOGLOBIN	rs183034862	Fetal Pancreatic Acinar Cell	0.0560603	0.866627	L3	68	Zhang_Fetal_Acinar_1
UKB_460K.blood_MEAN_CORPUSCULAR_HEMOGLOBIN	rs183034862	Neural progenitors	0.0574569	0.382443	L3	68	ENCFF286QGB_ENCFF835JIA_ENCFF618RAO_ENCFF700SCP_NA_neural_progenitor_cell
UKB_460K.blood_MEAN_CORPUSCULAR_HEMOGLOBIN	rs183034862	Zhang_Fetal_Oligo_Progenitor_2	0.0532875	0.33575	L3	68	Zhang_Fetal_Oligo_Progenitor_2
UKB_460K.blood_MEAN_CORPUSCULAR_HEMOGLOBIN	rs183034862	Embryonic neural crest cell	0.0535945	1.21018	L3	68	ENCFF592CNZ_ENCFF346DEM_ENCFF192FOK_embryo_neural_crest_cell
UKB_460K.blood_MEAN_CORPUSCULAR_HEMOGLOBIN	rs183034862	Embryonic endodermal cells	0.0530335	0.627156	L3	68	ENCFF642DIW_ENCFF040CKW_ENCFF466QNQ_embryo_endodermal_cell
UKB_460K.blood_MEAN_CORPUSCULAR_HEMOGLOBIN	rs183034862	macrophages	0.047716	0.855828	L3	68	Zhang_Fetal_Macrophage_General_4
UKB_460K.blood_MEAN_CORPUSCULAR_HEMOGLOBIN	rs183034862	Satellite cell	0.0530471	0.0380841	L3	68	ENCFF981RTA_musculature_of_body_skeletal_muscle_satellite_cell
UKB_460K.blood_MEAN_CORPUSCULAR_HEMOGLOBIN	rs183034862	macrophages	0.0476212	1.37386	L3	68	Zhang_Fetal_Macrophage_General_3
UKB_460K.blood_MEAN_CORPUSCULAR_HEMOGLOBIN	rs183034862	Myocyte	0.0506822	0.257233	L3	68	Zhang_Fetal_Skeletal_Myocyte_2
UKB_460K.blood_MEAN_CORPUSCULAR_HEMOGLOBIN	rs183034862	Enterocyte	0.0499196	0.493448	L3	68	Zhang_Fetal_Enterocyte_2
UKB_460K.blood_MEAN_CORPUSCULAR_HEMOGLOBIN	rs183034862	Zhang_Fetal_Hematopoeitic_Stem	0.0469492	2.39511	L3	68	Zhang_Fetal_Hematopoeitic_Stem
UKB_460K.blood_MEAN_CORPUSCULAR_HEMOGLOBIN	rs183034862	macrophages	0.0478654	1.20527	L3	68	Zhang_Macrophage_Gen_or_Alv
UKB_460K.blood_MEAN_CORPUSCULAR_HEMOGLOBIN	rs183034862	B cells	0.0452594	1.40858	L3	68	Zhang_Fetal_B_Lymphocyte_2_CXCR5
UKB_460K.blood_MEAN_CORPUSCULAR_HEMOGLOBIN	rs183034862	CD4+ T cells	0.0470703	2.30422	L3	68	ENCFF751MKF_blood_bodily_fluid_stimulated_activated_CD4_positive_alpha_beta_T_cell
UKB_460K.blood_MEAN_CORPUSCULAR_HEMOGLOBIN	rs183034862	ENCFF647HDA_ENCFF530MCT_ENCFF370QKJ_ENCFF973VNM_endocrine_gland_epithelium_pancreas_type_B_pancreatic_cell	0.0459839	1.49301	L3	68	ENCFF647HDA_ENCFF530MCT_ENCFF370QKJ_ENCFF973VNM_endocrine_gland_epithelium_pancreas_type_B_pancreatic_cell
UKB_460K.blood_MEAN_CORPUSCULAR_HEMOGLOBIN	rs183034862	macrophages	0.0473564	1.38983	L3	68	ENCFF469BIK_blood_bodily_fluid_suppressor_macrophage
UKB_460K.blood_MEAN_CORPUSCULAR_HEMOGLOBIN	rs183034862	Myoblast	0.0472095	1.14031	L3	68	ENCFF285XVJ_ENCFF877TVP_heart_musculature_of_body_cardiac_myoblast
UKB_460K.blood_MEAN_CORPUSCULAR_HEMOGLOBIN	rs183034862	Radial glial cells	0.0472805	0.870559	L3	68	ENCFF986LEV_embryo_radial_glial_cell
UKB_460K.blood_MEAN_CORPUSCULAR_HEMOGLOBIN	rs183034862	B cells	0.0445591	1.61649	L3	68	Zhang_Fetal_B_Lymphocyte_3_NPY
UKB_460K.blood_MEAN_CORPUSCULAR_HEMOGLOBIN	rs183034862	Mononuclear Phagocytes	0.047143	0.411505	L3	68	CD14.positive_monocyte_treated_with_LPS_4h.Novakovic2016
UKB_460K.blood_MEAN_CORPUSCULAR_HEMOGLOBIN	rs183034862	macrophages	0.0452679	1.90882	L3	68	ENCFF703OAE_blood_bodily_fluid_suppressor_macrophage
UKB_460K.blood_MEAN_CORPUSCULAR_HEMOGLOBIN	rs183034862	CD8+ T cells	0.0711652	6.68484	L3	68	ENCFF611GRL_blood_bodily_fluid_CD8_positive_alpha_beta_memory_T_cell
UKB_460K.blood_MEAN_CORPUSCULAR_HEMOGLOBIN	rs183034862	Fetal Goblet Cell	0.0444037	1.23114	L3	68	Zhang_Fetal_Goblet
UKB_460K.blood_MEAN_CORPUSCULAR_HEMOGLOBIN	rs183034862	Radial glial cells	0.0467294	0.545565	L3	68	ENCFF631FWF_NA_mid_neurogenesis_radial_glial_cells
UKB_460K.blood_MEAN_CORPUSCULAR_HEMOGLOBIN	rs183034862	Zhang_Fetal_ParietalChief	0.044552	1.11608	L3	68	Zhang_Fetal_ParietalChief
UKB_460K.blood_MEAN_CORPUSCULAR_HEMOGLOBIN	rs183034862	Mononuclear Phagocytes	0.0468102	0.256568	L3	68	CD14.positive_monocyte_treated_with_LPS_d1.Novakovic2016
UKB_460K.blood_MEAN_CORPUSCULAR_HEMOGLOBIN	rs183034862	Mononuclear Phagocytes	0.0460632	0.443971	L3	68	CD14.positive_monocyte_treated_with_BG_d1.Novakovic2016
UKB_460K.blood_MEAN_CORPUSCULAR_HEMOGLOBIN	rs183034862	Pancreas progenitors	0.044441	1.8605	L3	68	ENCFF865UWE_ENCFF165GJZ_ENCFF201DRD_ENCFF559SRW_endocrine_gland_pancreas_progenitor_cell_of_endocrine_pancreas
UKB_460K.blood_MEAN_CORPUSCULAR_HEMOGLOBIN	rs183034862	CD34+ Cells	0.0967453	6.21686	L3	68	CD34.positive_mobilized.Roadmap
UKB_460K.blood_MEAN_CORPUSCULAR_HEMOGLOBIN	rs183034862	Osteoblasts	0.0446887	1.00321	L3	68	ENCFF837VDG_connective_tissue_osteoblast
UKB_460K.blood_MEAN_CORPUSCULAR_HEMOGLOBIN	rs183034862	CD4+ T cells	0.044249	2.63339	L3	68	ENCFF176HTM_blood_bodily_fluid_stimulated_activated_CD4_positive_alpha_beta_T_cell
UKB_460K.blood_MEAN_CORPUSCULAR_HEMOGLOBIN	rs183034862	Mammary epithelium	0.0448444	0.0832675	L3	68	Zhang_Mammary_Basal_Epi
UKB_460K.blood_MEAN_CORPUSCULAR_HEMOGLOBIN	rs183034862	CD4+ T cells	0.0440866	2.64006	L3	68	ENCFF788MVG_blood_bodily_fluid_stimulated_activated_CD4_positive_alpha_beta_T_cell
UKB_460K.blood_MEAN_CORPUSCULAR_HEMOGLOBIN	rs183034862	macrophages	0.0450368	1.03606	L3	68	ENCFF400WNU_blood_bodily_fluid_suppressor_macrophage
UKB_460K.blood_MEAN_CORPUSCULAR_HEMOGLOBIN	rs183034862	Mammary epithelium	0.0447244	0.137047	L3	68	Zhang_Mammary_Luminal_Epi_1
UKB_460K.blood_MEAN_CORPUSCULAR_HEMOGLOBIN	rs183034862	Neuronal stem cells	0.0442301	1.49838	L3	68	ENCFF679ECN_embryo_neuronal_stem_cell
UKB_460K.blood_MEAN_CORPUSCULAR_HEMOGLOBIN	rs183034862	Mononuclear Phagocytes	0.0448428	0.300985	L3	68	CD14.positive_monocyte_treated_with_LPS_1h.Novakovic2016
UKB_460K.blood_MEAN_CORPUSCULAR_HEMOGLOBIN	rs183034862	Lung microvascular endothelium	0.04581	0.438608	L3	68	ENCFF902EBP_blood_vessel_epithelium_lung_vasculature_lung_microvascular_endothelial_cell
UKB_460K.blood_MEAN_CORPUSCULAR_HEMOGLOBIN	rs183034862	Mammary myoepithelial cell	0.0443978	0.936789	L3	68	ENCFF609VLF_epithelium_exocrine_gland_mammary_gland_myoepithelial_cell_of_mammary_gland
UKB_460K.blood_MEAN_CORPUSCULAR_HEMOGLOBIN	rs183034862	CD4+ T cells	0.0437079	2.6078	L3	68	ENCFF896QGC_blood_bodily_fluid_stimulated_activated_CD4_positive_alpha_beta_T_cell
UKB_460K.blood_MEAN_CORPUSCULAR_HEMOGLOBIN	rs183034862	Cardiac muscle cells	0.044518	0.892509	L3	68	ENCFF146ETF_ENCFF178RJC_heart_musculature_of_body_cardiac_muscle_cell
UKB_460K.blood_MEAN_CORPUSCULAR_HEMOGLOBIN	rs183034862	adipocytes	0.0438635	0.24352	L3	68	Zhang_Adipocyte
UKB_460K.blood_MEAN_CORPUSCULAR_HEMOGLOBIN	rs183034862	megakaryocytes	0.0419305	3.75622	L3	68	Zhang_Fetal_Megakaryocyte
UKB_460K.blood_MEAN_CORPUSCULAR_HEMOGLOBIN	rs183034862	Fetal T Lymphocyte 3 (IL2+)	0.0417699	2.66282	L3	68	Zhang_Fetal_T_Lymphocyte_3_IL2
UKB_460K.blood_MEAN_CORPUSCULAR_HEMOGLOBIN	rs183034862	CD4+ T cells	0.0432184	2.82637	L3	68	ENCFF789HOF_blood_bodily_fluid_stimulated_activated_CD4_positive_alpha_beta_T_cell
UKB_460K.blood_MEAN_CORPUSCULAR_HEMOGLOBIN	rs183034862	Mononuclear Phagocytes	0.0441986	0.546203	L3	68	dendritic_cell_treated_with_Lipopolysaccharide_100_ng.mL_for_2_hour.Garber2017
UKB_460K.blood_MEAN_CORPUSCULAR_HEMOGLOBIN	rs183034862	Neuroepithelial stem cells	0.0455495	0.0133502	L3	68	ENCFF633ZGH_ENCFF127GNC_embryo_epithelium_neuroepithelial_stem_cell
UKB_460K.blood_MEAN_CORPUSCULAR_HEMOGLOBIN	rs183034862	Neuron	0.0435893	1.38658	L3	68	ENCFF684OYD_NA_neuron
UKB_460K.blood_MEAN_CORPUSCULAR_HEMOGLOBIN	rs183034862	CD4+ T cells	0.0432518	2.66968	L3	68	ENCFF448DQY_blood_bodily_fluid_stimulated_activated_CD4_positive_alpha_beta_T_cell
UKB_460K.blood_MEAN_CORPUSCULAR_HEMOGLOBIN	rs183034862	Hepatocytes	0.0440277	1.04334	L3	68	ENCFF902EEH_ENCFF137IUT_ENCFF347LDC_ENCFF491FMJ_endocrine_gland_epithelium_exocrine_gland_liver_hepatocyte
UKB_460K.blood_MEAN_CORPUSCULAR_HEMOGLOBIN	rs183034862	Umbilical vein endothelium	0.0430944	2.05445	L3	68	ENCFF033TJS_ENCFF105ZMP_blood_vessel_epithelium_extraembryonic_component_placenta_vasculature_vein_endothelial_cell_of_umbilical_vein
UKB_460K.blood_MEAN_CORPUSCULAR_HEMOGLOBIN	rs183034862	Mammary epithelium	0.0438904	0.918654	L3	68	ENCFF124CPB_epithelium_exocrine_gland_mammary_gland_myoepithelial_cell_of_mammary_gland
UKB_460K.blood_MEAN_CORPUSCULAR_HEMOGLOBIN	rs183034862	Cardiac muscle cells	0.0435449	1.23936	L3	68	ENCFF648XPS_ENCFF207MNM_ENCFF485DKZ_ENCFF466BIT_heart_musculature_of_body_cardiac_muscle_cell
UKB_460K.blood_MEAN_CORPUSCULAR_HEMOGLOBIN	rs183034862	CD4+ T cells	0.0427122	2.98577	L3	68	ENCFF073UAS_blood_bodily_fluid_activated_CD4_positive_alpha_beta_T_cell
UKB_460K.blood_MEAN_CORPUSCULAR_HEMOGLOBIN	rs183034862	Bipolar neurons	0.0448136	0.0379568	L3	68	bipolar_neuron_from_iPSC.ENCODE
UKB_460K.blood_MEAN_CORPUSCULAR_HEMOGLOBIN	rs183034862	ENCFF447YDA_ENCFF712FDJ_ENCFF109WCV_ENCFF962LOU_epithelium_heart_pericardium_mesothelial_cell_of_epicardium	0.0421247	2.06746	L3	68	ENCFF447YDA_ENCFF712FDJ_ENCFF109WCV_ENCFF962LOU_epithelium_heart_pericardium_mesothelial_cell_of_epicardium
UKB_460K.blood_MEAN_CORPUSCULAR_HEMOGLOBIN	rs183034862	CD4+ T cells	0.0428321	2.64449	L3	68	ENCFF712XRP_blood_bodily_fluid_stimulated_activated_CD4_positive_alpha_beta_T_cell
UKB_460K.blood_MEAN_CORPUSCULAR_HEMOGLOBIN	rs183034862	Alveolar cell type 2	0.0436939	0.00564606	L3	68	Zhang_Alveolar_Type_2
UKB_460K.blood_MEAN_CORPUSCULAR_HEMOGLOBIN	rs1887428	erythroblasts	0.984016	8.07728	L1	1	Zhang_Fetal_Erythroblast_1
UKB_460K.blood_MEAN_CORPUSCULAR_HEMOGLOBIN	rs1887428	HMPs	0.771121	7.5185	L2	6	ENCFF644AXQ_blood_bodily_fluid_hematopoietic_multipotent_progenitor_cell
UKB_460K.blood_MEAN_CORPUSCULAR_HEMOGLOBIN	rs1887428	HMPs	0.0822551	6.66045	L2	6	ENCFF624CCK_blood_bodily_fluid_hematopoietic_multipotent_progenitor_cell
UKB_460K.blood_MEAN_CORPUSCULAR_HEMOGLOBIN	rs1887428	HMPs	0.079126	6.39428	L2	6	ENCFF648LHT_blood_bodily_fluid_hematopoietic_multipotent_progenitor_cell
UKB_460K.blood_MEAN_CORPUSCULAR_HEMOGLOBIN	rs1887428	CD34+ Cells	0.0976338	6.21686	L2	6	CD34.positive_mobilized.Roadmap
UKB_460K.blood_MEAN_CORPUSCULAR_HEMOGLOBIN	rs1887428	bone marrow CMPs	0.0670136	6.40552	L2	6	ENCFF526CFK_bone_element_bone_marrow_common_myeloid_progenitor_CD34_positive
UKB_460K.blood_MEAN_CORPUSCULAR_HEMOGLOBIN	rs1887428	bone marrow CMPs	0.059458	6.48826	L2	6	ENCFF411LUQ_ENCFF057OQQ_bone_element_bone_marrow_common_myeloid_progenitor_CD34_positive
UKB_460K.blood_MEAN_CORPUSCULAR_HEMOGLOBIN	rs191566573	erythroblasts	0.984103	8.07728	L1	1	Zhang_Fetal_Erythroblast_1
UKB_460K.blood_MEAN_CORPUSCULAR_HEMOGLOBIN	rs191566573	HMPs	0.770062	7.5185	L2	6	ENCFF644AXQ_blood_bodily_fluid_hematopoietic_multipotent_progenitor_cell
UKB_460K.blood_MEAN_CORPUSCULAR_HEMOGLOBIN	rs191566573	HMPs	0.0804176	6.66045	L2	6	ENCFF624CCK_blood_bodily_fluid_hematopoietic_multipotent_progenitor_cell
UKB_460K.blood_MEAN_CORPUSCULAR_HEMOGLOBIN	rs191566573	HMPs	0.0771022	6.39428	L2	6	ENCFF648LHT_blood_bodily_fluid_hematopoietic_multipotent_progenitor_cell
UKB_460K.blood_MEAN_CORPUSCULAR_HEMOGLOBIN	rs191566573	CD34+ Cells	0.0898832	6.21686	L2	6	CD34.positive_mobilized.Roadmap
UKB_460K.blood_MEAN_CORPUSCULAR_HEMOGLOBIN	rs191566573	bone marrow CMPs	0.0651034	6.40552	L2	6	ENCFF526CFK_bone_element_bone_marrow_common_myeloid_progenitor_CD34_positive
UKB_460K.blood_MEAN_CORPUSCULAR_HEMOGLOBIN	rs191566573	bone marrow CMPs	0.0574406	6.48826	L2	6	ENCFF411LUQ_ENCFF057OQQ_bone_element_bone_marrow_common_myeloid_progenitor_CD34_positive
UKB_460K.blood_MEAN_CORPUSCULAR_HEMOGLOBIN	rs1958078	hepatoblasts	0.999995	5.07913	L1	1	Zhang_Fetal_Hepatoblast
UKB_460K.blood_MEAN_CORPUSCULAR_HEMOGLOBIN	rs2009581	NK cell	0.0630986	4.89944	L1	5	ENCFF022MAM_ENCFF222VSV_ENCFF377NQI_bone_element_bone_marrow_lymph_node_spleen_thymus_immature_natural_killer_cell
UKB_460K.blood_MEAN_CORPUSCULAR_HEMOGLOBIN	rs2009581	CD8+ T cells	0.0118755	4.53192	L1	5	ENCFF243CAS_blood_bodily_fluid_activated_CD8_positive_alpha_beta_memory_T_cell
UKB_460K.blood_MEAN_CORPUSCULAR_HEMOGLOBIN	rs2009581	NK cell	0.127361	5.04599	L1	5	ENCFF470KIN_ENCFF698IBI_ENCFF028QQB_bone_element_bone_marrow_lymph_node_spleen_thymus_immature_natural_killer_cell
UKB_460K.blood_MEAN_CORPUSCULAR_HEMOGLOBIN	rs2009581	CD8+ T cells	0.0281042	4.72504	L1	5	ENCFF561UGF_blood_bodily_fluid_stimulated_activated_CD8_positive_alpha_beta_memory_T_cell
UKB_460K.blood_MEAN_CORPUSCULAR_HEMOGLOBIN	rs2009581	NK cell	0.73772	5.39513	L1	5	ENCFF932AQG_ENCFF934KNB_ENCFF463VKU_bone_element_bone_marrow_lymph_node_spleen_thymus_immature_natural_killer_cell
UKB_460K.blood_MEAN_CORPUSCULAR_HEMOGLOBIN	rs2017650	erythroblasts	0.699998	8.07728	L1	2	Zhang_Fetal_Erythroblast_1
UKB_460K.blood_MEAN_CORPUSCULAR_HEMOGLOBIN	rs2017650	erythroblasts	0.374842	7.76921	L1	2	Zhang_Fetal_Erythroblast_3
UKB_460K.blood_MEAN_CORPUSCULAR_HEMOGLOBIN	rs2018490	HMPs	0.0890588	6.66045	L1	3	ENCFF624CCK_blood_bodily_fluid_hematopoietic_multipotent_progenitor_cell
UKB_460K.blood_MEAN_CORPUSCULAR_HEMOGLOBIN	rs2018490	HMPs	0.934958	7.5185	L1	3	ENCFF644AXQ_blood_bodily_fluid_hematopoietic_multipotent_progenitor_cell
UKB_460K.blood_MEAN_CORPUSCULAR_HEMOGLOBIN	rs2018490	HMPs	0.0786426	6.39428	L1	3	ENCFF648LHT_blood_bodily_fluid_hematopoietic_multipotent_progenitor_cell
UKB_460K.blood_MEAN_CORPUSCULAR_HEMOGLOBIN	rs2018490	HMPs	0.335895	7.13219	L2	2	ENCFF322YXK_blood_bodily_fluid_hematopoietic_multipotent_progenitor_cell
UKB_460K.blood_MEAN_CORPUSCULAR_HEMOGLOBIN	rs2018490	HMPs	0.720235	7.11002	L2	2	ENCFF841CYA_blood_bodily_fluid_hematopoietic_multipotent_progenitor_cell
UKB_460K.blood_MEAN_CORPUSCULAR_HEMOGLOBIN	rs2072596	HMPs	0.222808	7.84498	L1	4	ENCFF141GMK_blood_bodily_fluid_hematopoietic_multipotent_progenitor_cell
UKB_460K.blood_MEAN_CORPUSCULAR_HEMOGLOBIN	rs2072596	HMPs	0.175972	7.58168	L1	4	ENCFF271NTU_blood_bodily_fluid_hematopoietic_multipotent_progenitor_cell
UKB_460K.blood_MEAN_CORPUSCULAR_HEMOGLOBIN	rs2072596	HMPs	0.588167	7.77123	L1	4	ENCFF746ODB_blood_bodily_fluid_hematopoietic_multipotent_progenitor_cell
UKB_460K.blood_MEAN_CORPUSCULAR_HEMOGLOBIN	rs2072596	HMPs	0.0294209	7.11002	L1	4	ENCFF841CYA_blood_bodily_fluid_hematopoietic_multipotent_progenitor_cell
UKB_460K.blood_MEAN_CORPUSCULAR_HEMOGLOBIN	rs2075672	erythroblasts	0.979555	8.07728	L1	1	Zhang_Fetal_Erythroblast_1
UKB_460K.blood_MEAN_CORPUSCULAR_HEMOGLOBIN	rs2075672	HMPs	0.683401	7.5185	L2	6	ENCFF644AXQ_blood_bodily_fluid_hematopoietic_multipotent_progenitor_cell
UKB_460K.blood_MEAN_CORPUSCULAR_HEMOGLOBIN	rs2075672	HMPs	0.072778	6.39428	L2	6	ENCFF648LHT_blood_bodily_fluid_hematopoietic_multipotent_progenitor_cell
UKB_460K.blood_MEAN_CORPUSCULAR_HEMOGLOBIN	rs2075672	HMPs	0.0702519	6.66045	L2	6	ENCFF624CCK_blood_bodily_fluid_hematopoietic_multipotent_progenitor_cell
UKB_460K.blood_MEAN_CORPUSCULAR_HEMOGLOBIN	rs2075672	bone marrow CMPs	0.0452132	6.40552	L2	6	ENCFF526CFK_bone_element_bone_marrow_common_myeloid_progenitor_CD34_positive
UKB_460K.blood_MEAN_CORPUSCULAR_HEMOGLOBIN	rs2075672	bone marrow CMPs	0.033072	6.48826	L2	6	ENCFF411LUQ_ENCFF057OQQ_bone_element_bone_marrow_common_myeloid_progenitor_CD34_positive
UKB_460K.blood_MEAN_CORPUSCULAR_HEMOGLOBIN	rs2075672	bone marrow CMPs	0.0201979	6.35801	L2	6	ENCFF861NNR_ENCFF457WMD_ENCFF871ZFZ_bone_element_bone_marrow_common_myeloid_progenitor_CD34_positive
UKB_460K.blood_MEAN_CORPUSCULAR_HEMOGLOBIN	rs218265	HMPs	0.462777	7.77123	L1	2	ENCFF746ODB_blood_bodily_fluid_hematopoietic_multipotent_progenitor_cell
UKB_460K.blood_MEAN_CORPUSCULAR_HEMOGLOBIN	rs218265	erythroblasts	0.966534	7.76921	L1	2	Zhang_Fetal_Erythroblast_3
UKB_460K.blood_MEAN_CORPUSCULAR_HEMOGLOBIN	rs2212930	HMPs	0.999336	7.5185	L1	1	ENCFF644AXQ_blood_bodily_fluid_hematopoietic_multipotent_progenitor_cell
UKB_460K.blood_MEAN_CORPUSCULAR_HEMOGLOBIN	rs2241738	erythroblasts	0.984397	8.07728	L1	1	Zhang_Fetal_Erythroblast_1
UKB_460K.blood_MEAN_CORPUSCULAR_HEMOGLOBIN	rs2241738	HMPs	0.771948	7.5185	L2	6	ENCFF644AXQ_blood_bodily_fluid_hematopoietic_multipotent_progenitor_cell
UKB_460K.blood_MEAN_CORPUSCULAR_HEMOGLOBIN	rs2241738	HMPs	0.0689155	6.66045	L2	6	ENCFF624CCK_blood_bodily_fluid_hematopoietic_multipotent_progenitor_cell
UKB_460K.blood_MEAN_CORPUSCULAR_HEMOGLOBIN	rs2241738	HMPs	0.0650021	6.39428	L2	6	ENCFF648LHT_blood_bodily_fluid_hematopoietic_multipotent_progenitor_cell
UKB_460K.blood_MEAN_CORPUSCULAR_HEMOGLOBIN	rs2241738	CD34+ Cells	0.072295	6.21686	L2	6	CD34.positive_mobilized.Roadmap
UKB_460K.blood_MEAN_CORPUSCULAR_HEMOGLOBIN	rs2241738	bone marrow CMPs	0.052292	6.40552	L2	6	ENCFF526CFK_bone_element_bone_marrow_common_myeloid_progenitor_CD34_positive
UKB_460K.blood_MEAN_CORPUSCULAR_HEMOGLOBIN	rs2241738	bone marrow CMPs	0.0450234	6.48826	L2	6	ENCFF411LUQ_ENCFF057OQQ_bone_element_bone_marrow_common_myeloid_progenitor_CD34_positive
UKB_460K.blood_MEAN_CORPUSCULAR_HEMOGLOBIN	rs2241738	macrophages	0.318809	0.161493	L3	84	Zhang_Fetal_Macrophage_General_2
UKB_460K.blood_MEAN_CORPUSCULAR_HEMOGLOBIN	rs2241738	Zhang_Fetal_Fibro_Splenic	0.184133	0.194797	L3	84	Zhang_Fetal_Fibro_Splenic
UKB_460K.blood_MEAN_CORPUSCULAR_HEMOGLOBIN	rs2241738	macrophages	0.156238	0.221898	L3	84	Zhang_Fetal_Macrophage_General_1
UKB_460K.blood_MEAN_CORPUSCULAR_HEMOGLOBIN	rs2241738	Zhang_Fetal_Stellate	0.102682	0.0358114	L3	84	Zhang_Fetal_Stellate
UKB_460K.blood_MEAN_CORPUSCULAR_HEMOGLOBIN	rs2241738	Fetal Gastric Goblet Cell	0.0669423	0.0779982	L3	84	Zhang_Fetal_Gastri_Goblet
UKB_460K.blood_MEAN_CORPUSCULAR_HEMOGLOBIN	rs2241738	Neuronal stem cells	0.0512615	0.123696	L3	84	ENCFF287XRW_ENCFF872FDO_ENCFF110SOE_embryo_neuronal_stem_cell
UKB_460K.blood_MEAN_CORPUSCULAR_HEMOGLOBIN	rs2241738	macrophages	0.0448518	0.549645	L3	84	Zhang_Fetal_Macrophage_Placental
UKB_460K.blood_MEAN_CORPUSCULAR_HEMOGLOBIN	rs2241738	macrophages	0.0447591	1.02	L3	84	Zhang_Fetal_Macrophage_Hepatic_3
UKB_460K.blood_MEAN_CORPUSCULAR_HEMOGLOBIN	rs2241738	Epithelium endothelial cell	0.0462719	1.06603	L3	84	ENCFF706PFS_ENCFF543KTX_ENCFF708DDX_ENCFF084YDG_epithelium_endothelial_cell
UKB_460K.blood_MEAN_CORPUSCULAR_HEMOGLOBIN	rs2241738	Fibroblasts	0.0433115	0.0361939	L3	84	ENCFF626WSE_connective_tissue_lung_fibroblast_of_lung
UKB_460K.blood_MEAN_CORPUSCULAR_HEMOGLOBIN	rs2241738	Fetal Pancreatic Acinar Cell	0.040251	0.866627	L3	84	Zhang_Fetal_Acinar_1
UKB_460K.blood_MEAN_CORPUSCULAR_HEMOGLOBIN	rs2241738	Neural progenitors	0.0402118	0.382443	L3	84	ENCFF286QGB_ENCFF835JIA_ENCFF618RAO_ENCFF700SCP_NA_neural_progenitor_cell
UKB_460K.blood_MEAN_CORPUSCULAR_HEMOGLOBIN	rs2241738	Zhang_Luteal	0.0373648	0.117974	L3	84	Zhang_Luteal
UKB_460K.blood_MEAN_CORPUSCULAR_HEMOGLOBIN	rs2241738	Embryonic neural crest cell	0.0374569	1.21018	L3	84	ENCFF592CNZ_ENCFF346DEM_ENCFF192FOK_embryo_neural_crest_cell
UKB_460K.blood_MEAN_CORPUSCULAR_HEMOGLOBIN	rs2241738	Embryonic endodermal cells	0.0366143	0.627156	L3	84	ENCFF642DIW_ENCFF040CKW_ENCFF466QNQ_embryo_endodermal_cell
UKB_460K.blood_MEAN_CORPUSCULAR_HEMOGLOBIN	rs2241738	macrophages	0.0333263	0.855828	L3	84	Zhang_Fetal_Macrophage_General_4
UKB_460K.blood_MEAN_CORPUSCULAR_HEMOGLOBIN	rs2241738	Satellite cell	0.0362414	0.0380841	L3	84	ENCFF981RTA_musculature_of_body_skeletal_muscle_satellite_cell
UKB_460K.blood_MEAN_CORPUSCULAR_HEMOGLOBIN	rs2241738	Enterocyte	0.0344564	0.493448	L3	84	Zhang_Fetal_Enterocyte_2
UKB_460K.blood_MEAN_CORPUSCULAR_HEMOGLOBIN	rs2241738	Zhang_Fetal_Hematopoeitic_Stem	0.0323709	2.39511	L3	84	Zhang_Fetal_Hematopoeitic_Stem
UKB_460K.blood_MEAN_CORPUSCULAR_HEMOGLOBIN	rs2241738	bronchial epithelium	0.0353539	0.0325623	L3	84	ENCFF638VPH_bronchus_epithelium_lung_bronchial_epithelial_cell
UKB_460K.blood_MEAN_CORPUSCULAR_HEMOGLOBIN	rs2241738	macrophages	0.0326902	1.20527	L3	84	Zhang_Macrophage_Gen_or_Alv
UKB_460K.blood_MEAN_CORPUSCULAR_HEMOGLOBIN	rs2241738	Zhang_Gastric_Neuroendocrine	0.0325046	0.410277	L3	84	Zhang_Gastric_Neuroendocrine
UKB_460K.blood_MEAN_CORPUSCULAR_HEMOGLOBIN	rs2241738	Zhang_Microglia	0.0313815	0.392292	L3	84	Zhang_Microglia
UKB_460K.blood_MEAN_CORPUSCULAR_HEMOGLOBIN	rs2241738	Zhang_Cortical_Epithelial	0.032159	0.398631	L3	84	Zhang_Cortical_Epithelial
UKB_460K.blood_MEAN_CORPUSCULAR_HEMOGLOBIN	rs2241738	ENCFF647HDA_ENCFF530MCT_ENCFF370QKJ_ENCFF973VNM_endocrine_gland_epithelium_pancreas_type_B_pancreatic_cell	0.0313565	1.49301	L3	84	ENCFF647HDA_ENCFF530MCT_ENCFF370QKJ_ENCFF973VNM_endocrine_gland_epithelium_pancreas_type_B_pancreatic_cell
UKB_460K.blood_MEAN_CORPUSCULAR_HEMOGLOBIN	rs2241738	CD4+ T cells	0.0315428	2.30422	L3	84	ENCFF751MKF_blood_bodily_fluid_stimulated_activated_CD4_positive_alpha_beta_T_cell
UKB_460K.blood_MEAN_CORPUSCULAR_HEMOGLOBIN	rs2241738	Umbilical vein endothelium	0.0324972	0.662152	L3	84	ENCFF671RMS_ENCFF047DPU_blood_vessel_epithelium_extraembryonic_component_placenta_vasculature_vein_endothelial_cell_of_umbilical_vein
UKB_460K.blood_MEAN_CORPUSCULAR_HEMOGLOBIN	rs2241738	macrophages	0.0318172	1.38983	L3	84	ENCFF469BIK_blood_bodily_fluid_suppressor_macrophage
UKB_460K.blood_MEAN_CORPUSCULAR_HEMOGLOBIN	rs2241738	Myoblast	0.0319103	1.14031	L3	84	ENCFF285XVJ_ENCFF877TVP_heart_musculature_of_body_cardiac_myoblast
UKB_460K.blood_MEAN_CORPUSCULAR_HEMOGLOBIN	rs2241738	Radial glial cells	0.0318914	0.870559	L3	84	ENCFF986LEV_embryo_radial_glial_cell
UKB_460K.blood_MEAN_CORPUSCULAR_HEMOGLOBIN	rs2241738	CD8+ T cells	0.0512771	6.68484	L3	84	ENCFF611GRL_blood_bodily_fluid_CD8_positive_alpha_beta_memory_T_cell
UKB_460K.blood_MEAN_CORPUSCULAR_HEMOGLOBIN	rs2241738	B cells	0.0303337	1.61649	L3	84	Zhang_Fetal_B_Lymphocyte_3_NPY
UKB_460K.blood_MEAN_CORPUSCULAR_HEMOGLOBIN	rs2241738	Zhang_Fetal_ParietalChief	0.0303133	1.11608	L3	84	Zhang_Fetal_ParietalChief
UKB_460K.blood_MEAN_CORPUSCULAR_HEMOGLOBIN	rs2241738	macrophages	0.0305037	1.90882	L3	84	ENCFF703OAE_blood_bodily_fluid_suppressor_macrophage
UKB_460K.blood_MEAN_CORPUSCULAR_HEMOGLOBIN	rs2241738	Radial glial cells	0.0314528	0.545565	L3	84	ENCFF631FWF_NA_mid_neurogenesis_radial_glial_cells
UKB_460K.blood_MEAN_CORPUSCULAR_HEMOGLOBIN	rs2241738	CD34+ Cells	0.072295	6.21686	L3	84	CD34.positive_mobilized.Roadmap
UKB_460K.blood_MEAN_CORPUSCULAR_HEMOGLOBIN	rs2241738	Pancreas progenitors	0.0301264	1.8605	L3	84	ENCFF865UWE_ENCFF165GJZ_ENCFF201DRD_ENCFF559SRW_endocrine_gland_pancreas_progenitor_cell_of_endocrine_pancreas
UKB_460K.blood_MEAN_CORPUSCULAR_HEMOGLOBIN	rs2241738	Mononuclear Phagocytes	0.0306597	0.469724	L3	84	CD14.positive_monocyte_treated_with_BG_d6.Novakovic2016
UKB_460K.blood_MEAN_CORPUSCULAR_HEMOGLOBIN	rs2241738	Osteoblasts	0.0301246	1.00321	L3	84	ENCFF837VDG_connective_tissue_osteoblast
UKB_460K.blood_MEAN_CORPUSCULAR_HEMOGLOBIN	rs2241738	Mammary epithelium	0.0302556	0.0832675	L3	84	Zhang_Mammary_Basal_Epi
UKB_460K.blood_MEAN_CORPUSCULAR_HEMOGLOBIN	rs2241738	Mammary epithelium	0.0301368	0.137047	L3	84	Zhang_Mammary_Luminal_Epi_1
UKB_460K.blood_MEAN_CORPUSCULAR_HEMOGLOBIN	rs2241738	Neuronal stem cells	0.0297925	1.49838	L3	84	ENCFF679ECN_embryo_neuronal_stem_cell
UKB_460K.blood_MEAN_CORPUSCULAR_HEMOGLOBIN	rs2241738	CD4+ T cells	0.0295896	2.63339	L3	84	ENCFF176HTM_blood_bodily_fluid_stimulated_activated_CD4_positive_alpha_beta_T_cell
UKB_460K.blood_MEAN_CORPUSCULAR_HEMOGLOBIN	rs2241738	CD4+ T cells	0.0295353	2.64006	L3	84	ENCFF788MVG_blood_bodily_fluid_stimulated_activated_CD4_positive_alpha_beta_T_cell
UKB_460K.blood_MEAN_CORPUSCULAR_HEMOGLOBIN	rs2241738	macrophages	0.0301811	1.03606	L3	84	ENCFF400WNU_blood_bodily_fluid_suppressor_macrophage
UKB_460K.blood_MEAN_CORPUSCULAR_HEMOGLOBIN	rs2241738	ENCFF807AUZ_ENCFF466YVQ_ENCFF317LGP_ENCFF044ORH_connective_tissue_chondrocyte	0.0294899	0.895697	L3	84	ENCFF807AUZ_ENCFF466YVQ_ENCFF317LGP_ENCFF044ORH_connective_tissue_chondrocyte
UKB_460K.blood_MEAN_CORPUSCULAR_HEMOGLOBIN	rs2241738	Lung microvascular endothelium	0.0306424	0.438608	L3	84	ENCFF902EBP_blood_vessel_epithelium_lung_vasculature_lung_microvascular_endothelial_cell
UKB_460K.blood_MEAN_CORPUSCULAR_HEMOGLOBIN	rs2241738	Zhang_Skin_Basal_Epidermal	0.0302715	0.17674	L3	84	Zhang_Skin_Basal_Epidermal
UKB_460K.blood_MEAN_CORPUSCULAR_HEMOGLOBIN	rs2241738	Cardiac muscle cells	0.0299991	0.892509	L3	84	ENCFF146ETF_ENCFF178RJC_heart_musculature_of_body_cardiac_muscle_cell
UKB_460K.blood_MEAN_CORPUSCULAR_HEMOGLOBIN	rs2241738	adipocytes	0.0296076	0.24352	L3	84	Zhang_Adipocyte
UKB_460K.blood_MEAN_CORPUSCULAR_HEMOGLOBIN	rs2241738	Mononuclear Phagocytes	0.0289889	2.41579	L3	84	ENCFF334MJA_ENCFF127TFL_ENCFF779ZLB_blood_bodily_fluid_CD14_positive_monocyte
UKB_460K.blood_MEAN_CORPUSCULAR_HEMOGLOBIN	rs2241738	Mammary myoepithelial cell	0.0298113	0.936789	L3	84	ENCFF609VLF_epithelium_exocrine_gland_mammary_gland_myoepithelial_cell_of_mammary_gland
UKB_460K.blood_MEAN_CORPUSCULAR_HEMOGLOBIN	rs2241738	GABAergic Neuron	0.0300524	0.163017	L3	84	Zhang_GABA_1
UKB_460K.blood_MEAN_CORPUSCULAR_HEMOGLOBIN	rs2241738	megakaryocytes	0.0284426	3.75622	L3	84	Zhang_Fetal_Megakaryocyte
UKB_460K.blood_MEAN_CORPUSCULAR_HEMOGLOBIN	rs2241738	Neuroepithelial stem cells	0.0305081	0.0133502	L3	84	ENCFF633ZGH_ENCFF127GNC_embryo_epithelium_neuroepithelial_stem_cell
UKB_460K.blood_MEAN_CORPUSCULAR_HEMOGLOBIN	rs2241738	CD4+ T cells	0.029234	2.6078	L3	84	ENCFF896QGC_blood_bodily_fluid_stimulated_activated_CD4_positive_alpha_beta_T_cell
UKB_460K.blood_MEAN_CORPUSCULAR_HEMOGLOBIN	rs2241738	Hepatocytes	0.0296247	1.04334	L3	84	ENCFF902EEH_ENCFF137IUT_ENCFF347LDC_ENCFF491FMJ_endocrine_gland_epithelium_exocrine_gland_liver_hepatocyte
UKB_460K.blood_MEAN_CORPUSCULAR_HEMOGLOBIN	rs2241738	Neuron	0.0293721	1.38658	L3	84	ENCFF684OYD_NA_neuron
UKB_460K.blood_MEAN_CORPUSCULAR_HEMOGLOBIN	rs2241738	Fetal T Lymphocyte 3 (IL2+)	0.0283063	2.66282	L3	84	Zhang_Fetal_T_Lymphocyte_3_IL2
UKB_460K.blood_MEAN_CORPUSCULAR_HEMOGLOBIN	rs2241738	Umbilical vein endothelium	0.0290317	2.05445	L3	84	ENCFF033TJS_ENCFF105ZMP_blood_vessel_epithelium_extraembryonic_component_placenta_vasculature_vein_endothelial_cell_of_umbilical_vein
UKB_460K.blood_MEAN_CORPUSCULAR_HEMOGLOBIN	rs2241738	CD4+ T cells	0.0289672	2.82637	L3	84	ENCFF789HOF_blood_bodily_fluid_stimulated_activated_CD4_positive_alpha_beta_T_cell
UKB_460K.blood_MEAN_CORPUSCULAR_HEMOGLOBIN	rs2241738	Mammary epithelium	0.0294577	0.918654	L3	84	ENCFF124CPB_epithelium_exocrine_gland_mammary_gland_myoepithelial_cell_of_mammary_gland
UKB_460K.blood_MEAN_CORPUSCULAR_HEMOGLOBIN	rs2241738	Cardiac muscle cells	0.0293392	1.23936	L3	84	ENCFF648XPS_ENCFF207MNM_ENCFF485DKZ_ENCFF466BIT_heart_musculature_of_body_cardiac_muscle_cell
UKB_460K.blood_MEAN_CORPUSCULAR_HEMOGLOBIN	rs2241738	CD4+ T cells	0.0289912	2.66968	L3	84	ENCFF448DQY_blood_bodily_fluid_stimulated_activated_CD4_positive_alpha_beta_T_cell
UKB_460K.blood_MEAN_CORPUSCULAR_HEMOGLOBIN	rs2241738	ENCFF447YDA_ENCFF712FDJ_ENCFF109WCV_ENCFF962LOU_epithelium_heart_pericardium_mesothelial_cell_of_epicardium	0.0285359	2.06746	L3	84	ENCFF447YDA_ENCFF712FDJ_ENCFF109WCV_ENCFF962LOU_epithelium_heart_pericardium_mesothelial_cell_of_epicardium
UKB_460K.blood_MEAN_CORPUSCULAR_HEMOGLOBIN	rs2241738	Alveolar cell type 2	0.0294001	0.00564606	L3	84	Zhang_Alveolar_Type_2
UKB_460K.blood_MEAN_CORPUSCULAR_HEMOGLOBIN	rs2241738	CD4+ T cells	0.0286705	2.98577	L3	84	ENCFF073UAS_blood_bodily_fluid_activated_CD4_positive_alpha_beta_T_cell
UKB_460K.blood_MEAN_CORPUSCULAR_HEMOGLOBIN	rs2241738	erythroblasts	0.0383507	6.6255	L3	84	erythroblast.Corces2016
UKB_460K.blood_MEAN_CORPUSCULAR_HEMOGLOBIN	rs2241738	CD4+ T cells	0.0287408	2.64449	L3	84	ENCFF712XRP_blood_bodily_fluid_stimulated_activated_CD4_positive_alpha_beta_T_cell
UKB_460K.blood_MEAN_CORPUSCULAR_HEMOGLOBIN	rs2241738	Mononuclear Phagocytes	0.0354547	4.73958	L3	84	ENCFF311TAY_blood_bodily_fluid_neutrophil
UKB_460K.blood_MEAN_CORPUSCULAR_HEMOGLOBIN	rs2241738	CD8+ T cells	0.0286462	2.87599	L3	84	ENCFF704KAB_blood_bodily_fluid_stimulated_activated_CD8_positive_alpha_beta_memory_T_cell
UKB_460K.blood_MEAN_CORPUSCULAR_HEMOGLOBIN	rs2241738	CD4+ T cells	0.0286897	2.78844	L3	84	ENCFF336XYP_blood_bodily_fluid_activated_CD4_positive_alpha_beta_T_cell
UKB_460K.blood_MEAN_CORPUSCULAR_HEMOGLOBIN	rs2241738	Fetal CD4+ T cells	0.0279393	2.64606	L3	84	Zhang_Fetal_T_Lymphocyte_1_CD4
UKB_460K.blood_MEAN_CORPUSCULAR_HEMOGLOBIN	rs2241738	Mononuclear Phagocytes	0.0289845	0.701539	L3	84	CD14.positive_monocyte_treated_with_BG_4h.Novakovic2016
UKB_460K.blood_MEAN_CORPUSCULAR_HEMOGLOBIN	rs2241738	CD4+ T cells	0.0365652	5.90967	L3	84	ENCFF158WCY_ENCFF653TLI_blood_bodily_fluid_CD4_positive_alpha_beta_memory_T_cell
UKB_460K.blood_MEAN_CORPUSCULAR_HEMOGLOBIN	rs2241738	Zhang_Glomerulosa	0.0283274	1.08616	L3	84	Zhang_Glomerulosa
UKB_460K.blood_MEAN_CORPUSCULAR_HEMOGLOBIN	rs2241738	dendritic cells	0.0285505	1.82385	L3	84	ENCFF389RQE_blood_bodily_fluid_CD1c_positive_myeloid_dendritic_cell
UKB_460K.blood_MEAN_CORPUSCULAR_HEMOGLOBIN	rs2241738	macrophages	0.0285799	1.55926	L3	84	ENCFF255BJE_blood_bodily_fluid_suppressor_macrophage
UKB_460K.blood_MEAN_CORPUSCULAR_HEMOGLOBIN	rs2241738	Mononuclear Phagocytes	0.028567	1.61298	L3	84	ENCFF123VGW_ENCFF739LQS_blood_bodily_fluid_CD14_positive_monocyte
UKB_460K.blood_MEAN_CORPUSCULAR_HEMOGLOBIN	rs2241738	macrophages	0.0284182	1.62863	L3	84	ENCFF738EVM_blood_bodily_fluid_inflammatory_macrophage
UKB_460K.blood_MEAN_CORPUSCULAR_HEMOGLOBIN	rs2241738	CD8+ T cells	0.0280152	3.40953	L3	84	ENCFF685XGL_blood_bodily_fluid_stimulated_activated_CD8_positive_alpha_beta_memory_T_cell
UKB_460K.blood_MEAN_CORPUSCULAR_HEMOGLOBIN	rs2241738	CD4+ T cells	0.028244	2.99473	L3	84	ENCFF697IRZ_blood_bodily_fluid_stimulated_activated_CD4_positive_alpha_beta_T_cell
UKB_460K.blood_MEAN_CORPUSCULAR_HEMOGLOBIN	rs2241738	B cells	0.0277572	2.26542	L3	84	Zhang_Fetal_B_Lymphocyte_1_SPIB
UKB_460K.blood_MEAN_CORPUSCULAR_HEMOGLOBIN	rs2241738	CD4+ T cells	0.0282097	2.89203	L3	84	ENCFF845MYW_blood_bodily_fluid_stimulated_activated_CD4_positive_alpha_beta_T_cell
UKB_460K.blood_MEAN_CORPUSCULAR_HEMOGLOBIN	rs2277339	erythroblasts	0.98499	8.07728	L1	1	Zhang_Fetal_Erythroblast_1
UKB_460K.blood_MEAN_CORPUSCULAR_HEMOGLOBIN	rs2277339	HMPs	0.801746	7.5185	L2	5	ENCFF644AXQ_blood_bodily_fluid_hematopoietic_multipotent_progenitor_cell
UKB_460K.blood_MEAN_CORPUSCULAR_HEMOGLOBIN	rs2277339	HMPs	0.0821061	6.66045	L2	5	ENCFF624CCK_blood_bodily_fluid_hematopoietic_multipotent_progenitor_cell
UKB_460K.blood_MEAN_CORPUSCULAR_HEMOGLOBIN	rs2277339	HMPs	0.0775026	6.39428	L2	5	ENCFF648LHT_blood_bodily_fluid_hematopoietic_multipotent_progenitor_cell
UKB_460K.blood_MEAN_CORPUSCULAR_HEMOGLOBIN	rs2277339	bone marrow CMPs	0.0652806	6.40552	L2	5	ENCFF526CFK_bone_element_bone_marrow_common_myeloid_progenitor_CD34_positive
UKB_460K.blood_MEAN_CORPUSCULAR_HEMOGLOBIN	rs2277339	bone marrow CMPs	0.0581398	6.48826	L2	5	ENCFF411LUQ_ENCFF057OQQ_bone_element_bone_marrow_common_myeloid_progenitor_CD34_positive
UKB_460K.blood_MEAN_CORPUSCULAR_HEMOGLOBIN	rs2283847	HMPs	0.993401	7.5185	L1	1	ENCFF644AXQ_blood_bodily_fluid_hematopoietic_multipotent_progenitor_cell
UKB_460K.blood_MEAN_CORPUSCULAR_HEMOGLOBIN	rs2283847	CD34+ Cells	0.977937	6.21686	L2	1	CD34.positive_mobilized.Roadmap
UKB_460K.blood_MEAN_CORPUSCULAR_HEMOGLOBIN	rs2703485	erythroblasts	0.937177	8.07728	L1	2	Zhang_Fetal_Erythroblast_1
UKB_460K.blood_MEAN_CORPUSCULAR_HEMOGLOBIN	rs2703485	erythroblasts	0.0602	7.76921	L1	2	Zhang_Fetal_Erythroblast_3
UKB_460K.blood_MEAN_CORPUSCULAR_HEMOGLOBIN	rs2703485	bone marrow CMPs	0.0188477	5.88431	L2	10	ENCFF026IDC_bone_element_bone_marrow_common_myeloid_progenitor_CD34_positive
UKB_460K.blood_MEAN_CORPUSCULAR_HEMOGLOBIN	rs2703485	HMPs	0.032232	7.84498	L2	10	ENCFF141GMK_blood_bodily_fluid_hematopoietic_multipotent_progenitor_cell
UKB_460K.blood_MEAN_CORPUSCULAR_HEMOGLOBIN	rs2703485	bone marrow CMPs	0.0479513	6.48826	L2	10	ENCFF411LUQ_ENCFF057OQQ_bone_element_bone_marrow_common_myeloid_progenitor_CD34_positive
UKB_460K.blood_MEAN_CORPUSCULAR_HEMOGLOBIN	rs2703485	bone marrow CMPs	0.0896856	6.40552	L2	10	ENCFF526CFK_bone_element_bone_marrow_common_myeloid_progenitor_CD34_positive
UKB_460K.blood_MEAN_CORPUSCULAR_HEMOGLOBIN	rs2703485	HMPs	0.0954478	6.66045	L2	10	ENCFF624CCK_blood_bodily_fluid_hematopoietic_multipotent_progenitor_cell
UKB_460K.blood_MEAN_CORPUSCULAR_HEMOGLOBIN	rs2703485	HMPs	0.52844	7.5185	L2	10	ENCFF644AXQ_blood_bodily_fluid_hematopoietic_multipotent_progenitor_cell
UKB_460K.blood_MEAN_CORPUSCULAR_HEMOGLOBIN	rs2703485	HMPs	0.101598	6.39428	L2	10	ENCFF648LHT_blood_bodily_fluid_hematopoietic_multipotent_progenitor_cell
UKB_460K.blood_MEAN_CORPUSCULAR_HEMOGLOBIN	rs2703485	HMPs	0.0975968	7.77123	L2	10	ENCFF746ODB_blood_bodily_fluid_hematopoietic_multipotent_progenitor_cell
UKB_460K.blood_MEAN_CORPUSCULAR_HEMOGLOBIN	rs2703485	bone marrow CMPs	0.0496799	6.30691	L2	10	ENCFF850RIV_ENCFF156DEQ_ENCFF064JOI_bone_element_bone_marrow_common_myeloid_progenitor_CD34_positive
UKB_460K.blood_MEAN_CORPUSCULAR_HEMOGLOBIN	rs2703485	bone marrow CMPs	0.0279042	6.30825	L2	10	ENCFF891WPM_bone_element_bone_marrow_common_myeloid_progenitor_CD34_positive
UKB_460K.blood_MEAN_CORPUSCULAR_HEMOGLOBIN	rs271620	HMPs	0.202178	7.84498	L1	3	ENCFF141GMK_blood_bodily_fluid_hematopoietic_multipotent_progenitor_cell
UKB_460K.blood_MEAN_CORPUSCULAR_HEMOGLOBIN	rs271620	HMPs	0.183008	7.58168	L1	3	ENCFF271NTU_blood_bodily_fluid_hematopoietic_multipotent_progenitor_cell
UKB_460K.blood_MEAN_CORPUSCULAR_HEMOGLOBIN	rs271620	HMPs	0.58861	7.77123	L1	3	ENCFF746ODB_blood_bodily_fluid_hematopoietic_multipotent_progenitor_cell
UKB_460K.blood_MEAN_CORPUSCULAR_HEMOGLOBIN	rs2834655	HMPs	0.996372	7.5185	L1	1	ENCFF644AXQ_blood_bodily_fluid_hematopoietic_multipotent_progenitor_cell
UKB_460K.blood_MEAN_CORPUSCULAR_HEMOGLOBIN	rs2979488	HMPs	0.174979	7.84498	L1	2	ENCFF141GMK_blood_bodily_fluid_hematopoietic_multipotent_progenitor_cell
UKB_460K.blood_MEAN_CORPUSCULAR_HEMOGLOBIN	rs2979488	HMPs	0.93488	7.77123	L1	2	ENCFF746ODB_blood_bodily_fluid_hematopoietic_multipotent_progenitor_cell
UKB_460K.blood_MEAN_CORPUSCULAR_HEMOGLOBIN	rs3217805	HMPs	0.313126	7.39895	L1	2	ENCFF633NER_blood_bodily_fluid_hematopoietic_multipotent_progenitor_cell
UKB_460K.blood_MEAN_CORPUSCULAR_HEMOGLOBIN	rs3217805	HMPs	0.744052	7.5185	L1	2	ENCFF644AXQ_blood_bodily_fluid_hematopoietic_multipotent_progenitor_cell
UKB_460K.blood_MEAN_CORPUSCULAR_HEMOGLOBIN	rs33966734	CD8+ T cells	0.99907	4.06099	L1	1	CD8.positive_alpha.beta_T_cell.ENCODE
UKB_460K.blood_MEAN_CORPUSCULAR_HEMOGLOBIN	rs34178687	erythroblasts	0.950683	8.07728	L1	2	Zhang_Fetal_Erythroblast_1
UKB_460K.blood_MEAN_CORPUSCULAR_HEMOGLOBIN	rs34178687	erythroblasts	0.0498473	7.76921	L1	2	Zhang_Fetal_Erythroblast_3
UKB_460K.blood_MEAN_CORPUSCULAR_HEMOGLOBIN	rs34178687	HMPs	0.33768	7.84498	L2	3	ENCFF141GMK_blood_bodily_fluid_hematopoietic_multipotent_progenitor_cell
UKB_460K.blood_MEAN_CORPUSCULAR_HEMOGLOBIN	rs34178687	HMPs	0.11649	7.39895	L2	3	ENCFF633NER_blood_bodily_fluid_hematopoietic_multipotent_progenitor_cell
UKB_460K.blood_MEAN_CORPUSCULAR_HEMOGLOBIN	rs34178687	HMPs	0.544913	7.77123	L2	3	ENCFF746ODB_blood_bodily_fluid_hematopoietic_multipotent_progenitor_cell
UKB_460K.blood_MEAN_CORPUSCULAR_HEMOGLOBIN	rs34354104	CD8+ T cells	0.189067	4.64418	L2	19	ENCFF007DTX_blood_bodily_fluid_activated_CD8_positive_alpha_beta_memory_T_cell
UKB_460K.blood_MEAN_CORPUSCULAR_HEMOGLOBIN	rs34354104	CD8+ T cells	0.180533	4.72504	L2	19	ENCFF561UGF_blood_bodily_fluid_stimulated_activated_CD8_positive_alpha_beta_memory_T_cell
UKB_460K.blood_MEAN_CORPUSCULAR_HEMOGLOBIN	rs34354104	CD4+ T cells	0.125325	4.57107	L2	19	ENCFF016SWR_blood_bodily_fluid_stimulated_activated_CD4_positive_alpha_beta_T_cell
UKB_460K.blood_MEAN_CORPUSCULAR_HEMOGLOBIN	rs34354104	CD8+ T cells	0.0832652	4.53192	L2	19	ENCFF243CAS_blood_bodily_fluid_activated_CD8_positive_alpha_beta_memory_T_cell
UKB_460K.blood_MEAN_CORPUSCULAR_HEMOGLOBIN	rs34354104	B cells	0.0828796	4.10811	L2	19	ENCFF452URQ_ENCFF917JIG_blood_bodily_fluid_B_cell
UKB_460K.blood_MEAN_CORPUSCULAR_HEMOGLOBIN	rs34354104	CD8+ T cells	0.0487433	4.29075	L2	19	ENCFF563KPE_ENCFF373EXM_ENCFF724WVZ_blood_bodily_fluid_naive_thymus_derived_CD8_positive_alpha_beta_T_cell
UKB_460K.blood_MEAN_CORPUSCULAR_HEMOGLOBIN	rs34354104	T cells	0.0394324	4.26627	L2	19	ENCFF851EQR_blood_bodily_fluid_activated_T_cell
UKB_460K.blood_MEAN_CORPUSCULAR_HEMOGLOBIN	rs34354104	CD4+ T cells	0.0274717	4.19842	L2	19	ENCFF473VAY_blood_bodily_fluid_activated_CD4_positive_alpha_beta_T_cell
UKB_460K.blood_MEAN_CORPUSCULAR_HEMOGLOBIN	rs34354104	CD8+ T cells	0.0250646	4.17801	L2	19	ENCFF199TWN_blood_bodily_fluid_stimulated_activated_CD8_positive_alpha_beta_memory_T_cell
UKB_460K.blood_MEAN_CORPUSCULAR_HEMOGLOBIN	rs34354104	CD8+ T cells	0.0216299	4.10654	L2	19	ENCFF512INR_blood_bodily_fluid_stimulated_activated_CD8_positive_alpha_beta_memory_T_cell
UKB_460K.blood_MEAN_CORPUSCULAR_HEMOGLOBIN	rs34354104	CD8+ T cells	0.0196307	4.00349	L2	19	ENCFF017ULV_blood_bodily_fluid_stimulated_activated_CD8_positive_alpha_beta_memory_T_cell
UKB_460K.blood_MEAN_CORPUSCULAR_HEMOGLOBIN	rs34354104	CD4+ T cells	0.0170712	3.92205	L2	19	ENCFF159JDQ_blood_bodily_fluid_activated_CD4_positive_alpha_beta_T_cell
UKB_460K.blood_MEAN_CORPUSCULAR_HEMOGLOBIN	rs34354104	T cells	0.0123882	3.851	L2	19	ENCFF731KOK_blood_bodily_fluid_activated_T_cell
UKB_460K.blood_MEAN_CORPUSCULAR_HEMOGLOBIN	rs34354104	CD4+ T cells	0.0116392	3.69532	L2	19	ENCFF087ERU_blood_bodily_fluid_stimulated_activated_CD4_positive_alpha_beta_T_cell
UKB_460K.blood_MEAN_CORPUSCULAR_HEMOGLOBIN	rs34354104	CD8+ T cells	0.0116183	3.89883	L2	19	ENCFF125BPF_blood_bodily_fluid_stimulated_activated_CD8_positive_alpha_beta_memory_T_cell
UKB_460K.blood_MEAN_CORPUSCULAR_HEMOGLOBIN	rs34354104	CD8+ T cells	0.00992852	3.77434	L2	19	ENCFF748VLP_blood_bodily_fluid_stimulated_activated_CD8_positive_alpha_beta_memory_T_cell
UKB_460K.blood_MEAN_CORPUSCULAR_HEMOGLOBIN	rs34354104	CD4+ T cells	0.00858953	3.63025	L2	19	ENCFF640BEZ_blood_bodily_fluid_stimulated_activated_CD4_positive_alpha_beta_T_cell
UKB_460K.blood_MEAN_CORPUSCULAR_HEMOGLOBIN	rs34354104	CD4+ T cells	0.0083838	3.70771	L2	19	ENCFF200ERT_blood_bodily_fluid_stimulated_activated_CD4_positive_alpha_beta_T_cell
UKB_460K.blood_MEAN_CORPUSCULAR_HEMOGLOBIN	rs34354104	CD4+ T cells	0.00748044	3.68917	L2	19	ENCFF860DNN_blood_bodily_fluid_stimulated_activated_CD4_positive_alpha_beta_T_cell
UKB_460K.blood_MEAN_CORPUSCULAR_HEMOGLOBIN	rs34851457	HMPs	0.946206	7.84498	L1	2	ENCFF141GMK_blood_bodily_fluid_hematopoietic_multipotent_progenitor_cell
UKB_460K.blood_MEAN_CORPUSCULAR_HEMOGLOBIN	rs34851457	HMPs	0.069087	7.5185	L1	2	ENCFF644AXQ_blood_bodily_fluid_hematopoietic_multipotent_progenitor_cell
UKB_460K.blood_MEAN_CORPUSCULAR_HEMOGLOBIN	rs34980052	erythroblasts	0.989566	8.07728	L1	1	Zhang_Fetal_Erythroblast_1
UKB_460K.blood_MEAN_CORPUSCULAR_HEMOGLOBIN	rs34980052	bone marrow CMPs	0.0469644	6.48826	L2	7	ENCFF411LUQ_ENCFF057OQQ_bone_element_bone_marrow_common_myeloid_progenitor_CD34_positive
UKB_460K.blood_MEAN_CORPUSCULAR_HEMOGLOBIN	rs34980052	bone marrow CMPs	0.0565737	6.40552	L2	7	ENCFF526CFK_bone_element_bone_marrow_common_myeloid_progenitor_CD34_positive
UKB_460K.blood_MEAN_CORPUSCULAR_HEMOGLOBIN	rs34980052	HMPs	0.0654648	6.66045	L2	7	ENCFF624CCK_blood_bodily_fluid_hematopoietic_multipotent_progenitor_cell
UKB_460K.blood_MEAN_CORPUSCULAR_HEMOGLOBIN	rs34980052	HMPs	0.844059	7.5185	L2	7	ENCFF644AXQ_blood_bodily_fluid_hematopoietic_multipotent_progenitor_cell
UKB_460K.blood_MEAN_CORPUSCULAR_HEMOGLOBIN	rs34980052	HMPs	0.0675106	6.39428	L2	7	ENCFF648LHT_blood_bodily_fluid_hematopoietic_multipotent_progenitor_cell
UKB_460K.blood_MEAN_CORPUSCULAR_HEMOGLOBIN	rs34980052	bone marrow CMPs	0.0405624	6.30691	L2	7	ENCFF850RIV_ENCFF156DEQ_ENCFF064JOI_bone_element_bone_marrow_common_myeloid_progenitor_CD34_positive
UKB_460K.blood_MEAN_CORPUSCULAR_HEMOGLOBIN	rs34980052	bone marrow CMPs	0.0403326	6.35801	L2	7	ENCFF861NNR_ENCFF457WMD_ENCFF871ZFZ_bone_element_bone_marrow_common_myeloid_progenitor_CD34_positive
UKB_460K.blood_MEAN_CORPUSCULAR_HEMOGLOBIN	rs35150201	HMPs	0.205117	7.84498	L1	4	ENCFF141GMK_blood_bodily_fluid_hematopoietic_multipotent_progenitor_cell
UKB_460K.blood_MEAN_CORPUSCULAR_HEMOGLOBIN	rs35150201	HMPs	0.281028	7.58168	L1	4	ENCFF271NTU_blood_bodily_fluid_hematopoietic_multipotent_progenitor_cell
UKB_460K.blood_MEAN_CORPUSCULAR_HEMOGLOBIN	rs35150201	HMPs	0.614315	7.77123	L1	4	ENCFF746ODB_blood_bodily_fluid_hematopoietic_multipotent_progenitor_cell
UKB_460K.blood_MEAN_CORPUSCULAR_HEMOGLOBIN	rs35150201	HMPs	0.121581	7.11002	L1	4	ENCFF841CYA_blood_bodily_fluid_hematopoietic_multipotent_progenitor_cell
UKB_460K.blood_MEAN_CORPUSCULAR_HEMOGLOBIN	rs35188965	erythroblasts	0.957585	8.07728	L1	2	Zhang_Fetal_Erythroblast_1
UKB_460K.blood_MEAN_CORPUSCULAR_HEMOGLOBIN	rs35188965	erythroblasts	0.0373933	7.76921	L1	2	Zhang_Fetal_Erythroblast_3
UKB_460K.blood_MEAN_CORPUSCULAR_HEMOGLOBIN	rs35188965	HMPs	0.660373	7.5185	L2	9	ENCFF644AXQ_blood_bodily_fluid_hematopoietic_multipotent_progenitor_cell
UKB_460K.blood_MEAN_CORPUSCULAR_HEMOGLOBIN	rs35188965	CD8+ T cells	0.0763809	6.68484	L2	9	ENCFF611GRL_blood_bodily_fluid_CD8_positive_alpha_beta_memory_T_cell
UKB_460K.blood_MEAN_CORPUSCULAR_HEMOGLOBIN	rs35188965	CD34+ Cells	0.051848	6.21686	L2	9	CD34.positive_mobilized.Roadmap
UKB_460K.blood_MEAN_CORPUSCULAR_HEMOGLOBIN	rs35188965	HMPs	0.0368497	6.66045	L2	9	ENCFF624CCK_blood_bodily_fluid_hematopoietic_multipotent_progenitor_cell
UKB_460K.blood_MEAN_CORPUSCULAR_HEMOGLOBIN	rs35188965	HMPs	0.0348219	6.39428	L2	9	ENCFF648LHT_blood_bodily_fluid_hematopoietic_multipotent_progenitor_cell
UKB_460K.blood_MEAN_CORPUSCULAR_HEMOGLOBIN	rs35188965	bone marrow CMPs	0.0333673	6.40552	L2	9	ENCFF526CFK_bone_element_bone_marrow_common_myeloid_progenitor_CD34_positive
UKB_460K.blood_MEAN_CORPUSCULAR_HEMOGLOBIN	rs35188965	HMPs	0.0280939	7.77123	L2	9	ENCFF746ODB_blood_bodily_fluid_hematopoietic_multipotent_progenitor_cell
UKB_460K.blood_MEAN_CORPUSCULAR_HEMOGLOBIN	rs35188965	bone marrow CMPs	0.0175444	6.48826	L2	9	ENCFF411LUQ_ENCFF057OQQ_bone_element_bone_marrow_common_myeloid_progenitor_CD34_positive
UKB_460K.blood_MEAN_CORPUSCULAR_HEMOGLOBIN	rs35188965	bone marrow CMPs	0.0182454	6.24504	L2	9	ENCFF581ADV_bone_element_bone_marrow_common_myeloid_progenitor_CD34_positive
UKB_460K.blood_MEAN_CORPUSCULAR_HEMOGLOBIN	rs35362007	HMPs	0.0715257	7.84498	L1	4	ENCFF141GMK_blood_bodily_fluid_hematopoietic_multipotent_progenitor_cell
UKB_460K.blood_MEAN_CORPUSCULAR_HEMOGLOBIN	rs35362007	HMPs	0.205316	7.58168	L1	4	ENCFF271NTU_blood_bodily_fluid_hematopoietic_multipotent_progenitor_cell
UKB_460K.blood_MEAN_CORPUSCULAR_HEMOGLOBIN	rs35362007	HMPs	0.676106	7.77123	L1	4	ENCFF746ODB_blood_bodily_fluid_hematopoietic_multipotent_progenitor_cell
UKB_460K.blood_MEAN_CORPUSCULAR_HEMOGLOBIN	rs35362007	HMPs	0.0279943	7.11002	L1	4	ENCFF841CYA_blood_bodily_fluid_hematopoietic_multipotent_progenitor_cell
UKB_460K.blood_MEAN_CORPUSCULAR_HEMOGLOBIN	rs35362007	bone marrow CMPs	0.999065	6.24504	L2	1	ENCFF581ADV_bone_element_bone_marrow_common_myeloid_progenitor_CD34_positive
UKB_460K.blood_MEAN_CORPUSCULAR_HEMOGLOBIN	rs35640778	NK cell	0.929048	5.03922	L1	2	ENCFF342GNP_ENCFF029NUW_ENCFF956EMA_blood_bodily_fluid_natural_killer_cell
UKB_460K.blood_MEAN_CORPUSCULAR_HEMOGLOBIN	rs35640778	Th1	0.0708797	4.47581	L1	2	ENCFF863OLH_blood_bodily_fluid_T_helper_1_cell
UKB_460K.blood_MEAN_CORPUSCULAR_HEMOGLOBIN	rs35761026	HMPs	0.991223	7.5185	L1	1	ENCFF644AXQ_blood_bodily_fluid_hematopoietic_multipotent_progenitor_cell
UKB_460K.blood_MEAN_CORPUSCULAR_HEMOGLOBIN	rs35761026	CD4+ T cells	0.070965	5.90967	L2	2	ENCFF158WCY_ENCFF653TLI_blood_bodily_fluid_CD4_positive_alpha_beta_memory_T_cell
UKB_460K.blood_MEAN_CORPUSCULAR_HEMOGLOBIN	rs35761026	CD8+ T cells	0.920311	6.68484	L2	2	ENCFF611GRL_blood_bodily_fluid_CD8_positive_alpha_beta_memory_T_cell
UKB_460K.blood_MEAN_CORPUSCULAR_HEMOGLOBIN	rs359477	HMPs	0.654299	7.84498	L1	4	ENCFF141GMK_blood_bodily_fluid_hematopoietic_multipotent_progenitor_cell
UKB_460K.blood_MEAN_CORPUSCULAR_HEMOGLOBIN	rs359477	HMPs	0.287798	7.58168	L1	4	ENCFF271NTU_blood_bodily_fluid_hematopoietic_multipotent_progenitor_cell
UKB_460K.blood_MEAN_CORPUSCULAR_HEMOGLOBIN	rs359477	HMPs	0.324799	7.39895	L1	4	ENCFF633NER_blood_bodily_fluid_hematopoietic_multipotent_progenitor_cell
UKB_460K.blood_MEAN_CORPUSCULAR_HEMOGLOBIN	rs359477	HMPs	0.48066	7.77123	L1	4	ENCFF746ODB_blood_bodily_fluid_hematopoietic_multipotent_progenitor_cell
UKB_460K.blood_MEAN_CORPUSCULAR_HEMOGLOBIN	rs35979828	HMPs	0.881862	7.58168	L1	3	ENCFF271NTU_blood_bodily_fluid_hematopoietic_multipotent_progenitor_cell
UKB_460K.blood_MEAN_CORPUSCULAR_HEMOGLOBIN	rs35979828	HMPs	0.0694265	7.13219	L1	3	ENCFF322YXK_blood_bodily_fluid_hematopoietic_multipotent_progenitor_cell
UKB_460K.blood_MEAN_CORPUSCULAR_HEMOGLOBIN	rs35979828	HMPs	0.0801922	7.11002	L1	3	ENCFF841CYA_blood_bodily_fluid_hematopoietic_multipotent_progenitor_cell
UKB_460K.blood_MEAN_CORPUSCULAR_HEMOGLOBIN	rs35998524	HMPs	0.0556281	6.80824	L1	3	ENCFF028ZFZ_blood_bodily_fluid_hematopoietic_multipotent_progenitor_cell
UKB_460K.blood_MEAN_CORPUSCULAR_HEMOGLOBIN	rs35998524	HMPs	0.508653	7.13219	L1	3	ENCFF322YXK_blood_bodily_fluid_hematopoietic_multipotent_progenitor_cell
UKB_460K.blood_MEAN_CORPUSCULAR_HEMOGLOBIN	rs35998524	HMPs	0.435719	7.11002	L1	3	ENCFF841CYA_blood_bodily_fluid_hematopoietic_multipotent_progenitor_cell
UKB_460K.blood_MEAN_CORPUSCULAR_HEMOGLOBIN	rs3730087	HMPs	0.0709457	6.80824	L1	3	ENCFF028ZFZ_blood_bodily_fluid_hematopoietic_multipotent_progenitor_cell
UKB_460K.blood_MEAN_CORPUSCULAR_HEMOGLOBIN	rs3730087	HMPs	0.496356	7.13219	L1	3	ENCFF322YXK_blood_bodily_fluid_hematopoietic_multipotent_progenitor_cell
UKB_460K.blood_MEAN_CORPUSCULAR_HEMOGLOBIN	rs3730087	HMPs	0.452884	7.11002	L1	3	ENCFF841CYA_blood_bodily_fluid_hematopoietic_multipotent_progenitor_cell
UKB_460K.blood_MEAN_CORPUSCULAR_HEMOGLOBIN	rs373381313	Mononuclear Phagocytes	0.998692	4.73958	L1	1	ENCFF311TAY_blood_bodily_fluid_neutrophil
UKB_460K.blood_MEAN_CORPUSCULAR_HEMOGLOBIN	rs3809627	erythroblasts	0.943961	8.07728	L1	2	Zhang_Fetal_Erythroblast_1
UKB_460K.blood_MEAN_CORPUSCULAR_HEMOGLOBIN	rs3809627	erythroblasts	0.134562	7.76921	L1	2	Zhang_Fetal_Erythroblast_3
UKB_460K.blood_MEAN_CORPUSCULAR_HEMOGLOBIN	rs3809627	CD34+ Cells	0.999281	6.21686	L2	1	CD34.positive_mobilized.Roadmap
UKB_460K.blood_MEAN_CORPUSCULAR_HEMOGLOBIN	rs3814535	erythroblasts	0.999994	6.6255	L1	1	erythroblast.Corces2016
UKB_460K.blood_MEAN_CORPUSCULAR_HEMOGLOBIN	rs3814535	CD34+ Cells	0.99943	6.21686	L2	1	CD34.positive_mobilized.Roadmap
UKB_460K.blood_MEAN_CORPUSCULAR_HEMOGLOBIN	rs383603	HMPs	0.896227	7.84498	L1	3	ENCFF141GMK_blood_bodily_fluid_hematopoietic_multipotent_progenitor_cell
UKB_460K.blood_MEAN_CORPUSCULAR_HEMOGLOBIN	rs383603	HMPs	0.0215082	7.39895	L1	3	ENCFF633NER_blood_bodily_fluid_hematopoietic_multipotent_progenitor_cell
UKB_460K.blood_MEAN_CORPUSCULAR_HEMOGLOBIN	rs383603	HMPs	0.0585385	7.5185	L1	3	ENCFF644AXQ_blood_bodily_fluid_hematopoietic_multipotent_progenitor_cell
UKB_460K.blood_MEAN_CORPUSCULAR_HEMOGLOBIN	rs385893	erythroblasts	0.94164	8.07728	L1	2	Zhang_Fetal_Erythroblast_1
UKB_460K.blood_MEAN_CORPUSCULAR_HEMOGLOBIN	rs385893	erythroblasts	0.184564	7.76921	L1	2	Zhang_Fetal_Erythroblast_3
UKB_460K.blood_MEAN_CORPUSCULAR_HEMOGLOBIN	rs385893	CD34+ Cells	0.999791	6.21686	L2	1	CD34.positive_mobilized.Roadmap
UKB_460K.blood_MEAN_CORPUSCULAR_HEMOGLOBIN	rs3891167	erythroblasts	0.982415	8.07728	L1	1	Zhang_Fetal_Erythroblast_1
UKB_460K.blood_MEAN_CORPUSCULAR_HEMOGLOBIN	rs3891167	HMPs	0.772338	7.5185	L2	6	ENCFF644AXQ_blood_bodily_fluid_hematopoietic_multipotent_progenitor_cell
UKB_460K.blood_MEAN_CORPUSCULAR_HEMOGLOBIN	rs3891167	HMPs	0.0832207	6.66045	L2	6	ENCFF624CCK_blood_bodily_fluid_hematopoietic_multipotent_progenitor_cell
UKB_460K.blood_MEAN_CORPUSCULAR_HEMOGLOBIN	rs3891167	HMPs	0.0793557	6.39428	L2	6	ENCFF648LHT_blood_bodily_fluid_hematopoietic_multipotent_progenitor_cell
UKB_460K.blood_MEAN_CORPUSCULAR_HEMOGLOBIN	rs3891167	CD34+ Cells	0.102214	6.21686	L2	6	CD34.positive_mobilized.Roadmap
UKB_460K.blood_MEAN_CORPUSCULAR_HEMOGLOBIN	rs3891167	bone marrow CMPs	0.0680194	6.40552	L2	6	ENCFF526CFK_bone_element_bone_marrow_common_myeloid_progenitor_CD34_positive
UKB_460K.blood_MEAN_CORPUSCULAR_HEMOGLOBIN	rs3891167	bone marrow CMPs	0.0604358	6.48826	L2	6	ENCFF411LUQ_ENCFF057OQQ_bone_element_bone_marrow_common_myeloid_progenitor_CD34_positive
UKB_460K.blood_MEAN_CORPUSCULAR_HEMOGLOBIN	rs406456	hepatoblasts	0.999774	5.07913	L1	1	Zhang_Fetal_Hepatoblast
UKB_460K.blood_MEAN_CORPUSCULAR_HEMOGLOBIN	rs41298097	HMPs	0.961031	7.84498	L1	1	ENCFF141GMK_blood_bodily_fluid_hematopoietic_multipotent_progenitor_cell
UKB_460K.blood_MEAN_CORPUSCULAR_HEMOGLOBIN	rs41298099	HMPs	0.734236	7.84498	L1	2	ENCFF141GMK_blood_bodily_fluid_hematopoietic_multipotent_progenitor_cell
UKB_460K.blood_MEAN_CORPUSCULAR_HEMOGLOBIN	rs41298099	HMPs	0.289571	7.39895	L1	2	ENCFF633NER_blood_bodily_fluid_hematopoietic_multipotent_progenitor_cell
UKB_460K.blood_MEAN_CORPUSCULAR_HEMOGLOBIN	rs41307187	erythroblasts	0.984267	8.07728	L1	1	Zhang_Fetal_Erythroblast_1
UKB_460K.blood_MEAN_CORPUSCULAR_HEMOGLOBIN	rs41307187	HMPs	0.76878	7.5185	L2	6	ENCFF644AXQ_blood_bodily_fluid_hematopoietic_multipotent_progenitor_cell
UKB_460K.blood_MEAN_CORPUSCULAR_HEMOGLOBIN	rs41307187	HMPs	0.0803433	6.66045	L2	6	ENCFF624CCK_blood_bodily_fluid_hematopoietic_multipotent_progenitor_cell
UKB_460K.blood_MEAN_CORPUSCULAR_HEMOGLOBIN	rs41307187	HMPs	0.0767509	6.39428	L2	6	ENCFF648LHT_blood_bodily_fluid_hematopoietic_multipotent_progenitor_cell
UKB_460K.blood_MEAN_CORPUSCULAR_HEMOGLOBIN	rs41307187	CD34+ Cells	0.0911562	6.21686	L2	6	CD34.positive_mobilized.Roadmap
UKB_460K.blood_MEAN_CORPUSCULAR_HEMOGLOBIN	rs41307187	bone marrow CMPs	0.0648861	6.40552	L2	6	ENCFF526CFK_bone_element_bone_marrow_common_myeloid_progenitor_CD34_positive
UKB_460K.blood_MEAN_CORPUSCULAR_HEMOGLOBIN	rs41307187	bone marrow CMPs	0.0572587	6.48826	L2	6	ENCFF411LUQ_ENCFF057OQQ_bone_element_bone_marrow_common_myeloid_progenitor_CD34_positive
UKB_460K.blood_MEAN_CORPUSCULAR_HEMOGLOBIN	rs41444548	HMPs	0.150967	7.39895	L1	2	ENCFF633NER_blood_bodily_fluid_hematopoietic_multipotent_progenitor_cell
UKB_460K.blood_MEAN_CORPUSCULAR_HEMOGLOBIN	rs41444548	HMPs	0.830865	7.5185	L1	2	ENCFF644AXQ_blood_bodily_fluid_hematopoietic_multipotent_progenitor_cell
UKB_460K.blood_MEAN_CORPUSCULAR_HEMOGLOBIN	rs41444548	CD8+ T cells	0.77023	6.68484	L2	21	ENCFF611GRL_blood_bodily_fluid_CD8_positive_alpha_beta_memory_T_cell
UKB_460K.blood_MEAN_CORPUSCULAR_HEMOGLOBIN	rs41444548	CD4+ T cells	0.0556156	5.90967	L2	21	ENCFF158WCY_ENCFF653TLI_blood_bodily_fluid_CD4_positive_alpha_beta_memory_T_cell
UKB_460K.blood_MEAN_CORPUSCULAR_HEMOGLOBIN	rs41444548	T cells	0.0108834	5.61742	L2	21	ENCFF499NHY_ENCFF560YNU_ENCFF787PDH_blood_bodily_fluid_T_cell
UKB_460K.blood_MEAN_CORPUSCULAR_HEMOGLOBIN	rs41444548	bone marrow CMPs	0.00738668	6.24504	L2	21	ENCFF581ADV_bone_element_bone_marrow_common_myeloid_progenitor_CD34_positive
UKB_460K.blood_MEAN_CORPUSCULAR_HEMOGLOBIN	rs41444548	T cells	0.00685756	5.6753	L2	21	ENCFF344QUF_blood_bodily_fluid_T_cell
UKB_460K.blood_MEAN_CORPUSCULAR_HEMOGLOBIN	rs41444548	CD8+ T cells	0.00615137	5.18343	L2	21	ENCFF938MFJ_blood_bodily_fluid_CD8_positive_alpha_beta_T_cell
UKB_460K.blood_MEAN_CORPUSCULAR_HEMOGLOBIN	rs41444548	T cells	0.00581374	5.53657	L2	21	ENCFF372KSU_blood_bodily_fluid_T_cell
UKB_460K.blood_MEAN_CORPUSCULAR_HEMOGLOBIN	rs41444548	gamma delta T cells	0.00494562	5.57908	L2	21	ENCFF109KJR_blood_bodily_fluid_activated_gamma_delta_T_cell
UKB_460K.blood_MEAN_CORPUSCULAR_HEMOGLOBIN	rs41444548	NK cell	0.00480071	5.39513	L2	21	ENCFF932AQG_ENCFF934KNB_ENCFF463VKU_bone_element_bone_marrow_lymph_node_spleen_thymus_immature_natural_killer_cell
UKB_460K.blood_MEAN_CORPUSCULAR_HEMOGLOBIN	rs41444548	CD8+ T cells	0.00467354	5.26329	L2	21	ENCFF934ESI_ENCFF274VIH_ENCFF616UIE_blood_bodily_fluid_naive_thymus_derived_CD8_positive_alpha_beta_T_cell
UKB_460K.blood_MEAN_CORPUSCULAR_HEMOGLOBIN	rs41444548	T cells	0.00432208	5.41395	L2	21	ENCFF186BOY_blood_bodily_fluid_T_cell
UKB_460K.blood_MEAN_CORPUSCULAR_HEMOGLOBIN	rs41444548	NK cell	0.0022677	5.03922	L2	21	ENCFF342GNP_ENCFF029NUW_ENCFF956EMA_blood_bodily_fluid_natural_killer_cell
UKB_460K.blood_MEAN_CORPUSCULAR_HEMOGLOBIN	rs41444548	NK cell	0.00224613	5.04599	L2	21	ENCFF470KIN_ENCFF698IBI_ENCFF028QQB_bone_element_bone_marrow_lymph_node_spleen_thymus_immature_natural_killer_cell
UKB_460K.blood_MEAN_CORPUSCULAR_HEMOGLOBIN	rs41444548	CD8+ T cells	0.00208479	4.88135	L2	21	ENCFF057LCQ_ENCFF579KFE_ENCFF810PFO_blood_bodily_fluid_effector_memory_CD8_positive_alpha_beta_T_cell
UKB_460K.blood_MEAN_CORPUSCULAR_HEMOGLOBIN	rs41444548	Th1	0.00207156	5.03693	L2	21	ENCFF771ULB_blood_bodily_fluid_T_helper_1_cell
UKB_460K.blood_MEAN_CORPUSCULAR_HEMOGLOBIN	rs41444548	CD8+ T cells	0.00191624	5.21711	L2	21	ENCFF948OGL_blood_bodily_fluid_stimulated_activated_CD8_positive_alpha_beta_memory_T_cell
UKB_460K.blood_MEAN_CORPUSCULAR_HEMOGLOBIN	rs41444548	CD4+ T cells	0.00175681	4.94068	L2	21	ENCFF018LAK_ENCFF526YYM_ENCFF556OOW_blood_bodily_fluid_naive_thymus_derived_CD4_positive_alpha_beta_T_cell
UKB_460K.blood_MEAN_CORPUSCULAR_HEMOGLOBIN	rs41444548	CD8+ T cells	0.00170441	5.06618	L2	21	ENCFF245YIL_blood_bodily_fluid_CD8_positive_alpha_beta_memory_T_cell
UKB_460K.blood_MEAN_CORPUSCULAR_HEMOGLOBIN	rs41444548	gamma delta T cells	0.0016571	5.19139	L2	21	ENCFF671XRX_blood_bodily_fluid_activated_gamma_delta_T_cell
UKB_460K.blood_MEAN_CORPUSCULAR_HEMOGLOBIN	rs41444548	CD8+ T cells	0.00164072	4.72633	L2	21	ENCFF088QWN_ENCFF191RTJ_ENCFF926KJX_blood_bodily_fluid_naive_thymus_derived_CD8_positive_alpha_beta_T_cell
UKB_460K.blood_MEAN_CORPUSCULAR_HEMOGLOBIN	rs41444548	CD8+ T cells	0.0016261	4.9476	L2	21	ENCFF086RNS_ENCFF926DTJ_ENCFF830BQT_blood_bodily_fluid_naive_thymus_derived_CD8_positive_alpha_beta_T_cell
UKB_460K.blood_MEAN_CORPUSCULAR_HEMOGLOBIN	rs4332427	erythroblasts	0.969421	8.07728	L1	1	Zhang_Fetal_Erythroblast_1
UKB_460K.blood_MEAN_CORPUSCULAR_HEMOGLOBIN	rs4332427	HMPs	0.972369	7.5185	L2	1	ENCFF644AXQ_blood_bodily_fluid_hematopoietic_multipotent_progenitor_cell
UKB_460K.blood_MEAN_CORPUSCULAR_HEMOGLOBIN	rs4499344	CD8+ T cells	0.983984	6.68484	L1	1	ENCFF611GRL_blood_bodily_fluid_CD8_positive_alpha_beta_memory_T_cell
UKB_460K.blood_MEAN_CORPUSCULAR_HEMOGLOBIN	rs4499344	bone marrow CMPs	0.997875	6.24504	L2	1	ENCFF581ADV_bone_element_bone_marrow_common_myeloid_progenitor_CD34_positive
UKB_460K.blood_MEAN_CORPUSCULAR_HEMOGLOBIN	rs4894797	HMPs	0.301363	7.77123	L1	2	ENCFF746ODB_blood_bodily_fluid_hematopoietic_multipotent_progenitor_cell
UKB_460K.blood_MEAN_CORPUSCULAR_HEMOGLOBIN	rs4894797	erythroblasts	0.963567	7.76921	L1	2	Zhang_Fetal_Erythroblast_3
UKB_460K.blood_MEAN_CORPUSCULAR_HEMOGLOBIN	rs4927708	erythroblasts	0.999774	6.6255	L1	1	erythroblast.Corces2016
UKB_460K.blood_MEAN_CORPUSCULAR_HEMOGLOBIN	rs496321	erythroblasts	0.943758	8.07728	L1	2	Zhang_Fetal_Erythroblast_1
UKB_460K.blood_MEAN_CORPUSCULAR_HEMOGLOBIN	rs496321	erythroblasts	0.0399139	7.76921	L1	2	Zhang_Fetal_Erythroblast_3
UKB_460K.blood_MEAN_CORPUSCULAR_HEMOGLOBIN	rs496321	HMPs	0.649152	7.5185	L2	10	ENCFF644AXQ_blood_bodily_fluid_hematopoietic_multipotent_progenitor_cell
UKB_460K.blood_MEAN_CORPUSCULAR_HEMOGLOBIN	rs496321	CD8+ T cells	0.0896649	6.68484	L2	10	ENCFF611GRL_blood_bodily_fluid_CD8_positive_alpha_beta_memory_T_cell
UKB_460K.blood_MEAN_CORPUSCULAR_HEMOGLOBIN	rs496321	CD34+ Cells	0.0675932	6.21686	L2	10	CD34.positive_mobilized.Roadmap
UKB_460K.blood_MEAN_CORPUSCULAR_HEMOGLOBIN	rs496321	HMPs	0.0390026	6.66045	L2	10	ENCFF624CCK_blood_bodily_fluid_hematopoietic_multipotent_progenitor_cell
UKB_460K.blood_MEAN_CORPUSCULAR_HEMOGLOBIN	rs496321	HMPs	0.0372648	6.39428	L2	10	ENCFF648LHT_blood_bodily_fluid_hematopoietic_multipotent_progenitor_cell
UKB_460K.blood_MEAN_CORPUSCULAR_HEMOGLOBIN	rs496321	bone marrow CMPs	0.0356393	6.40552	L2	10	ENCFF526CFK_bone_element_bone_marrow_common_myeloid_progenitor_CD34_positive
UKB_460K.blood_MEAN_CORPUSCULAR_HEMOGLOBIN	rs496321	HMPs	0.0364833	7.77123	L2	10	ENCFF746ODB_blood_bodily_fluid_hematopoietic_multipotent_progenitor_cell
UKB_460K.blood_MEAN_CORPUSCULAR_HEMOGLOBIN	rs496321	bone marrow CMPs	0.0191679	6.48826	L2	10	ENCFF411LUQ_ENCFF057OQQ_bone_element_bone_marrow_common_myeloid_progenitor_CD34_positive
UKB_460K.blood_MEAN_CORPUSCULAR_HEMOGLOBIN	rs496321	bone marrow CMPs	0.0176294	6.30691	L2	10	ENCFF850RIV_ENCFF156DEQ_ENCFF064JOI_bone_element_bone_marrow_common_myeloid_progenitor_CD34_positive
UKB_460K.blood_MEAN_CORPUSCULAR_HEMOGLOBIN	rs496321	bone marrow CMPs	0.0217349	6.24504	L2	10	ENCFF581ADV_bone_element_bone_marrow_common_myeloid_progenitor_CD34_positive
UKB_460K.blood_MEAN_CORPUSCULAR_HEMOGLOBIN	rs527890099	erythroblasts	0.941658	8.07728	L1	2	Zhang_Fetal_Erythroblast_1
UKB_460K.blood_MEAN_CORPUSCULAR_HEMOGLOBIN	rs527890099	erythroblasts	0.293978	7.76921	L1	2	Zhang_Fetal_Erythroblast_3
UKB_460K.blood_MEAN_CORPUSCULAR_HEMOGLOBIN	rs527890099	HMPs	0.953368	7.5185	L2	2	ENCFF644AXQ_blood_bodily_fluid_hematopoietic_multipotent_progenitor_cell
UKB_460K.blood_MEAN_CORPUSCULAR_HEMOGLOBIN	rs527890099	bone marrow CMPs	0.283496	6.30691	L2	2	ENCFF850RIV_ENCFF156DEQ_ENCFF064JOI_bone_element_bone_marrow_common_myeloid_progenitor_CD34_positive
UKB_460K.blood_MEAN_CORPUSCULAR_HEMOGLOBIN	rs531909210	erythroblasts	0.947829	8.07728	L1	2	Zhang_Fetal_Erythroblast_1
UKB_460K.blood_MEAN_CORPUSCULAR_HEMOGLOBIN	rs531909210	erythroblasts	0.0732553	7.76921	L1	2	Zhang_Fetal_Erythroblast_3
UKB_460K.blood_MEAN_CORPUSCULAR_HEMOGLOBIN	rs553084547	HMPs	0.835384	7.84498	L1	3	ENCFF141GMK_blood_bodily_fluid_hematopoietic_multipotent_progenitor_cell
UKB_460K.blood_MEAN_CORPUSCULAR_HEMOGLOBIN	rs553084547	HMPs	0.0623841	7.39895	L1	3	ENCFF633NER_blood_bodily_fluid_hematopoietic_multipotent_progenitor_cell
UKB_460K.blood_MEAN_CORPUSCULAR_HEMOGLOBIN	rs553084547	HMPs	0.13881	7.5185	L1	3	ENCFF644AXQ_blood_bodily_fluid_hematopoietic_multipotent_progenitor_cell
UKB_460K.blood_MEAN_CORPUSCULAR_HEMOGLOBIN	rs55691975	erythroblasts	0.981354	8.07728	L1	1	Zhang_Fetal_Erythroblast_1
UKB_460K.blood_MEAN_CORPUSCULAR_HEMOGLOBIN	rs55691975	bone marrow CMPs	0.0882825	6.48826	L2	10	ENCFF411LUQ_ENCFF057OQQ_bone_element_bone_marrow_common_myeloid_progenitor_CD34_positive
UKB_460K.blood_MEAN_CORPUSCULAR_HEMOGLOBIN	rs55691975	bone marrow CMPs	0.0782419	6.22838	L2	10	ENCFF416AAY_ENCFF939CFQ_bone_element_bone_marrow_common_myeloid_progenitor_CD34_positive
UKB_460K.blood_MEAN_CORPUSCULAR_HEMOGLOBIN	rs55691975	bone marrow CMPs	0.104318	6.40552	L2	10	ENCFF526CFK_bone_element_bone_marrow_common_myeloid_progenitor_CD34_positive
UKB_460K.blood_MEAN_CORPUSCULAR_HEMOGLOBIN	rs55691975	bone marrow CMPs	0.0831196	6.19395	L2	10	ENCFF617GYK_ENCFF588MYC_bone_element_bone_marrow_common_myeloid_progenitor_CD34_positive
UKB_460K.blood_MEAN_CORPUSCULAR_HEMOGLOBIN	rs55691975	HMPs	0.126474	6.66045	L2	10	ENCFF624CCK_blood_bodily_fluid_hematopoietic_multipotent_progenitor_cell
UKB_460K.blood_MEAN_CORPUSCULAR_HEMOGLOBIN	rs55691975	HMPs	0.742927	7.5185	L2	10	ENCFF644AXQ_blood_bodily_fluid_hematopoietic_multipotent_progenitor_cell
UKB_460K.blood_MEAN_CORPUSCULAR_HEMOGLOBIN	rs55691975	HMPs	0.127301	6.39428	L2	10	ENCFF648LHT_blood_bodily_fluid_hematopoietic_multipotent_progenitor_cell
UKB_460K.blood_MEAN_CORPUSCULAR_HEMOGLOBIN	rs55691975	bone marrow CMPs	0.0790498	6.30691	L2	10	ENCFF850RIV_ENCFF156DEQ_ENCFF064JOI_bone_element_bone_marrow_common_myeloid_progenitor_CD34_positive
UKB_460K.blood_MEAN_CORPUSCULAR_HEMOGLOBIN	rs55691975	bone marrow CMPs	0.0778646	6.35801	L2	10	ENCFF861NNR_ENCFF457WMD_ENCFF871ZFZ_bone_element_bone_marrow_common_myeloid_progenitor_CD34_positive
UKB_460K.blood_MEAN_CORPUSCULAR_HEMOGLOBIN	rs55691975	bone marrow CMPs	0.0747531	6.30825	L2	10	ENCFF891WPM_bone_element_bone_marrow_common_myeloid_progenitor_CD34_positive
UKB_460K.blood_MEAN_CORPUSCULAR_HEMOGLOBIN	rs558567978	erythroblasts	0.960682	8.07728	L1	1	Zhang_Fetal_Erythroblast_1
UKB_460K.blood_MEAN_CORPUSCULAR_HEMOGLOBIN	rs558567978	HMPs	0.737347	7.5185	L2	7	ENCFF644AXQ_blood_bodily_fluid_hematopoietic_multipotent_progenitor_cell
UKB_460K.blood_MEAN_CORPUSCULAR_HEMOGLOBIN	rs558567978	HMPs	0.0475772	6.66045	L2	7	ENCFF624CCK_blood_bodily_fluid_hematopoietic_multipotent_progenitor_cell
UKB_460K.blood_MEAN_CORPUSCULAR_HEMOGLOBIN	rs558567978	HMPs	0.043595	6.39428	L2	7	ENCFF648LHT_blood_bodily_fluid_hematopoietic_multipotent_progenitor_cell
UKB_460K.blood_MEAN_CORPUSCULAR_HEMOGLOBIN	rs558567978	CD8+ T cells	0.0705874	6.68484	L2	7	ENCFF611GRL_blood_bodily_fluid_CD8_positive_alpha_beta_memory_T_cell
UKB_460K.blood_MEAN_CORPUSCULAR_HEMOGLOBIN	rs558567978	bone marrow CMPs	0.039473	6.40552	L2	7	ENCFF526CFK_bone_element_bone_marrow_common_myeloid_progenitor_CD34_positive
UKB_460K.blood_MEAN_CORPUSCULAR_HEMOGLOBIN	rs558567978	HMPs	0.0370189	7.77123	L2	7	ENCFF746ODB_blood_bodily_fluid_hematopoietic_multipotent_progenitor_cell
UKB_460K.blood_MEAN_CORPUSCULAR_HEMOGLOBIN	rs558567978	bone marrow CMPs	0.0257593	6.48826	L2	7	ENCFF411LUQ_ENCFF057OQQ_bone_element_bone_marrow_common_myeloid_progenitor_CD34_positive
UKB_460K.blood_MEAN_CORPUSCULAR_HEMOGLOBIN	rs558646885	HMPs	0.975535	7.5185	L1	1	ENCFF644AXQ_blood_bodily_fluid_hematopoietic_multipotent_progenitor_cell
UKB_460K.blood_MEAN_CORPUSCULAR_HEMOGLOBIN	rs558646885	HMPs	0.463225	7.11002	L2	4	ENCFF841CYA_blood_bodily_fluid_hematopoietic_multipotent_progenitor_cell
UKB_460K.blood_MEAN_CORPUSCULAR_HEMOGLOBIN	rs558646885	HMPs	0.182817	7.13219	L2	4	ENCFF322YXK_blood_bodily_fluid_hematopoietic_multipotent_progenitor_cell
UKB_460K.blood_MEAN_CORPUSCULAR_HEMOGLOBIN	rs558646885	HMPs	0.143695	6.80824	L2	4	ENCFF028ZFZ_blood_bodily_fluid_hematopoietic_multipotent_progenitor_cell
UKB_460K.blood_MEAN_CORPUSCULAR_HEMOGLOBIN	rs558646885	CD8+ T cells	0.142166	6.68484	L2	4	ENCFF611GRL_blood_bodily_fluid_CD8_positive_alpha_beta_memory_T_cell
UKB_460K.blood_MEAN_CORPUSCULAR_HEMOGLOBIN	rs55987642	CD8+ T cells	0.99082	6.68484	L1	1	ENCFF611GRL_blood_bodily_fluid_CD8_positive_alpha_beta_memory_T_cell
UKB_460K.blood_MEAN_CORPUSCULAR_HEMOGLOBIN	rs56335585	HMPs	0.994463	7.5185	L1	1	ENCFF644AXQ_blood_bodily_fluid_hematopoietic_multipotent_progenitor_cell
UKB_460K.blood_MEAN_CORPUSCULAR_HEMOGLOBIN	rs57565032	erythroblasts	0.981527	8.07728	L1	1	Zhang_Fetal_Erythroblast_1
UKB_460K.blood_MEAN_CORPUSCULAR_HEMOGLOBIN	rs57565032	HMPs	0.766575	7.5185	L2	6	ENCFF644AXQ_blood_bodily_fluid_hematopoietic_multipotent_progenitor_cell
UKB_460K.blood_MEAN_CORPUSCULAR_HEMOGLOBIN	rs57565032	HMPs	0.0827104	6.66045	L2	6	ENCFF624CCK_blood_bodily_fluid_hematopoietic_multipotent_progenitor_cell
UKB_460K.blood_MEAN_CORPUSCULAR_HEMOGLOBIN	rs57565032	CD34+ Cells	0.101893	6.21686	L2	6	CD34.positive_mobilized.Roadmap
UKB_460K.blood_MEAN_CORPUSCULAR_HEMOGLOBIN	rs57565032	HMPs	0.0793649	6.39428	L2	6	ENCFF648LHT_blood_bodily_fluid_hematopoietic_multipotent_progenitor_cell
UKB_460K.blood_MEAN_CORPUSCULAR_HEMOGLOBIN	rs57565032	bone marrow CMPs	0.0688502	6.40552	L2	6	ENCFF526CFK_bone_element_bone_marrow_common_myeloid_progenitor_CD34_positive
UKB_460K.blood_MEAN_CORPUSCULAR_HEMOGLOBIN	rs57565032	bone marrow CMPs	0.0607868	6.48826	L2	6	ENCFF411LUQ_ENCFF057OQQ_bone_element_bone_marrow_common_myeloid_progenitor_CD34_positive
UKB_460K.blood_MEAN_CORPUSCULAR_HEMOGLOBIN	rs592423	HMPs	0.594086	7.13219	L1	3	ENCFF322YXK_blood_bodily_fluid_hematopoietic_multipotent_progenitor_cell
UKB_460K.blood_MEAN_CORPUSCULAR_HEMOGLOBIN	rs592423	HMPs	0.931569	7.39895	L1	3	ENCFF633NER_blood_bodily_fluid_hematopoietic_multipotent_progenitor_cell
UKB_460K.blood_MEAN_CORPUSCULAR_HEMOGLOBIN	rs592423	HMPs	0.634805	7.11002	L1	3	ENCFF841CYA_blood_bodily_fluid_hematopoietic_multipotent_progenitor_cell
UKB_460K.blood_MEAN_CORPUSCULAR_HEMOGLOBIN	rs59939420	erythroblasts	0.984208	8.07728	L1	1	Zhang_Fetal_Erythroblast_1
UKB_460K.blood_MEAN_CORPUSCULAR_HEMOGLOBIN	rs59939420	HMPs	0.767995	7.5185	L2	6	ENCFF644AXQ_blood_bodily_fluid_hematopoietic_multipotent_progenitor_cell
UKB_460K.blood_MEAN_CORPUSCULAR_HEMOGLOBIN	rs59939420	HMPs	0.0662688	6.66045	L2	6	ENCFF624CCK_blood_bodily_fluid_hematopoietic_multipotent_progenitor_cell
UKB_460K.blood_MEAN_CORPUSCULAR_HEMOGLOBIN	rs59939420	HMPs	0.0628796	6.39428	L2	6	ENCFF648LHT_blood_bodily_fluid_hematopoietic_multipotent_progenitor_cell
UKB_460K.blood_MEAN_CORPUSCULAR_HEMOGLOBIN	rs59939420	CD34+ Cells	0.0732468	6.21686	L2	6	CD34.positive_mobilized.Roadmap
UKB_460K.blood_MEAN_CORPUSCULAR_HEMOGLOBIN	rs59939420	bone marrow CMPs	0.0501038	6.40552	L2	6	ENCFF526CFK_bone_element_bone_marrow_common_myeloid_progenitor_CD34_positive
UKB_460K.blood_MEAN_CORPUSCULAR_HEMOGLOBIN	rs59939420	bone marrow CMPs	0.0425093	6.48826	L2	6	ENCFF411LUQ_ENCFF057OQQ_bone_element_bone_marrow_common_myeloid_progenitor_CD34_positive
UKB_460K.blood_MEAN_CORPUSCULAR_HEMOGLOBIN	rs59939420	macrophages	0.306395	0.161493	L3	67	Zhang_Fetal_Macrophage_General_2
UKB_460K.blood_MEAN_CORPUSCULAR_HEMOGLOBIN	rs59939420	Zhang_Fetal_Fibro_Splenic	0.175205	0.194797	L3	67	Zhang_Fetal_Fibro_Splenic
UKB_460K.blood_MEAN_CORPUSCULAR_HEMOGLOBIN	rs59939420	macrophages	0.150015	0.221898	L3	67	Zhang_Fetal_Macrophage_General_1
UKB_460K.blood_MEAN_CORPUSCULAR_HEMOGLOBIN	rs59939420	Zhang_Fetal_Stellate	0.0969445	0.0358114	L3	67	Zhang_Fetal_Stellate
UKB_460K.blood_MEAN_CORPUSCULAR_HEMOGLOBIN	rs59939420	T cells	0.0880691	0.138493	L3	67	Zhang_Naive_T
UKB_460K.blood_MEAN_CORPUSCULAR_HEMOGLOBIN	rs59939420	Fetal Gastric Goblet Cell	0.0627991	0.0779982	L3	67	Zhang_Fetal_Gastri_Goblet
UKB_460K.blood_MEAN_CORPUSCULAR_HEMOGLOBIN	rs59939420	Neuronal stem cells	0.0485177	0.123696	L3	67	ENCFF287XRW_ENCFF872FDO_ENCFF110SOE_embryo_neuronal_stem_cell
UKB_460K.blood_MEAN_CORPUSCULAR_HEMOGLOBIN	rs59939420	macrophages	0.0416378	0.549645	L3	67	Zhang_Fetal_Macrophage_Placental
UKB_460K.blood_MEAN_CORPUSCULAR_HEMOGLOBIN	rs59939420	macrophages	0.0414111	1.02	L3	67	Zhang_Fetal_Macrophage_Hepatic_3
UKB_460K.blood_MEAN_CORPUSCULAR_HEMOGLOBIN	rs59939420	Epithelium endothelial cell	0.0436626	1.06603	L3	67	ENCFF706PFS_ENCFF543KTX_ENCFF708DDX_ENCFF084YDG_epithelium_endothelial_cell
UKB_460K.blood_MEAN_CORPUSCULAR_HEMOGLOBIN	rs59939420	Fibroblasts	0.0409798	0.0361939	L3	67	ENCFF626WSE_connective_tissue_lung_fibroblast_of_lung
UKB_460K.blood_MEAN_CORPUSCULAR_HEMOGLOBIN	rs59939420	Neural progenitors	0.0376036	0.382443	L3	67	ENCFF286QGB_ENCFF835JIA_ENCFF618RAO_ENCFF700SCP_NA_neural_progenitor_cell
UKB_460K.blood_MEAN_CORPUSCULAR_HEMOGLOBIN	rs59939420	Zhang_Luteal	0.0342828	0.117974	L3	67	Zhang_Luteal
UKB_460K.blood_MEAN_CORPUSCULAR_HEMOGLOBIN	rs59939420	Embryonic neural crest cell	0.0348178	1.21018	L3	67	ENCFF592CNZ_ENCFF346DEM_ENCFF192FOK_embryo_neural_crest_cell
UKB_460K.blood_MEAN_CORPUSCULAR_HEMOGLOBIN	rs59939420	Embryonic endodermal cells	0.0340453	0.627156	L3	67	ENCFF642DIW_ENCFF040CKW_ENCFF466QNQ_embryo_endodermal_cell
UKB_460K.blood_MEAN_CORPUSCULAR_HEMOGLOBIN	rs59939420	Satellite cell	0.0337524	0.0380841	L3	67	ENCFF981RTA_musculature_of_body_skeletal_muscle_satellite_cell
UKB_460K.blood_MEAN_CORPUSCULAR_HEMOGLOBIN	rs59939420	macrophages	0.0301877	1.37386	L3	67	Zhang_Fetal_Macrophage_General_3
UKB_460K.blood_MEAN_CORPUSCULAR_HEMOGLOBIN	rs59939420	Enterocyte	0.0315773	0.493448	L3	67	Zhang_Fetal_Enterocyte_2
UKB_460K.blood_MEAN_CORPUSCULAR_HEMOGLOBIN	rs59939420	Zhang_Fetal_Hematopoeitic_Stem	0.0294385	2.39511	L3	67	Zhang_Fetal_Hematopoeitic_Stem
UKB_460K.blood_MEAN_CORPUSCULAR_HEMOGLOBIN	rs59939420	ENCFF516JHB_ENCFF337QRM_NA_cardiovascular_progenitor_cell	0.0330048	0.158061	L3	67	ENCFF516JHB_ENCFF337QRM_NA_cardiovascular_progenitor_cell
UKB_460K.blood_MEAN_CORPUSCULAR_HEMOGLOBIN	rs59939420	bronchial epithelium	0.0328175	0.0325623	L3	67	ENCFF638VPH_bronchus_epithelium_lung_bronchial_epithelial_cell
UKB_460K.blood_MEAN_CORPUSCULAR_HEMOGLOBIN	rs59939420	ENCFF103BBE_embryo_ELF_1	0.0325443	0.0200386	L3	67	ENCFF103BBE_embryo_ELF_1
UKB_460K.blood_MEAN_CORPUSCULAR_HEMOGLOBIN	rs59939420	macrophages	0.0298135	1.20527	L3	67	Zhang_Macrophage_Gen_or_Alv
UKB_460K.blood_MEAN_CORPUSCULAR_HEMOGLOBIN	rs59939420	Zhang_Gastric_Neuroendocrine	0.0296885	0.410277	L3	67	Zhang_Gastric_Neuroendocrine
UKB_460K.blood_MEAN_CORPUSCULAR_HEMOGLOBIN	rs59939420	B cells	0.0279592	1.40858	L3	67	Zhang_Fetal_B_Lymphocyte_2_CXCR5
UKB_460K.blood_MEAN_CORPUSCULAR_HEMOGLOBIN	rs59939420	Zhang_Microglia	0.028516	0.392292	L3	67	Zhang_Microglia
UKB_460K.blood_MEAN_CORPUSCULAR_HEMOGLOBIN	rs59939420	CD4+ T cells	0.0288954	2.30422	L3	67	ENCFF751MKF_blood_bodily_fluid_stimulated_activated_CD4_positive_alpha_beta_T_cell
UKB_460K.blood_MEAN_CORPUSCULAR_HEMOGLOBIN	rs59939420	Zhang_Cortical_Epithelial	0.0293184	0.398631	L3	67	Zhang_Cortical_Epithelial
UKB_460K.blood_MEAN_CORPUSCULAR_HEMOGLOBIN	rs59939420	Umbilical vein endothelium	0.0298789	0.662152	L3	67	ENCFF671RMS_ENCFF047DPU_blood_vessel_epithelium_extraembryonic_component_placenta_vasculature_vein_endothelial_cell_of_umbilical_vein
UKB_460K.blood_MEAN_CORPUSCULAR_HEMOGLOBIN	rs59939420	macrophages	0.0291243	1.38983	L3	67	ENCFF469BIK_blood_bodily_fluid_suppressor_macrophage
UKB_460K.blood_MEAN_CORPUSCULAR_HEMOGLOBIN	rs59939420	Myoblast	0.029174	1.14031	L3	67	ENCFF285XVJ_ENCFF877TVP_heart_musculature_of_body_cardiac_myoblast
UKB_460K.blood_MEAN_CORPUSCULAR_HEMOGLOBIN	rs59939420	Radial glial cells	0.0292531	0.870559	L3	67	ENCFF986LEV_embryo_radial_glial_cell
UKB_460K.blood_MEAN_CORPUSCULAR_HEMOGLOBIN	rs59939420	B cells	0.0274442	1.61649	L3	67	Zhang_Fetal_B_Lymphocyte_3_NPY
UKB_460K.blood_MEAN_CORPUSCULAR_HEMOGLOBIN	rs59939420	CD8+ T cells	0.0512644	6.68484	L3	67	ENCFF611GRL_blood_bodily_fluid_CD8_positive_alpha_beta_memory_T_cell
UKB_460K.blood_MEAN_CORPUSCULAR_HEMOGLOBIN	rs59939420	Fetal Goblet Cell	0.0273482	1.23114	L3	67	Zhang_Fetal_Goblet
UKB_460K.blood_MEAN_CORPUSCULAR_HEMOGLOBIN	rs59939420	macrophages	0.0277245	1.90882	L3	67	ENCFF703OAE_blood_bodily_fluid_suppressor_macrophage
UKB_460K.blood_MEAN_CORPUSCULAR_HEMOGLOBIN	rs59939420	Radial glial cells	0.0288185	0.545565	L3	67	ENCFF631FWF_NA_mid_neurogenesis_radial_glial_cells
UKB_460K.blood_MEAN_CORPUSCULAR_HEMOGLOBIN	rs59939420	Pancreas progenitors	0.0273219	1.8605	L3	67	ENCFF865UWE_ENCFF165GJZ_ENCFF201DRD_ENCFF559SRW_endocrine_gland_pancreas_progenitor_cell_of_endocrine_pancreas
UKB_460K.blood_MEAN_CORPUSCULAR_HEMOGLOBIN	rs59939420	Zhang_Enterochromaffin	0.0282897	0.3001	L3	67	Zhang_Enterochromaffin
UKB_460K.blood_MEAN_CORPUSCULAR_HEMOGLOBIN	rs59939420	CD34+ Cells	0.0732468	6.21686	L3	67	CD34.positive_mobilized.Roadmap
UKB_460K.blood_MEAN_CORPUSCULAR_HEMOGLOBIN	rs59939420	Osteoblasts	0.0273515	1.00321	L3	67	ENCFF837VDG_connective_tissue_osteoblast
UKB_460K.blood_MEAN_CORPUSCULAR_HEMOGLOBIN	rs59939420	CD4+ T cells	0.0268025	2.63339	L3	67	ENCFF176HTM_blood_bodily_fluid_stimulated_activated_CD4_positive_alpha_beta_T_cell
UKB_460K.blood_MEAN_CORPUSCULAR_HEMOGLOBIN	rs59939420	CD4+ T cells	0.0267419	2.64006	L3	67	ENCFF788MVG_blood_bodily_fluid_stimulated_activated_CD4_positive_alpha_beta_T_cell
UKB_460K.blood_MEAN_CORPUSCULAR_HEMOGLOBIN	rs59939420	Mammary epithelium	0.0273075	0.137047	L3	67	Zhang_Mammary_Luminal_Epi_1
UKB_460K.blood_MEAN_CORPUSCULAR_HEMOGLOBIN	rs59939420	Neuronal stem cells	0.0270294	1.49838	L3	67	ENCFF679ECN_embryo_neuronal_stem_cell
UKB_460K.blood_MEAN_CORPUSCULAR_HEMOGLOBIN	rs59939420	macrophages	0.027443	1.03606	L3	67	ENCFF400WNU_blood_bodily_fluid_suppressor_macrophage
UKB_460K.blood_MEAN_CORPUSCULAR_HEMOGLOBIN	rs59939420	Lung microvascular endothelium	0.0279442	0.438608	L3	67	ENCFF902EBP_blood_vessel_epithelium_lung_vasculature_lung_microvascular_endothelial_cell
UKB_460K.blood_MEAN_CORPUSCULAR_HEMOGLOBIN	rs59939420	Mononuclear Phagocytes	0.0261345	2.41579	L3	67	ENCFF334MJA_ENCFF127TFL_ENCFF779ZLB_blood_bodily_fluid_CD14_positive_monocyte
UKB_460K.blood_MEAN_CORPUSCULAR_HEMOGLOBIN	rs59939420	Cardiac muscle cells	0.0271946	0.892509	L3	67	ENCFF146ETF_ENCFF178RJC_heart_musculature_of_body_cardiac_muscle_cell
UKB_460K.blood_MEAN_CORPUSCULAR_HEMOGLOBIN	rs59939420	adipocytes	0.0267176	0.24352	L3	67	Zhang_Adipocyte
UKB_460K.blood_MEAN_CORPUSCULAR_HEMOGLOBIN	rs59939420	CD4+ T cells	0.0264127	2.6078	L3	67	ENCFF896QGC_blood_bodily_fluid_stimulated_activated_CD4_positive_alpha_beta_T_cell
UKB_460K.blood_MEAN_CORPUSCULAR_HEMOGLOBIN	rs59939420	megakaryocytes	0.0254911	3.75622	L3	67	Zhang_Fetal_Megakaryocyte
UKB_460K.blood_MEAN_CORPUSCULAR_HEMOGLOBIN	rs59939420	Fetal T Lymphocyte 3 (IL2+)	0.0253387	2.66282	L3	67	Zhang_Fetal_T_Lymphocyte_3_IL2
UKB_460K.blood_MEAN_CORPUSCULAR_HEMOGLOBIN	rs59939420	Neuroepithelial stem cells	0.0278604	0.0133502	L3	67	ENCFF633ZGH_ENCFF127GNC_embryo_epithelium_neuroepithelial_stem_cell
UKB_460K.blood_MEAN_CORPUSCULAR_HEMOGLOBIN	rs59939420	Neuron	0.0265816	1.38658	L3	67	ENCFF684OYD_NA_neuron
UKB_460K.blood_MEAN_CORPUSCULAR_HEMOGLOBIN	rs59939420	CD4+ T cells	0.0261378	2.82637	L3	67	ENCFF789HOF_blood_bodily_fluid_stimulated_activated_CD4_positive_alpha_beta_T_cell
UKB_460K.blood_MEAN_CORPUSCULAR_HEMOGLOBIN	rs59939420	Hepatocytes	0.0268113	1.04334	L3	67	ENCFF902EEH_ENCFF137IUT_ENCFF347LDC_ENCFF491FMJ_endocrine_gland_epithelium_exocrine_gland_liver_hepatocyte
UKB_460K.blood_MEAN_CORPUSCULAR_HEMOGLOBIN	rs59939420	CD4+ T cells	0.026152	2.66968	L3	67	ENCFF448DQY_blood_bodily_fluid_stimulated_activated_CD4_positive_alpha_beta_T_cell
UKB_460K.blood_MEAN_CORPUSCULAR_HEMOGLOBIN	rs59939420	Mammary epithelium	0.026706	0.918654	L3	67	ENCFF124CPB_epithelium_exocrine_gland_mammary_gland_myoepithelial_cell_of_mammary_gland
UKB_460K.blood_MEAN_CORPUSCULAR_HEMOGLOBIN	rs59939420	ENCFF447YDA_ENCFF712FDJ_ENCFF109WCV_ENCFF962LOU_epithelium_heart_pericardium_mesothelial_cell_of_epicardium	0.0256388	2.06746	L3	67	ENCFF447YDA_ENCFF712FDJ_ENCFF109WCV_ENCFF962LOU_epithelium_heart_pericardium_mesothelial_cell_of_epicardium
UKB_460K.blood_MEAN_CORPUSCULAR_HEMOGLOBIN	rs59939420	Cardiac muscle cells	0.02652	1.23936	L3	67	ENCFF648XPS_ENCFF207MNM_ENCFF485DKZ_ENCFF466BIT_heart_musculature_of_body_cardiac_muscle_cell
UKB_460K.blood_MEAN_CORPUSCULAR_HEMOGLOBIN	rs59939420	Zhang_Cilliated	0.0264999	0.324859	L3	67	Zhang_Cilliated
UKB_460K.blood_MEAN_CORPUSCULAR_HEMOGLOBIN	rs59939420	CD4+ T cells	0.0258172	2.98577	L3	67	ENCFF073UAS_blood_bodily_fluid_activated_CD4_positive_alpha_beta_T_cell
UKB_460K.blood_MEAN_CORPUSCULAR_HEMOGLOBIN	rs59939420	Alveolar cell type 2	0.0265432	0.00564606	L3	67	Zhang_Alveolar_Type_2
UKB_460K.blood_MEAN_CORPUSCULAR_HEMOGLOBIN	rs59939420	CD4+ T cells	0.0258809	2.64449	L3	67	ENCFF712XRP_blood_bodily_fluid_stimulated_activated_CD4_positive_alpha_beta_T_cell
UKB_460K.blood_MEAN_CORPUSCULAR_HEMOGLOBIN	rs59939420	CD8+ T cells	0.0257828	2.87599	L3	67	ENCFF704KAB_blood_bodily_fluid_stimulated_activated_CD8_positive_alpha_beta_memory_T_cell
UKB_460K.blood_MEAN_CORPUSCULAR_HEMOGLOBIN	rs59939420	CD4+ T cells	0.0258444	2.78844	L3	67	ENCFF336XYP_blood_bodily_fluid_activated_CD4_positive_alpha_beta_T_cell
UKB_460K.blood_MEAN_CORPUSCULAR_HEMOGLOBIN	rs607203	HMPs	0.999997	7.5185	L1	1	ENCFF644AXQ_blood_bodily_fluid_hematopoietic_multipotent_progenitor_cell
UKB_460K.blood_MEAN_CORPUSCULAR_HEMOGLOBIN	rs607203	HMPs	0.864014	6.80824	L2	2	ENCFF028ZFZ_blood_bodily_fluid_hematopoietic_multipotent_progenitor_cell
UKB_460K.blood_MEAN_CORPUSCULAR_HEMOGLOBIN	rs607203	HMPs	0.365015	6.48379	L2	2	ENCFF338HAQ_blood_bodily_fluid_hematopoietic_multipotent_progenitor_cell
UKB_460K.blood_MEAN_CORPUSCULAR_HEMOGLOBIN	rs6084653	erythroblasts	0.921036	8.07728	L1	2	Zhang_Fetal_Erythroblast_1
UKB_460K.blood_MEAN_CORPUSCULAR_HEMOGLOBIN	rs6084653	erythroblasts	0.0547711	7.76921	L1	2	Zhang_Fetal_Erythroblast_3
UKB_460K.blood_MEAN_CORPUSCULAR_HEMOGLOBIN	rs6084653	HMPs	0.318054	7.84498	L2	4	ENCFF141GMK_blood_bodily_fluid_hematopoietic_multipotent_progenitor_cell
UKB_460K.blood_MEAN_CORPUSCULAR_HEMOGLOBIN	rs6084653	HMPs	0.0398702	7.58168	L2	4	ENCFF271NTU_blood_bodily_fluid_hematopoietic_multipotent_progenitor_cell
UKB_460K.blood_MEAN_CORPUSCULAR_HEMOGLOBIN	rs6084653	HMPs	0.10933	7.39895	L2	4	ENCFF633NER_blood_bodily_fluid_hematopoietic_multipotent_progenitor_cell
UKB_460K.blood_MEAN_CORPUSCULAR_HEMOGLOBIN	rs6084653	HMPs	0.504289	7.77123	L2	4	ENCFF746ODB_blood_bodily_fluid_hematopoietic_multipotent_progenitor_cell
UKB_460K.blood_MEAN_CORPUSCULAR_HEMOGLOBIN	rs609018	erythroblasts	0.966953	8.07728	L1	1	Zhang_Fetal_Erythroblast_1
UKB_460K.blood_MEAN_CORPUSCULAR_HEMOGLOBIN	rs609018	HMPs	0.726159	7.5185	L2	7	ENCFF644AXQ_blood_bodily_fluid_hematopoietic_multipotent_progenitor_cell
UKB_460K.blood_MEAN_CORPUSCULAR_HEMOGLOBIN	rs609018	HMPs	0.0383935	6.66045	L2	7	ENCFF624CCK_blood_bodily_fluid_hematopoietic_multipotent_progenitor_cell
UKB_460K.blood_MEAN_CORPUSCULAR_HEMOGLOBIN	rs609018	CD34+ Cells	0.0373519	6.21686	L2	7	CD34.positive_mobilized.Roadmap
UKB_460K.blood_MEAN_CORPUSCULAR_HEMOGLOBIN	rs609018	HMPs	0.0344348	6.39428	L2	7	ENCFF648LHT_blood_bodily_fluid_hematopoietic_multipotent_progenitor_cell
UKB_460K.blood_MEAN_CORPUSCULAR_HEMOGLOBIN	rs609018	bone marrow CMPs	0.0325812	6.40552	L2	7	ENCFF526CFK_bone_element_bone_marrow_common_myeloid_progenitor_CD34_positive
UKB_460K.blood_MEAN_CORPUSCULAR_HEMOGLOBIN	rs609018	HMPs	0.0208299	7.77123	L2	7	ENCFF746ODB_blood_bodily_fluid_hematopoietic_multipotent_progenitor_cell
UKB_460K.blood_MEAN_CORPUSCULAR_HEMOGLOBIN	rs609018	bone marrow CMPs	0.0163887	6.48826	L2	7	ENCFF411LUQ_ENCFF057OQQ_bone_element_bone_marrow_common_myeloid_progenitor_CD34_positive
UKB_460K.blood_MEAN_CORPUSCULAR_HEMOGLOBIN	rs61806853	HMPs	0.888851	7.84498	L1	4	ENCFF141GMK_blood_bodily_fluid_hematopoietic_multipotent_progenitor_cell
UKB_460K.blood_MEAN_CORPUSCULAR_HEMOGLOBIN	rs61806853	HMPs	0.0235679	7.13219	L1	4	ENCFF322YXK_blood_bodily_fluid_hematopoietic_multipotent_progenitor_cell
UKB_460K.blood_MEAN_CORPUSCULAR_HEMOGLOBIN	rs61806853	HMPs	0.0224025	7.39895	L1	4	ENCFF633NER_blood_bodily_fluid_hematopoietic_multipotent_progenitor_cell
UKB_460K.blood_MEAN_CORPUSCULAR_HEMOGLOBIN	rs61806853	HMPs	0.0649154	7.5185	L1	4	ENCFF644AXQ_blood_bodily_fluid_hematopoietic_multipotent_progenitor_cell
UKB_460K.blood_MEAN_CORPUSCULAR_HEMOGLOBIN	rs61828723	erythroblasts	0.9457	8.07728	L1	2	Zhang_Fetal_Erythroblast_1
UKB_460K.blood_MEAN_CORPUSCULAR_HEMOGLOBIN	rs61828723	erythroblasts	0.053591	7.76921	L1	2	Zhang_Fetal_Erythroblast_3
UKB_460K.blood_MEAN_CORPUSCULAR_HEMOGLOBIN	rs61828723	HMPs	0.322039	7.84498	L2	4	ENCFF141GMK_blood_bodily_fluid_hematopoietic_multipotent_progenitor_cell
UKB_460K.blood_MEAN_CORPUSCULAR_HEMOGLOBIN	rs61828723	HMPs	0.040764	7.58168	L2	4	ENCFF271NTU_blood_bodily_fluid_hematopoietic_multipotent_progenitor_cell
UKB_460K.blood_MEAN_CORPUSCULAR_HEMOGLOBIN	rs61828723	HMPs	0.111176	7.39895	L2	4	ENCFF633NER_blood_bodily_fluid_hematopoietic_multipotent_progenitor_cell
UKB_460K.blood_MEAN_CORPUSCULAR_HEMOGLOBIN	rs61828723	HMPs	0.519871	7.77123	L2	4	ENCFF746ODB_blood_bodily_fluid_hematopoietic_multipotent_progenitor_cell
UKB_460K.blood_MEAN_CORPUSCULAR_HEMOGLOBIN	rs61830291	endothelial hepatic cells	0.998718	5.28634	L1	1	Zhang_Fetal_Endothelial_Hepatic_2
UKB_460K.blood_MEAN_CORPUSCULAR_HEMOGLOBIN	rs61851769	erythroblasts	0.918019	8.07728	L1	2	Zhang_Fetal_Erythroblast_1
UKB_460K.blood_MEAN_CORPUSCULAR_HEMOGLOBIN	rs61851769	erythroblasts	0.191947	7.76921	L1	2	Zhang_Fetal_Erythroblast_3
UKB_460K.blood_MEAN_CORPUSCULAR_HEMOGLOBIN	rs62398471	erythroblasts	0.9859	8.07728	L1	1	Zhang_Fetal_Erythroblast_1
UKB_460K.blood_MEAN_CORPUSCULAR_HEMOGLOBIN	rs62398471	HMPs	0.982638	7.5185	L2	1	ENCFF644AXQ_blood_bodily_fluid_hematopoietic_multipotent_progenitor_cell
UKB_460K.blood_MEAN_CORPUSCULAR_HEMOGLOBIN	rs6475326	erythroblasts	0.915774	8.07728	L1	2	Zhang_Fetal_Erythroblast_1
UKB_460K.blood_MEAN_CORPUSCULAR_HEMOGLOBIN	rs6475326	erythroblasts	0.0828337	7.76921	L1	2	Zhang_Fetal_Erythroblast_3
UKB_460K.blood_MEAN_CORPUSCULAR_HEMOGLOBIN	rs6512645	endothelial hepatic cells	0.898801	5.28634	L1	2	Zhang_Fetal_Endothelial_Hepatic_2
UKB_460K.blood_MEAN_CORPUSCULAR_HEMOGLOBIN	rs6512645	macrophages	0.685844	4.65459	L1	2	Zhang_Fetal_Macrophage_Hepatic_2
UKB_460K.blood_MEAN_CORPUSCULAR_HEMOGLOBIN	rs6578125	HMPs	0.986742	7.5185	L1	1	ENCFF644AXQ_blood_bodily_fluid_hematopoietic_multipotent_progenitor_cell
UKB_460K.blood_MEAN_CORPUSCULAR_HEMOGLOBIN	rs6578125	HMPs	0.210202	6.80824	L2	3	ENCFF028ZFZ_blood_bodily_fluid_hematopoietic_multipotent_progenitor_cell
UKB_460K.blood_MEAN_CORPUSCULAR_HEMOGLOBIN	rs6578125	HMPs	0.240424	7.13219	L2	3	ENCFF322YXK_blood_bodily_fluid_hematopoietic_multipotent_progenitor_cell
UKB_460K.blood_MEAN_CORPUSCULAR_HEMOGLOBIN	rs6578125	HMPs	0.524582	7.11002	L2	3	ENCFF841CYA_blood_bodily_fluid_hematopoietic_multipotent_progenitor_cell
UKB_460K.blood_MEAN_CORPUSCULAR_HEMOGLOBIN	rs6581560	erythroblasts	0.981502	8.07728	L1	1	Zhang_Fetal_Erythroblast_1
UKB_460K.blood_MEAN_CORPUSCULAR_HEMOGLOBIN	rs6581560	HMPs	0.765799	7.5185	L2	6	ENCFF644AXQ_blood_bodily_fluid_hematopoietic_multipotent_progenitor_cell
UKB_460K.blood_MEAN_CORPUSCULAR_HEMOGLOBIN	rs6581560	HMPs	0.0823317	6.66045	L2	6	ENCFF624CCK_blood_bodily_fluid_hematopoietic_multipotent_progenitor_cell
UKB_460K.blood_MEAN_CORPUSCULAR_HEMOGLOBIN	rs6581560	CD34+ Cells	0.100714	6.21686	L2	6	CD34.positive_mobilized.Roadmap
UKB_460K.blood_MEAN_CORPUSCULAR_HEMOGLOBIN	rs6581560	HMPs	0.0789692	6.39428	L2	6	ENCFF648LHT_blood_bodily_fluid_hematopoietic_multipotent_progenitor_cell
UKB_460K.blood_MEAN_CORPUSCULAR_HEMOGLOBIN	rs6581560	bone marrow CMPs	0.0684059	6.40552	L2	6	ENCFF526CFK_bone_element_bone_marrow_common_myeloid_progenitor_CD34_positive
UKB_460K.blood_MEAN_CORPUSCULAR_HEMOGLOBIN	rs6581560	bone marrow CMPs	0.0603221	6.48826	L2	6	ENCFF411LUQ_ENCFF057OQQ_bone_element_bone_marrow_common_myeloid_progenitor_CD34_positive
UKB_460K.blood_MEAN_CORPUSCULAR_HEMOGLOBIN	rs6592965	HMPs	0.260882	7.84498	L1	4	ENCFF141GMK_blood_bodily_fluid_hematopoietic_multipotent_progenitor_cell
UKB_460K.blood_MEAN_CORPUSCULAR_HEMOGLOBIN	rs6592965	HMPs	0.135404	7.58168	L1	4	ENCFF271NTU_blood_bodily_fluid_hematopoietic_multipotent_progenitor_cell
UKB_460K.blood_MEAN_CORPUSCULAR_HEMOGLOBIN	rs6592965	HMPs	0.128822	7.5185	L1	4	ENCFF644AXQ_blood_bodily_fluid_hematopoietic_multipotent_progenitor_cell
UKB_460K.blood_MEAN_CORPUSCULAR_HEMOGLOBIN	rs6592965	HMPs	0.563974	7.77123	L1	4	ENCFF746ODB_blood_bodily_fluid_hematopoietic_multipotent_progenitor_cell
UKB_460K.blood_MEAN_CORPUSCULAR_HEMOGLOBIN	rs6730558	erythroblasts	0.952317	8.07728	L1	2	Zhang_Fetal_Erythroblast_1
UKB_460K.blood_MEAN_CORPUSCULAR_HEMOGLOBIN	rs6730558	erythroblasts	0.22282	7.76921	L1	2	Zhang_Fetal_Erythroblast_3
UKB_460K.blood_MEAN_CORPUSCULAR_HEMOGLOBIN	rs6730558	HMPs	0.968238	7.5185	L2	1	ENCFF644AXQ_blood_bodily_fluid_hematopoietic_multipotent_progenitor_cell
UKB_460K.blood_MEAN_CORPUSCULAR_HEMOGLOBIN	rs6734238	bone marrow CMPs	0.646814	6.40552	L1	2	ENCFF526CFK_bone_element_bone_marrow_common_myeloid_progenitor_CD34_positive
UKB_460K.blood_MEAN_CORPUSCULAR_HEMOGLOBIN	rs6734238	bone marrow CMPs	0.350987	6.30691	L1	2	ENCFF850RIV_ENCFF156DEQ_ENCFF064JOI_bone_element_bone_marrow_common_myeloid_progenitor_CD34_positive
UKB_460K.blood_MEAN_CORPUSCULAR_HEMOGLOBIN	rs6750539	erythroblasts	0.983278	8.07728	L1	1	Zhang_Fetal_Erythroblast_1
UKB_460K.blood_MEAN_CORPUSCULAR_HEMOGLOBIN	rs6750539	HMPs	0.768328	7.5185	L2	6	ENCFF644AXQ_blood_bodily_fluid_hematopoietic_multipotent_progenitor_cell
UKB_460K.blood_MEAN_CORPUSCULAR_HEMOGLOBIN	rs6750539	HMPs	0.0785339	6.66045	L2	6	ENCFF624CCK_blood_bodily_fluid_hematopoietic_multipotent_progenitor_cell
UKB_460K.blood_MEAN_CORPUSCULAR_HEMOGLOBIN	rs6750539	HMPs	0.0750407	6.39428	L2	6	ENCFF648LHT_blood_bodily_fluid_hematopoietic_multipotent_progenitor_cell
UKB_460K.blood_MEAN_CORPUSCULAR_HEMOGLOBIN	rs6750539	CD34+ Cells	0.0911045	6.21686	L2	6	CD34.positive_mobilized.Roadmap
UKB_460K.blood_MEAN_CORPUSCULAR_HEMOGLOBIN	rs6750539	bone marrow CMPs	0.0635801	6.40552	L2	6	ENCFF526CFK_bone_element_bone_marrow_common_myeloid_progenitor_CD34_positive
UKB_460K.blood_MEAN_CORPUSCULAR_HEMOGLOBIN	rs6750539	bone marrow CMPs	0.0558987	6.48826	L2	6	ENCFF411LUQ_ENCFF057OQQ_bone_element_bone_marrow_common_myeloid_progenitor_CD34_positive
UKB_460K.blood_MEAN_CORPUSCULAR_HEMOGLOBIN	rs6961761	HMPs	0.594779	7.39895	L1	2	ENCFF633NER_blood_bodily_fluid_hematopoietic_multipotent_progenitor_cell
UKB_460K.blood_MEAN_CORPUSCULAR_HEMOGLOBIN	rs6961761	HMPs	0.74965	7.5185	L1	2	ENCFF644AXQ_blood_bodily_fluid_hematopoietic_multipotent_progenitor_cell
UKB_460K.blood_MEAN_CORPUSCULAR_HEMOGLOBIN	rs7078	Mononuclear Phagocytes	0.998576	4.73958	L1	1	ENCFF311TAY_blood_bodily_fluid_neutrophil
UKB_460K.blood_MEAN_CORPUSCULAR_HEMOGLOBIN	rs7078	CD8+ T cells	0.965996	4.04535	L2	1	ENCFF314PGJ_blood_bodily_fluid_activated_CD8_positive_alpha_beta_memory_T_cell
UKB_460K.blood_MEAN_CORPUSCULAR_HEMOGLOBIN	rs73024215	HMPs	0.472119	7.39895	L1	2	ENCFF633NER_blood_bodily_fluid_hematopoietic_multipotent_progenitor_cell
UKB_460K.blood_MEAN_CORPUSCULAR_HEMOGLOBIN	rs73024215	HMPs	0.614129	7.5185	L1	2	ENCFF644AXQ_blood_bodily_fluid_hematopoietic_multipotent_progenitor_cell
UKB_460K.blood_MEAN_CORPUSCULAR_HEMOGLOBIN	rs73024215	CD34+ Cells	0.916302	6.21686	L2	1	CD34.positive_mobilized.Roadmap
UKB_460K.blood_MEAN_CORPUSCULAR_HEMOGLOBIN	rs73068668	HMPs	0.202631	7.84498	L1	4	ENCFF141GMK_blood_bodily_fluid_hematopoietic_multipotent_progenitor_cell
UKB_460K.blood_MEAN_CORPUSCULAR_HEMOGLOBIN	rs73068668	HMPs	0.168832	7.58168	L1	4	ENCFF271NTU_blood_bodily_fluid_hematopoietic_multipotent_progenitor_cell
UKB_460K.blood_MEAN_CORPUSCULAR_HEMOGLOBIN	rs73068668	HMPs	0.589246	7.77123	L1	4	ENCFF746ODB_blood_bodily_fluid_hematopoietic_multipotent_progenitor_cell
UKB_460K.blood_MEAN_CORPUSCULAR_HEMOGLOBIN	rs73068668	HMPs	0.0199551	7.11002	L1	4	ENCFF841CYA_blood_bodily_fluid_hematopoietic_multipotent_progenitor_cell
UKB_460K.blood_MEAN_CORPUSCULAR_HEMOGLOBIN	rs73369896	HMPs	0.284139	7.58168	L1	2	ENCFF271NTU_blood_bodily_fluid_hematopoietic_multipotent_progenitor_cell
UKB_460K.blood_MEAN_CORPUSCULAR_HEMOGLOBIN	rs73369896	HMPs	0.731341	7.77123	L1	2	ENCFF746ODB_blood_bodily_fluid_hematopoietic_multipotent_progenitor_cell
UKB_460K.blood_MEAN_CORPUSCULAR_HEMOGLOBIN	rs73494666	HMPs	0.177976	7.84498	L1	3	ENCFF141GMK_blood_bodily_fluid_hematopoietic_multipotent_progenitor_cell
UKB_460K.blood_MEAN_CORPUSCULAR_HEMOGLOBIN	rs73494666	HMPs	0.176795	7.58168	L1	3	ENCFF271NTU_blood_bodily_fluid_hematopoietic_multipotent_progenitor_cell
UKB_460K.blood_MEAN_CORPUSCULAR_HEMOGLOBIN	rs73494666	HMPs	0.613967	7.77123	L1	3	ENCFF746ODB_blood_bodily_fluid_hematopoietic_multipotent_progenitor_cell
UKB_460K.blood_MEAN_CORPUSCULAR_HEMOGLOBIN	rs73660574	erythroblasts	0.886795	8.07728	L1	2	Zhang_Fetal_Erythroblast_1
UKB_460K.blood_MEAN_CORPUSCULAR_HEMOGLOBIN	rs73660574	erythroblasts	0.250161	7.76921	L1	2	Zhang_Fetal_Erythroblast_3
UKB_460K.blood_MEAN_CORPUSCULAR_HEMOGLOBIN	rs737092	HMPs	0.0548624	6.80824	L1	10	ENCFF028ZFZ_blood_bodily_fluid_hematopoietic_multipotent_progenitor_cell
UKB_460K.blood_MEAN_CORPUSCULAR_HEMOGLOBIN	rs737092	HMPs	0.142857	7.84498	L1	10	ENCFF141GMK_blood_bodily_fluid_hematopoietic_multipotent_progenitor_cell
UKB_460K.blood_MEAN_CORPUSCULAR_HEMOGLOBIN	rs737092	HMPs	0.211632	7.58168	L1	10	ENCFF271NTU_blood_bodily_fluid_hematopoietic_multipotent_progenitor_cell
UKB_460K.blood_MEAN_CORPUSCULAR_HEMOGLOBIN	rs737092	HMPs	0.0668137	7.13219	L1	10	ENCFF322YXK_blood_bodily_fluid_hematopoietic_multipotent_progenitor_cell
UKB_460K.blood_MEAN_CORPUSCULAR_HEMOGLOBIN	rs737092	HMPs	0.0216645	6.48379	L1	10	ENCFF338HAQ_blood_bodily_fluid_hematopoietic_multipotent_progenitor_cell
UKB_460K.blood_MEAN_CORPUSCULAR_HEMOGLOBIN	rs737092	HMPs	0.140673	6.66045	L1	10	ENCFF624CCK_blood_bodily_fluid_hematopoietic_multipotent_progenitor_cell
UKB_460K.blood_MEAN_CORPUSCULAR_HEMOGLOBIN	rs737092	HMPs	0.0340915	7.39895	L1	10	ENCFF633NER_blood_bodily_fluid_hematopoietic_multipotent_progenitor_cell
UKB_460K.blood_MEAN_CORPUSCULAR_HEMOGLOBIN	rs737092	HMPs	0.359987	7.5185	L1	10	ENCFF644AXQ_blood_bodily_fluid_hematopoietic_multipotent_progenitor_cell
UKB_460K.blood_MEAN_CORPUSCULAR_HEMOGLOBIN	rs737092	HMPs	0.476214	7.77123	L1	10	ENCFF746ODB_blood_bodily_fluid_hematopoietic_multipotent_progenitor_cell
UKB_460K.blood_MEAN_CORPUSCULAR_HEMOGLOBIN	rs737092	HMPs	0.1017	7.11002	L1	10	ENCFF841CYA_blood_bodily_fluid_hematopoietic_multipotent_progenitor_cell
UKB_460K.blood_MEAN_CORPUSCULAR_HEMOGLOBIN	rs73775545	HMPs	0.999997	7.5185	L1	1	ENCFF644AXQ_blood_bodily_fluid_hematopoietic_multipotent_progenitor_cell
UKB_460K.blood_MEAN_CORPUSCULAR_HEMOGLOBIN	rs73775545	HMPs	0.864014	6.80824	L2	2	ENCFF028ZFZ_blood_bodily_fluid_hematopoietic_multipotent_progenitor_cell
UKB_460K.blood_MEAN_CORPUSCULAR_HEMOGLOBIN	rs73775545	HMPs	0.365015	6.48379	L2	2	ENCFF338HAQ_blood_bodily_fluid_hematopoietic_multipotent_progenitor_cell
UKB_460K.blood_MEAN_CORPUSCULAR_HEMOGLOBIN	rs739385	erythroblasts	0.943531	8.07728	L1	2	Zhang_Fetal_Erythroblast_1
UKB_460K.blood_MEAN_CORPUSCULAR_HEMOGLOBIN	rs739385	erythroblasts	0.0611551	7.76921	L1	2	Zhang_Fetal_Erythroblast_3
UKB_460K.blood_MEAN_CORPUSCULAR_HEMOGLOBIN	rs739385	HMPs	0.148271	7.84498	L2	5	ENCFF141GMK_blood_bodily_fluid_hematopoietic_multipotent_progenitor_cell
UKB_460K.blood_MEAN_CORPUSCULAR_HEMOGLOBIN	rs739385	bone marrow CMPs	0.355177	6.40552	L2	5	ENCFF526CFK_bone_element_bone_marrow_common_myeloid_progenitor_CD34_positive
UKB_460K.blood_MEAN_CORPUSCULAR_HEMOGLOBIN	rs739385	HMPs	0.0419689	7.39895	L2	5	ENCFF633NER_blood_bodily_fluid_hematopoietic_multipotent_progenitor_cell
UKB_460K.blood_MEAN_CORPUSCULAR_HEMOGLOBIN	rs739385	HMPs	0.387356	6.39428	L2	5	ENCFF648LHT_blood_bodily_fluid_hematopoietic_multipotent_progenitor_cell
UKB_460K.blood_MEAN_CORPUSCULAR_HEMOGLOBIN	rs739385	bone marrow CMPs	0.204997	6.30691	L2	5	ENCFF850RIV_ENCFF156DEQ_ENCFF064JOI_bone_element_bone_marrow_common_myeloid_progenitor_CD34_positive
UKB_460K.blood_MEAN_CORPUSCULAR_HEMOGLOBIN	rs74401481	erythroblasts	0.9829	8.07728	L1	1	Zhang_Fetal_Erythroblast_1
UKB_460K.blood_MEAN_CORPUSCULAR_HEMOGLOBIN	rs74401481	HMPs	0.768495	7.5185	L2	6	ENCFF644AXQ_blood_bodily_fluid_hematopoietic_multipotent_progenitor_cell
UKB_460K.blood_MEAN_CORPUSCULAR_HEMOGLOBIN	rs74401481	HMPs	0.0786855	6.66045	L2	6	ENCFF624CCK_blood_bodily_fluid_hematopoietic_multipotent_progenitor_cell
UKB_460K.blood_MEAN_CORPUSCULAR_HEMOGLOBIN	rs74401481	HMPs	0.0753007	6.39428	L2	6	ENCFF648LHT_blood_bodily_fluid_hematopoietic_multipotent_progenitor_cell
UKB_460K.blood_MEAN_CORPUSCULAR_HEMOGLOBIN	rs74401481	CD34+ Cells	0.0943661	6.21686	L2	6	CD34.positive_mobilized.Roadmap
UKB_460K.blood_MEAN_CORPUSCULAR_HEMOGLOBIN	rs74401481	bone marrow CMPs	0.0639725	6.40552	L2	6	ENCFF526CFK_bone_element_bone_marrow_common_myeloid_progenitor_CD34_positive
UKB_460K.blood_MEAN_CORPUSCULAR_HEMOGLOBIN	rs74401481	bone marrow CMPs	0.056171	6.48826	L2	6	ENCFF411LUQ_ENCFF057OQQ_bone_element_bone_marrow_common_myeloid_progenitor_CD34_positive
UKB_460K.blood_MEAN_CORPUSCULAR_HEMOGLOBIN	rs746051334	bone marrow CMPs	0.268706	6.40552	L1	3	ENCFF526CFK_bone_element_bone_marrow_common_myeloid_progenitor_CD34_positive
UKB_460K.blood_MEAN_CORPUSCULAR_HEMOGLOBIN	rs746051334	HMPs	0.56325	6.66045	L1	3	ENCFF624CCK_blood_bodily_fluid_hematopoietic_multipotent_progenitor_cell
[truncated: 3,762,043 more chars]
